# Transcriptomic analyses reveal regional signatures in lung allograft recipients

**DOI:** 10.1101/2023.04.03.23288063

**Authors:** Patricia Agudelo-Romero, Kak-Ming Ling, Melanie A. Lavender, Jeremy P. Wrobel, Michael Musk, Stephen M Stick, Anthony Kicic

## Abstract

**Background:** Long term outcomes of allograft recipients are compromised by the development of chronic lung allograft dysfunction (CLAD) promoting bronchiolitis obliterans syndrome (BOS). We established baseline transcriptomic profiles of both the large and small airway epithelial cells (referred as LAEC and SAEC, respectively) to identify regional differences irrespective of initiating disease.

**Methods:** We obtained matched primary LAEC and SAEC from lung allograft recipients (n=4, 42.5 ± 4.2 years) and established primary cultures. Bulk RNA sequencing was performed to determine differentially expressed genes.

**Results:** We observed differences in the transcriptional program between LAEC and SAEC Transcription factors (TF) were ranked within the top ten differentially regulated genes. The most abundant TF families included C2H2-ZF, homeobox and bHLH. Upstream regulator analyses identified homeobox genes being significantly in LAEC. Protein-protein interaction network analysis emphasised the role of TFs (*ISL1, MSX1, HOXA1, GATA6, ZNF423*) in airway modulation. Additionally, functional enrichment analysis revealed the activation of chemotaxis, metalloendipeptidase/metallopeptidase activity and pro-inflammatory signatures (IL17 signalling and RAGE), in LAEC, while SAEC were characterised by elevated expression of surfactant metabolism related genes. Moreover, alveolar and club cells-related genes were expressed in SAEC, suggesting a lower airway-specific signature.

**Conclusion:** Our analysis shows robust transcriptional differences between LAEC and SAEC. We suggest a potential role for homeobox TF family as well as the activation of the immune system in the biology of LAEC. Conversely, we observed an alveoli-like transcriptional signature in SAEC, including gas-exchange signals and surfactant metabolism; pathways involved in lung homeostasis.

## Supplementary Material for "Transcriptomic analyses reveal regional signatures in lung allograft recipients" (part 1 of 3)

### Sheet: Sheet1
	Supplementary Material
	Supplementary Material S1. Raw counts generated with HTSeq4, and obtained from an alignment using STAR3 to the Ensembl human reference genome hg19/GRCh37.
	Supplementary Material S2. Expression values used for cluster analysis and gene expression profiles.
	Supplementary Material S3. List of 355 differentially expressed genes with a cut-off of FC > |1.5| and FDR of 5%.
	Supplementary Material S4. Data mining of transcript factor families based on Lambert et al.,12.
	Supplementary Material S5. Transcription factor enrichment analysis of the upstream regulators using ChEA313.
	Supplementary Material S6. Network analysis of differentially expressed genes generated by Cystoscope15. Statistics related to (A) nodes and (B) edges, as well as (C) the subnetwork built in Figure 3C.
	Supplementary Material S7. Enrichment analysis of differentially expressed genes using ClusterProfiler17.

### Sheet: SD1. Raw Counts
Supplementary Material S1. Raw counts generated with HTSeq[4], and obtained from an alignment using STAR[3] to the Ensembl human reference genome hg19/GRCh37.
ENSEMBL	SAEC.1	LAEC.1	SAEC.2	LAEC.2	SAEC.3	LAEC.3	SAEC.4	LAEC.4
ENSG00000000003	866	800	780	818	744	700	734	796
ENSG00000000005	0	0	0	1	0	0	0	2
ENSG00000000419	961	800	645	670	1000	978	809	804
ENSG00000000457	166	170	165	166	250	211	141	169
ENSG00000000460	136	109	59	69	80	78	68	98
ENSG00000000938	5	3	20	19	2	6	20	5
ENSG00000000971	4178	3489	3238	2717	1774	2040	3839	4396
ENSG00000001036	1285	1039	1359	1313	1497	1290	1234	1328
ENSG00000001084	3328	2478	3159	2626	2063	1545	4233	3371
ENSG00000001167	979	907	843	781	831	840	778	862
ENSG00000001460	633	603	495	525	648	638	537	502
ENSG00000001461	2111	1902	1983	2095	3057	2711	1830	1702
ENSG00000001497	768	673	658	676	1093	1156	608	658
ENSG00000001561	168	132	161	158	581	333	136	102
ENSG00000001617	5450	4510	4581	4085	4402	4534	4336	3768
ENSG00000001626	59	29	69	62	300	189	53	38
ENSG00000001629	2323	2094	2434	2177	2323	2279	2508	2244
ENSG00000001630	134	113	112	110	162	87	107	97
ENSG00000001631	622	529	517	487	654	686	495	574
ENSG00000002016	95	113	142	98	89	81	108	102
ENSG00000002079	381	323	405	406	266	227	411	353
ENSG00000002330	346	262	276	266	413	268	203	231
ENSG00000002549	814	745	574	578	993	1061	611	769
ENSG00000002586	4134	3670	3949	3745	2827	2935	5275	5138
ENSG00000002587	453	472	562	614	786	663	615	564
ENSG00000002726	0	0	0	0	0	0	2	0
ENSG00000002745	5	1	4	3	1	2	4	1
ENSG00000002746	5	4	6	3	10	12	3	3
ENSG00000002822	247	285	391	327	463	393	328	233
ENSG00000002834	7064	6331	7031	6660	7170	7009	6247	6130
ENSG00000002919	410	389	409	365	531	500	326	346
ENSG00000002933	0	0	0	0	1	0	0	0
ENSG00000003056	2024	1682	2039	1751	2364	2328	2178	1799
ENSG00000003096	112	118	34	52	90	118	79	126
ENSG00000003137	59	47	35	8	22	35	25	67
ENSG00000003147	428	353	632	646	546	430	283	272
ENSG00000003249	650	625	687	717	902	769	252	223
ENSG00000003393	712	596	646	466	912	833	720	686
ENSG00000003400	439	382	367	304	488	522	264	255
ENSG00000003402	2937	2581	4151	3872	5849	5175	3081	2587
ENSG00000003436	1317	1030	1423	1214	1306	1373	1184	1422
ENSG00000003509	259	274	233	250	338	300	277	285
ENSG00000003756	1049	965	1280	901	888	959	1000	1132
ENSG00000003987	32	29	18	16	37	33	18	20
ENSG00000003989	95	45	179	88	143	102	125	131
ENSG00000004059	1783	1481	1550	1455	1630	1466	1671	1687
ENSG00000004139	1	1	3	1	11	7	5	2
ENSG00000004142	1884	1690	1655	1672	2506	2114	1413	1595
ENSG00000004399	33	33	95	41	5	19	117	299
ENSG00000004455	2884	2455	1646	1643	2978	2900	2077	2434
ENSG00000004468	3	0	7	3	2	3	2	32
ENSG00000004478	2415	2178	2356	2385	4157	3572	2300	2082
ENSG00000004487	1991	1994	1757	1670	2204	2480	1812	2082
ENSG00000004534	1146	1166	1233	901	1035	1025	1252	1186
ENSG00000004660	117	68	73	35	56	67	89	84
ENSG00000004700	1588	1371	1301	1221	1069	1063	1409	1569
ENSG00000004766	539	478	525	459	847	893	475	413
ENSG00000004776	6	16	2	12	3	10	3	5
ENSG00000004777	16	12	17	16	5	7	22	21
ENSG00000004779	921	822	731	767	1222	976	635	733
ENSG00000004799	30	28	41	32	367	51	24	26
ENSG00000004809	0	0	2	0	0	0	1	0
ENSG00000004838	3	4	15	8	10	1	3	2
ENSG00000004846	0	0	0	1	0	0	0	1
ENSG00000004864	651	657	609	529	729	630	499	501
ENSG00000004866	322	292	354	312	656	454	339	333
ENSG00000004897	2524	2373	1558	1470	2058	2056	1764	2154
ENSG00000004939	0	1	0	0	1	1	0	0
ENSG00000004948	0	1	0	0	0	0	0	0
ENSG00000004961	705	616	604	567	1194	1035	555	511
ENSG00000004975	498	412	949	785	749	443	753	511
ENSG00000005001	1868	1661	10104	9676	8261	5210	3640	1493
ENSG00000005007	2437	1990	2522	2260	4387	3386	2070	1776
ENSG00000005020	597	898	679	856	567	817	909	693
ENSG00000005022	5982	5280	5608	5527	6086	5533	4626	5559
ENSG00000005059	337	274	138	168	265	282	125	312
ENSG00000005073	0	5	0	0	1	1	1	0
ENSG00000005075	324	306	276	293	488	396	281	251
ENSG00000005100	711	625	580	514	1206	981	465	518
ENSG00000005102	3	0	0	0	0	0	0	0
ENSG00000005108	18	26	94	80	98	48	37	10
ENSG00000005156	379	360	376	310	402	331	304	358
ENSG00000005175	525	427	432	388	585	565	439	531
ENSG00000005187	10	7	10	9	9	9	10	9
ENSG00000005189	48	34	27	29	28	43	40	62
ENSG00000005194	804	832	475	490	1223	1082	476	639
ENSG00000005206	359	304	418	296	530	430	314	251
ENSG00000005238	1678	1803	2184	2019	1690	1991	1818	1485
ENSG00000005243	112	151	64	74	96	103	100	152
ENSG00000005249	2	6	4	1	3	1	1	13
ENSG00000005302	689	623	651	630	585	636	552	593
ENSG00000005339	969	761	1236	955	1591	1309	1061	838
ENSG00000005379	4	1	1	3	2	4	9	16
ENSG00000005381	0	1	0	0	2	0	0	0
ENSG00000005421	0	0	2	0	0	0	0	0
ENSG00000005436	235	224	222	208	372	360	218	263
ENSG00000005448	534	439	336	389	293	316	410	532
ENSG00000005469	991	793	623	624	1058	1172	726	561
ENSG00000005471	2	1	18	4	1	3	3	10
ENSG00000005483	1579	1425	1603	1413	1349	1457	1764	1690
ENSG00000005486	994	932	1199	1063	1362	979	1286	877
ENSG00000005513	1	0	3	3	1	0	8	1
ENSG00000005700	3323	2488	3213	3029	2672	2438	2805	2839
ENSG00000005801	423	408	548	497	545	462	502	433
ENSG00000005810	1217	897	951	818	1487	1450	963	1006
ENSG00000005812	885	772	881	801	831	839	886	901
ENSG00000005844	3	1	1	4	0	6	1	0
ENSG00000005882	87	85	99	129	128	139	96	70
ENSG00000005884	31597	27002	26319	22253	24254	26629	35310	30134
ENSG00000005889	747	675	442	354	847	924	705	660
ENSG00000005893	5901	4909	5144	4816	4914	5807	5998	5637
ENSG00000005955	1671	1516	2313	2003	2083	1948	1937	1624
ENSG00000005961	4	3	7	3	2	1	4	5
ENSG00000005981	0	0	2	1	0	1	5	4
ENSG00000006007	2349	2082	2946	2779	3373	2663	2049	1757
ENSG00000006015	197	152	160	146	217	172	139	155
ENSG00000006016	27	17	24	15	37	26	29	17
ENSG00000006025	324	324	432	422	637	654	301	241
ENSG00000006042	1087	922	739	716	944	795	830	785
ENSG00000006047	7	8	32	26	8	3	14	11
ENSG00000006059	0	0	1	1	0	3	1	0
ENSG00000006062	117	82	164	99	246	109	138	115
ENSG00000006075	0	0	0	0	0	1	0	0
ENSG00000006114	726	658	861	816	1229	1177	809	752
ENSG00000006118	7094	6848	7909	7574	9945	9732	6787	6152
ENSG00000006125	12006	10687	7906	7653	7378	7695	9859	10826
ENSG00000006128	0	0	2	1	16	6	0	0
ENSG00000006194	545	509	673	520	721	680	607	491
ENSG00000006210	20	32	26	46	279	110	25	25
ENSG00000006282	927	792	553	469	540	547	1237	1002
ENSG00000006283	0	0	2	0	0	3	1	3
ENSG00000006327	3835	2857	3693	3653	5087	3738	3213	2731
ENSG00000006377	0	0	0	0	0	2	0	0
ENSG00000006432	2005	1698	2733	2434	2081	1807	1907	1377
ENSG00000006451	3192	2832	3206	2993	2959	3386	2868	2811
ENSG00000006453	2490	2361	2789	2595	2338	2295	2626	2178
ENSG00000006459	845	744	1166	887	511	512	1132	987
ENSG00000006468	45	82	37	20	35	20	54	117
ENSG00000006530	591	515	453	469	717	680	446	551
ENSG00000006534	145	110	337	295	210	115	199	178
ENSG00000006555	252	255	239	240	404	329	293	245
ENSG00000006576	524	386	412	345	536	451	421	484
ENSG00000006606	8	8	7	1	18	14	1	7
ENSG00000006607	770	658	484	421	854	956	471	525
ENSG00000006625	826	764	604	586	1051	1012	735	648
ENSG00000006634	157	126	111	108	115	103	87	147
ENSG00000006638	5	4	4	10	4	6	10	17
ENSG00000006652	1350	1067	1675	1470	2317	1359	1366	1079
ENSG00000006695	250	236	340	304	294	247	237	244
ENSG00000006704	566	487	1400	1093	605	532	938	607
ENSG00000006712	997	892	899	795	1231	1295	831	887
ENSG00000006715	1301	1408	1272	1251	1600	1720	1540	1301
ENSG00000006740	82	65	64	65	191	95	81	59
ENSG00000006744	1753	1636	1124	1203	2136	2281	1125	1317
ENSG00000006747	7	4	242	253	88	36	37	18
ENSG00000006756	1077	973	580	548	1109	985	1149	866
ENSG00000006757	577	550	236	251	500	581	600	599
ENSG00000006788	0	0	0	0	1	0	0	0
ENSG00000006831	2159	1790	1750	1686	2354	1990	1846	1990
ENSG00000006837	16	12	17	14	27	21	10	13
ENSG00000007001	0	5	5	5	0	0	1	0
ENSG00000007038	27	61	13	16	15	16	73	34
ENSG00000007047	1267	1227	1449	1359	1292	1321	1391	1188
ENSG00000007062	8	9	44	35	34	21	2	9
ENSG00000007080	859	686	862	849	1329	1088	665	584
ENSG00000007168	3859	3425	3026	3018	5008	5313	3282	3517
ENSG00000007171	0	0	2	0	0	1	0	0
ENSG00000007174	5	3	0	2	1	0	2	2
ENSG00000007202	4200	3677	3086	3082	5311	5428	3052	3305
ENSG00000007216	0	0	0	0	0	2	0	0
ENSG00000007237	5	1	9	3	20	14	9	8
ENSG00000007255	74	55	88	73	84	71	88	55
ENSG00000007264	0	0	0	0	1	1	0	1
ENSG00000007306	3	15	14	20	7	9	12	37
ENSG00000007341	102	79	126	111	206	184	136	126
ENSG00000007372	10	7	7	6	13	5	6	12
ENSG00000007376	337	320	319	253	616	443	202	226
ENSG00000007384	600	538	1112	1018	667	575	699	566
ENSG00000007392	416	383	490	370	398	369	370	406
ENSG00000007402	6	6	16	8	10	3	7	7
ENSG00000007516	30	33	34	48	14	4	44	12
ENSG00000007520	502	463	571	556	907	615	530	419
ENSG00000007541	559	481	598	518	860	668	487	399
ENSG00000007545	257	199	334	254	343	332	279	215
ENSG00000007866	1241	1115	1637	1242	1130	1082	1096	941
ENSG00000007908	1	0	0	0	0	0	6	5
ENSG00000007923	971	927	697	710	1350	1394	701	783
ENSG00000007933	0	2	9	5	7	9	18	8
ENSG00000007944	32	44	46	34	108	102	34	25
ENSG00000007952	7	15	6	2	11	12	9	6
ENSG00000007968	9	6	3	0	5	1	0	3
ENSG00000008018	3365	2948	2195	2233	2608	2752	2320	2916
ENSG00000008056	18	17	36	27	36	13	21	19
ENSG00000008083	2089	1697	2033	1877	1706	2003	2312	1705
ENSG00000008086	102	75	169	128	155	108	123	99
ENSG00000008118	4	0	8	1	8	1	7	4
ENSG00000008128	53	62	129	110	156	130	57	74
ENSG00000008130	1037	987	1054	1030	1415	1207	847	824
ENSG00000008226	10	7	3	1	6	11	7	2
ENSG00000008256	618	471	532	498	874	779	466	427
ENSG00000008277	5	3	7	3	12	19	5	3
ENSG00000008282	4953	4644	4253	4061	4247	4197	4502	4643
ENSG00000008283	1066	795	1032	1009	1042	680	911	815
ENSG00000008294	2922	2576	4204	3461	3442	3440	3731	2962
ENSG00000008300	73	62	109	65	106	85	60	68
ENSG00000008311	136	107	172	143	79	78	78	186
ENSG00000008323	155	114	388	365	143	91	328	164
ENSG00000008324	257	253	241	218	239	227	197	232
ENSG00000008382	96	82	88	98	69	88	90	95
ENSG00000008394	5256	4103	6185	5495	6926	5125	4870	3862
ENSG00000008405	189	179	209	141	374	317	92	152
ENSG00000008438	0	0	2	0	0	0	1	0
ENSG00000008441	806	764	395	410	729	427	785	794
ENSG00000008513	2293	2168	3416	2854	3032	3396	2561	2175
ENSG00000008516	27	22	40	23	55	33	37	29
ENSG00000008517	1500	1328	1019	1108	1866	1897	876	882
ENSG00000008710	797	536	866	628	844	672	904	770
ENSG00000008735	25	20	38	22	73	80	18	31
ENSG00000008838	2856	3617	2378	2094	2084	2462	2748	2978
ENSG00000008853	654	460	715	594	831	744	476	402
ENSG00000008869	778	636	777	681	1023	1057	764	691
ENSG00000008952	2971	2379	3075	2936	3507	3405	2778	2564
ENSG00000008988	12302	10692	8681	9058	7900	9588	11862	11564
ENSG00000009307	15484	13583	16764	15500	12696	13363	18046	15481
ENSG00000009335	3722	3573	3025	3022	4525	4201	3150	3222
ENSG00000009413	340	291	261	241	241	248	275	365
ENSG00000009694	6	4	3	1	6	8	6	0
ENSG00000009709	0	0	0	0	1	0	0	0
ENSG00000009724	11	13	28	11	9	25	30	10
ENSG00000009765	3	7	19	22	22	18	10	8
ENSG00000009780	131	114	166	143	152	137	143	110
ENSG00000009790	209	208	162	142	1054	1086	180	203
ENSG00000009830	642	585	538	502	734	688	617	532
ENSG00000009844	1395	1154	1148	1123	1647	1599	1272	1211
ENSG00000009950	2	1	16	3	2	1	7	3
ENSG00000009954	2237	1907	2267	1825	2046	2057	2301	2051
ENSG00000010017	1218	1046	1583	1351	1101	1024	1303	1148
ENSG00000010030	17	18	48	33	28	21	25	14
ENSG00000010072	279	243	148	176	417	382	202	200
ENSG00000010165	735	721	611	657	1373	1101	542	609
ENSG00000010219	294	230	206	228	219	216	213	272
ENSG00000010244	3475	3200	3437	3270	4593	3889	2910	3041
ENSG00000010256	3472	3192	2591	2559	2781	2556	2646	3082
ENSG00000010270	982	841	895	923	877	882	782	914
ENSG00000010278	6498	5459	8330	7769	4298	4670	7900	6389
ENSG00000010292	1412	1026	1198	1078	719	672	1133	1507
ENSG00000010295	46	55	23	41	26	23	42	88
ENSG00000010310	110	90	193	166	133	108	181	129
ENSG00000010318	57	50	67	64	66	47	76	57
ENSG00000010319	1	0	0	0	3	1	5	1
ENSG00000010322	1738	1800	1738	1443	1467	1546	1774	1651
ENSG00000010327	2	2	3	1	8	2	4	5
ENSG00000010361	103	68	108	92	88	65	89	84
ENSG00000010379	2	6	1	1	12	20	2	3
ENSG00000010404	2327	1833	2233	2243	2390	2506	2329	2034
ENSG00000010438	205	200	233	203	92	52	235	342
ENSG00000010539	183	168	198	138	224	226	157	176
ENSG00000010610	7	8	4	11	7	2	12	13
ENSG00000010626	118	92	135	114	74	92	115	77
ENSG00000010671	1	1	3	5	0	3	5	1
ENSG00000010704	385	362	238	262	226	243	338	430
ENSG00000010803	413	368	292	268	242	297	412	478
ENSG00000010810	800	801	931	893	882	836	1051	1005
ENSG00000010818	1397	1097	1807	1421	1951	1699	1588	1258
ENSG00000010932	0	2	0	1	2	0	0	1
ENSG00000011007	1835	1626	1589	1466	2890	2718	1341	1439
ENSG00000011009	2333	2237	1990	1888	2582	2547	1756	1648
ENSG00000011021	266	239	454	422	253	246	318	293
ENSG00000011028	1718	1235	754	986	528	566	967	1137
ENSG00000011083	0	0	3	0	1	1	0	0
ENSG00000011105	539	466	529	429	403	440	489	764
ENSG00000011114	1486	1150	1158	1057	1193	1275	1099	1077
ENSG00000011132	194	201	277	222	340	262	202	176
ENSG00000011143	207	185	208	184	241	251	197	165
ENSG00000011198	526	513	748	657	805	732	507	551
ENSG00000011201	331	181	149	157	476	748	179	124
ENSG00000011243	1022	952	1348	1106	1523	1490	1090	892
ENSG00000011258	302	242	390	317	236	239	290	292
ENSG00000011260	501	433	406	354	519	489	400	470
ENSG00000011275	656	639	616	533	912	773	615	691
ENSG00000011295	1018	902	906	802	1347	1146	749	788
ENSG00000011304	4796	4121	4821	4262	6025	5548	3886	4111
ENSG00000011332	7	13	3	5	11	16	9	11
ENSG00000011347	139	89	226	180	99	63	669	261
ENSG00000011376	920	795	475	539	1047	982	436	565
ENSG00000011405	1899	1459	1281	1084	1856	1803	1403	1580
ENSG00000011422	1773	1973	2917	2621	2433	2137	1812	2049
ENSG00000011426	968	673	169	246	74	101	367	1574
ENSG00000011451	1104	983	1212	1041	1592	1283	1081	897
ENSG00000011454	1302	1065	1721	1364	1196	1166	1686	1456
ENSG00000011465	12	17	51	6	126	103	72	741
ENSG00000011478	316	242	294	246	290	268	261	295
ENSG00000011485	1263	994	816	812	1234	1146	903	932
ENSG00000011523	297	256	359	303	469	489	434	333
ENSG00000011566	931	760	1404	1170	1145	1101	997	855
ENSG00000011590	1	1	1	0	8	2	0	0
ENSG00000011638	1404	1545	2346	2175	1991	1808	1978	1298
ENSG00000011677	0	4	0	0	3	7	2	8
ENSG00000012048	271	207	50	80	120	159	64	272
ENSG00000012061	2016	1780	1479	1477	726	855	2153	2364
ENSG00000012124	0	2	1	1	1	2	4	1
ENSG00000012171	506	289	440	395	350	171	360	187
ENSG00000012174	535	493	525	454	719	695	509	533
ENSG00000012211	489	461	566	511	484	523	548	427
ENSG00000012223	0	0	4	1	5	15	0	3
ENSG00000012232	3653	3261	2187	2118	3579	3746	2651	2836
ENSG00000012660	2609	2177	2379	2150	2993	2630	2427	2608
ENSG00000012779	16	27	103	104	280	105	33	39
ENSG00000012817	0	0	531	451	1	0	0	4
ENSG00000012822	1614	1542	2118	1638	1274	1686	1882	1579
ENSG00000012963	405	300	258	226	391	382	262	342
ENSG00000012983	1679	1448	1794	1556	1909	1820	1725	1664
ENSG00000013016	445	434	478	468	805	702	273	316
ENSG00000013275	1461	1447	1141	1049	2210	1860	968	1177
ENSG00000013288	1082	949	1166	1077	1570	1351	1352	1179
ENSG00000013293	0	0	0	0	0	0	0	2
ENSG00000013297	90	80	52	41	6	13	10	593
ENSG00000013306	3239	2952	3030	2819	4277	3893	2302	2239
ENSG00000013364	5265	5037	6579	5793	7277	7812	5107	4524
ENSG00000013374	1090	955	1062	970	1267	1222	1006	878
ENSG00000013375	1591	1252	1102	1034	1084	1164	1013	1340
ENSG00000013392	123	120	115	108	124	121	108	148
ENSG00000013441	924	972	1807	1326	789	800	1430	1350
ENSG00000013503	317	269	217	199	348	356	163	221
ENSG00000013523	382	327	346	350	605	634	342	290
ENSG00000013561	1619	1658	1348	1304	1370	1491	1733	1474
ENSG00000013563	366	382	549	510	315	316	437	320
ENSG00000013573	221	210	221	199	88	73	189	276
ENSG00000013583	668	546	638	526	833	759	703	634
ENSG00000013588	10460	7723	15181	18088	37432	20482	10290	7714
ENSG00000013619	104	93	137	115	136	143	104	111
ENSG00000013725	6	9	5	4	7	7	1	2
ENSG00000013810	307	275	84	122	80	71	120	353
ENSG00000014123	1069	886	1141	1059	1024	1117	1058	1055
ENSG00000014138	341	284	110	124	304	258	177	272
ENSG00000014164	300	297	465	398	450	409	344	241
ENSG00000014216	9781	9267	12369	11602	13141	11718	9312	7401
ENSG00000014257	7	3	4	10	19	15	3	6
ENSG00000014641	2569	2401	1879	2040	2514	2653	1870	2265
ENSG00000014824	1942	1759	1422	1500	1685	1685	1574	1721
ENSG00000014914	366	319	457	307	175	250	545	548
ENSG00000014919	862	826	922	806	1244	1211	714	802
ENSG00000015133	631	606	1000	895	824	696	729	541
ENSG00000015153	246	190	223	149	242	240	187	181
ENSG00000015171	1130	932	1025	987	1011	1053	1248	1140
ENSG00000015285	9	5	7	6	8	13	5	5
ENSG00000015413	0	0	0	0	1	0	2	0
ENSG00000015475	758	726	868	901	1410	1303	662	469
ENSG00000015479	5561	4681	5311	4734	6839	6372	4996	5154
ENSG00000015520	1	0	7	3	6	2	2	1
ENSG00000015532	1561	1226	1092	1112	1826	1723	1455	1273
ENSG00000015592	0	0	0	1	0	2	0	0
ENSG00000015676	2212	2322	1821	1699	2154	2034	2125	1865
ENSG00000016082	15	30	4	17	3	15	10	31
ENSG00000016391	25	27	2	3	20	5	2	10
ENSG00000016402	89	104	61	82	109	123	155	78
ENSG00000016490	1	0	4	2	0	1	6	1
ENSG00000016602	121	194	138	167	77	144	362	266
ENSG00000016864	1186	976	948	957	873	873	973	1097
ENSG00000017260	3875	3386	3261	3205	4279	4832	3379	3523
ENSG00000017373	20	17	40	26	29	21	20	6
ENSG00000017483	3010	2709	1861	2213	2793	3544	2710	2944
ENSG00000017621	30	24	27	22	22	18	26	25
ENSG00000017797	2010	1662	2189	1955	1949	1816	2262	1818
ENSG00000018189	381	381	555	517	440	395	476	362
ENSG00000018236	405	311	290	283	119	172	39	42
ENSG00000018280	6	11	10	8	7	10	10	17
ENSG00000018408	1405	1245	1142	1072	1680	1467	1305	1380
ENSG00000018510	1901	1703	1300	1260	1933	2046	1307	1644
ENSG00000018607	2	0	0	0	0	0	0	0
ENSG00000018610	307	252	286	252	401	294	254	269
ENSG00000018625	1	1	0	2	0	1	1	1
ENSG00000018699	366	301	196	196	567	435	293	269
ENSG00000018869	47	53	47	40	101	104	57	46
ENSG00000019102	279	202	813	757	482	298	344	149
ENSG00000019144	1659	1478	1125	1005	861	922	992	1117
ENSG00000019169	10	9	22	38	55	40	12	8
ENSG00000019186	728	788	728	793	798	2040	242	379
ENSG00000019485	82	92	101	73	82	84	64	51
ENSG00000019505	0	1	0	0	0	1	0	1
ENSG00000019549	3043	2696	2745	2519	1279	1545	4114	3188
ENSG00000019582	928	953	1080	1108	907	767	793	754
ENSG00000019991	1	0	0	0	0	0	1	2
ENSG00000019995	735	594	992	818	926	775	837	735
ENSG00000020129	656	616	482	495	1505	1139	487	484
ENSG00000020181	1	1	6	0	28	59	2	17
ENSG00000020256	670	568	685	620	579	581	705	584
ENSG00000020426	624	555	489	452	628	657	471	561
ENSG00000020577	1435	1391	1512	1448	1470	1425	1249	1242
ENSG00000020633	24	57	7	28	18	15	75	104
ENSG00000020922	276	232	240	250	332	371	295	335
ENSG00000021300	5	3	3	3	10	4	3	7
ENSG00000021355	3239	3489	6212	7000	9626	6807	4410	4627
ENSG00000021461	0	1	1	0	0	0	0	0
ENSG00000021488	1	1	1	4	3	8	4	2
ENSG00000021574	462	418	380	367	558	502	392	398
ENSG00000021645	4	1	3	4	46	20	30	17
ENSG00000021762	531	488	939	771	933	674	814	593
ENSG00000021776	949	829	1071	946	1326	1313	849	997
ENSG00000021826	102	108	207	188	24	65	218	202
ENSG00000022267	1708	1457	665	553	107	126	1181	1807
ENSG00000022277	1153	1124	999	1007	1223	1310	1019	1106
ENSG00000022355	0	0	0	1	0	0	0	0
ENSG00000022556	147	103	633	731	735	716	417	355
ENSG00000022567	114	141	285	224	280	211	150	122
ENSG00000022840	3876	3648	4334	3807	4174	3878	3896	3374
ENSG00000022976	278	238	268	241	373	366	234	199
ENSG00000023041	709	544	660	511	634	497	481	624
ENSG00000023171	495	403	291	254	962	884	301	378
ENSG00000023191	2110	1858	2190	2068	2702	2144	1868	1571
ENSG00000023228	2269	2011	1908	1809	2026	2081	1617	1749
ENSG00000023287	1966	1677	3062	2473	1899	1777	2730	1981
ENSG00000023318	1919	1666	2043	1848	2144	2322	2163	2045
ENSG00000023330	881	861	960	887	1483	1256	847	922
ENSG00000023445	763	537	2544	1599	2425	1924	1728	1089
ENSG00000023516	1634	1315	1931	1699	1912	1820	1959	1426
ENSG00000023572	169	156	86	102	163	141	102	120
ENSG00000023608	587	502	524	448	682	686	740	749
ENSG00000023697	810	738	671	694	991	870	811	782
ENSG00000023734	4038	3652	3436	3451	5277	4814	3184	3474
ENSG00000023839	19	20	40	15	12	21	23	27
ENSG00000023892	331	332	419	332	229	217	412	346
ENSG00000023902	219	173	335	282	119	119	291	337
ENSG00000023909	1513	993	846	844	837	816	1121	1284
ENSG00000024048	1160	969	1075	948	1249	1306	1202	1045
ENSG00000024422	5580	4914	5509	5283	4615	4877	6350	5320
ENSG00000024526	266	153	38	59	1	2	94	345
ENSG00000024862	238	233	346	293	234	262	278	260
ENSG00000025039	590	507	1175	1125	873	586	981	605
ENSG00000025156	167	144	189	157	158	128	153	175
ENSG00000025293	1394	1170	1458	1310	1622	1499	1400	1263
ENSG00000025423	7	3	6	3	14	5	1	5
ENSG00000025434	95	92	146	131	99	101	97	98
ENSG00000025708	801	779	1328	1044	710	703	732	626
ENSG00000025770	287	220	241	220	355	227	239	260
ENSG00000025772	1208	987	885	965	1368	1258	904	980
ENSG00000025796	3509	2807	3090	2415	2914	2921	3236	3021
ENSG00000025800	2328	2004	2084	2002	3283	2951	2113	1905
ENSG00000026025	14053	16067	6507	7444	3925	5810	15018	22105
ENSG00000026036	28	24	39	25	36	20	32	24
ENSG00000026103	1242	974	1314	1130	1450	1337	1055	1041
ENSG00000026297	157	134	122	134	134	139	147	140
ENSG00000026508	32808	29619	25130	23220	20426	26242	43820	39355
ENSG00000026559	169	122	199	173	122	74	316	210
ENSG00000026652	222	237	158	135	152	219	243	289
ENSG00000026751	113	88	104	84	253	222	192	145
ENSG00000026950	374	306	451	433	386	425	343	320
ENSG00000027001	432	318	267	301	277	329	324	316
ENSG00000027075	613	546	697	617	625	821	506	505
ENSG00000027644	0	0	1	0	0	0	0	0
ENSG00000027697	3898	3447	3765	3262	4963	5822	3877	3526
ENSG00000027847	698	710	458	493	846	829	644	656
ENSG00000027869	157	226	86	94	54	88	87	188
ENSG00000028116	449	435	429	487	454	394	478	516
ENSG00000028137	3	2	5	4	4	0	8	11
ENSG00000028203	2351	1869	1816	1798	1916	1804	2055	1956
ENSG00000028277	712	781	593	550	50	158	645	904
ENSG00000028310	755	720	715	655	895	849	676	666
ENSG00000028528	2426	2169	2211	1879	2456	2588	2096	1966
ENSG00000028839	380	334	344	353	500	423	289	294
ENSG00000029153	2981	2454	2426	2280	2087	2059	2652	3392
ENSG00000029363	2733	2380	2605	2282	3596	3105	2157	2412
ENSG00000029364	1834	1567	2019	1809	2218	1916	1714	1568
ENSG00000029534	20	11	16	8	21	18	44	33
ENSG00000029639	477	398	190	202	205	201	305	377
ENSG00000029725	1158	1050	1215	1012	1269	1179	1271	1065
ENSG00000029993	5194	3772	7417	6056	6804	5208	4162	3454
ENSG00000030066	806	668	767	675	1167	946	792	786
ENSG00000030110	1410	1328	983	881	1151	1148	936	1040
ENSG00000030304	0	0	3	1	0	3	1	0
ENSG00000030419	545	510	585	670	846	693	545	484
ENSG00000030582	13699	12349	19157	16814	16752	18349	18304	12434
ENSG00000031003	265	229	278	263	482	462	293	250
ENSG00000031081	216	165	228	184	294	219	225	237
ENSG00000031544	1	0	1	3	4	0	0	0
ENSG00000031691	81	61	57	55	95	105	77	94
ENSG00000031698	5510	4698	5713	5124	3891	3577	5715	5022
ENSG00000031823	894	752	747	733	1186	993	794	785
ENSG00000032219	371	335	374	317	383	415	372	378
ENSG00000032389	539	513	364	369	611	555	343	382
ENSG00000032444	1494	1341	1681	1701	2728	2240	1474	1135
ENSG00000032742	221	200	112	104	111	142	162	198
ENSG00000033011	242	199	190	211	394	334	190	212
ENSG00000033030	378	337	433	351	439	449	388	356
ENSG00000033050	1657	1500	1053	1106	2386	2258	1095	1287
ENSG00000033100	1756	1643	1521	1459	2305	1892	1465	1522
ENSG00000033122	4	8	11	12	9	14	8	12
ENSG00000033170	753	662	705	602	471	550	755	1067
ENSG00000033178	4271	3701	2635	2738	3214	3255	3636	3782
ENSG00000033327	221	222	998	840	541	458	427	268
ENSG00000033627	1427	1272	1600	1468	1851	1918	1389	1167
ENSG00000033800	494	417	602	473	592	543	578	447
ENSG00000033867	1408	1072	1092	972	792	940	1205	1268
ENSG00000034053	385	335	229	215	665	574	330	296
ENSG00000034063	186	147	51	52	114	93	47	150
ENSG00000034152	1236	1305	1285	1184	2366	2408	923	909
ENSG00000034239	18	26	18	15	3	1	17	9
ENSG00000034510	63764	52409	49060	51189	39902	39173	60266	61497
ENSG00000034533	76	74	69	53	87	72	74	80
ENSG00000034677	1229	1197	1215	1053	1212	1233	1307	1002
ENSG00000034693	498	364	185	222	670	573	294	410
ENSG00000034713	1471	1333	1528	1458	1786	1575	1377	1304
ENSG00000035115	1182	1082	914	841	619	470	742	699
ENSG00000035141	593	590	448	446	969	809	412	543
ENSG00000035403	5053	4111	5861	4746	10212	9804	4691	4649
ENSG00000035499	285	196	113	131	30	39	82	197
ENSG00000035664	70	65	96	57	20	26	111	65
ENSG00000035681	696	568	714	581	670	590	750	664
ENSG00000035687	1154	998	1207	1120	1161	1097	1093	1011
ENSG00000035720	3	0	1	0	1	0	0	0
ENSG00000035862	1157	1240	1681	1767	2173	1894	1458	1772
ENSG00000035928	1349	1008	1380	1268	1127	1037	1354	1314
ENSG00000036054	1088	937	1171	1068	1332	1274	1038	983
ENSG00000036257	1685	1563	1621	1562	2055	1799	1629	1682
ENSG00000036448	36	25	34	32	60	51	55	56
ENSG00000036530	0	1	0	0	4	1	1	0
ENSG00000036549	908	844	1138	938	964	917	1041	979
ENSG00000036565	0	0	0	0	0	1	0	0
ENSG00000036672	16	20	16	8	38	41	10	6
ENSG00000037042	271	259	356	279	196	198	307	297
ENSG00000037241	334	295	237	266	381	328	225	233
ENSG00000037280	2	0	1	0	0	1	1	0
ENSG00000037474	2088	1844	1401	1250	2773	2711	1220	1560
ENSG00000037637	844	737	558	498	834	835	658	667
ENSG00000037749	1281	1155	936	807	1724	1578	904	1016
ENSG00000037757	458	400	277	227	367	397	451	426
ENSG00000037897	123	98	73	62	182	171	93	105
ENSG00000037965	0	0	0	0	1	0	0	0
ENSG00000038002	398	336	322	308	225	274	327	306
ENSG00000038210	709	627	458	490	672	696	543	667
ENSG00000038219	1351	1163	1267	1077	1379	1613	1397	1276
ENSG00000038274	1757	1608	1720	1605	1279	1388	1715	1666
ENSG00000038295	8	0	6	3	11	14	17	29
ENSG00000038358	713	615	900	690	1106	941	647	589
ENSG00000038382	3689	3149	3303	2848	4362	4037	3079	2977
ENSG00000038427	8059	5966	4561	3541	4831	7293	4529	8695
ENSG00000038532	590	509	622	553	804	744	560	449
ENSG00000038945	9	8	0	3	0	7	2	4
ENSG00000039068	11725	10477	12396	11758	21178	21112	11236	9326
ENSG00000039123	1535	1247	1444	1265	1774	1655	1280	1441
ENSG00000039139	176	162	115	129	198	223	72	105
ENSG00000039319	768	600	577	537	717	734	690	673
ENSG00000039523	1986	1805	2378	2191	2227	2145	1900	1663
ENSG00000039560	7715	8231	6672	6336	5391	6735	7259	6612
ENSG00000039600	6	4	6	6	13	14	9	11
ENSG00000039650	389	432	496	398	301	288	394	390
ENSG00000039987	0	0	0	0	2	0	1	0
ENSG00000040199	188	133	143	148	247	216	125	192
ENSG00000040275	331	305	159	168	190	242	157	309
ENSG00000040341	639	573	796	799	610	645	708	698
ENSG00000040487	378	353	472	474	484	335	352	248
ENSG00000040531	441	371	481	383	532	492	399	363
ENSG00000040608	62	33	133	103	74	51	59	27
ENSG00000040633	1575	1508	1506	1514	2214	2234	1504	1449
ENSG00000040731	33	26	15	17	100	143	22	20
ENSG00000040933	551	530	592	559	616	596	587	465
ENSG00000041353	988	879	1738	1979	1590	1347	1502	952
ENSG00000041357	2313	2094	1679	1533	2113	2070	1573	1989
ENSG00000041515	18	10	22	8	10	61	13	7
ENSG00000041802	645	650	571	515	1249	1150	507	540
ENSG00000041880	248	265	328	255	174	172	321	256
ENSG00000041982	9498	7498	3482	2859	5038	10869	4820	7174
ENSG00000041988	151	126	184	172	271	162	145	133
ENSG00000042062	17	15	24	14	6	6	37	35
ENSG00000042088	544	491	345	453	414	435	414	538
ENSG00000042286	251	178	289	269	359	202	160	233
ENSG00000042317	153	178	143	129	130	148	189	176
ENSG00000042429	609	582	783	599	988	1012	523	600
ENSG00000042445	2684	2266	2902	2580	3822	3570	2947	2645
ENSG00000042493	3553	3141	3698	3451	2419	2115	3981	3305
ENSG00000042753	2057	1906	1590	1625	1748	1819	1472	1741
ENSG00000042781	1	1	2	4	5	4	3	2
ENSG00000042813	1	0	1	0	0	0	1	0
ENSG00000042832	43	54	46	45	37	36	32	33
ENSG00000042980	1829	1939	1220	1090	1063	1541	1983	1999
ENSG00000043039	185	204	151	194	350	310	213	310
ENSG00000043093	995	979	943	881	1096	1090	898	890
ENSG00000043143	921	812	1172	914	1123	998	843	787
ENSG00000043355	0	0	1	1	0	0	0	2
ENSG00000043462	0	0	0	0	0	1	0	0
ENSG00000043514	594	402	329	352	663	618	466	519
ENSG00000043591	8	3	16	10	11	11	4	5
ENSG00000044090	991	893	1427	1169	775	706	1132	973
ENSG00000044115	12238	11466	12969	11845	14073	13812	12283	11095
ENSG00000044446	420	388	600	544	484	484	517	499
ENSG00000044459	112	112	83	80	78	90	141	161
ENSG00000044524	48	28	6	3	23	12	24	26
ENSG00000044574	33078	27124	29155	21730	22658	21647	29791	40151
ENSG00000046604	25330	18834	24086	18733	38679	28270	21298	14400
ENSG00000046647	229	235	169	146	219	240	222	223
ENSG00000046651	550	557	466	396	702	675	628	586
ENSG00000046653	8	19	6	9	17	25	18	20
ENSG00000046889	0	1	0	0	0	0	0	0
ENSG00000047056	840	880	841	686	1001	1148	724	682
ENSG00000047188	945	831	620	683	934	1055	723	813
ENSG00000047230	530	524	414	410	594	672	496	513
ENSG00000047249	1441	1388	1888	1840	1906	1778	1536	1287
ENSG00000047315	2874	2530	2661	2309	3779	3586	2447	2429
ENSG00000047346	903	942	1255	985	1305	1291	973	755
ENSG00000047365	622	524	1040	923	786	689	801	546
ENSG00000047410	2666	1977	2652	2220	2527	2643	2459	2400
ENSG00000047457	548	519	841	647	1892	1306	1086	544
ENSG00000047578	635	522	522	511	603	698	526	515
ENSG00000047579	112	122	187	155	110	91	134	108
ENSG00000047597	6	3	3	2	8	13	3	3
ENSG00000047617	0	2	1	2	1	3	1	4
ENSG00000047621	441	428	275	282	488	527	286	390
ENSG00000047634	121	103	105	101	78	64	89	137
ENSG00000047644	660	509	853	748	735	762	663	565
ENSG00000047648	23	13	45	37	42	19	32	26
ENSG00000047662	3	0	0	2	1	2	2	1
ENSG00000047849	9006	8202	8494	8032	10442	12080	8904	8210
ENSG00000047932	1345	1164	1145	1004	1495	1716	1214	1462
ENSG00000047936	19	54	11	5	40	60	31	271
ENSG00000048028	660	539	541	451	364	351	594	690
ENSG00000048052	1058	1015	2604	2240	1233	1428	1768	1049
ENSG00000048140	1451	1412	1309	1160	1482	1518	1419	1340
ENSG00000048162	459	436	327	323	739	707	318	321
ENSG00000048342	236	204	130	131	191	152	164	171
ENSG00000048392	1635	1365	3077	2510	2258	1815	1702	1528
ENSG00000048405	452	411	494	416	566	511	454	378
ENSG00000048462	0	0	0	1	0	0	0	0
ENSG00000048471	398	370	345	335	474	440	403	386
ENSG00000048540	100	0	242	111	253	14	64	24
ENSG00000048544	1319	1223	1036	1007	1272	1234	1016	1147
ENSG00000048545	0	1	2	1	0	0	2	3
ENSG00000048649	1293	1061	1589	1322	1513	1494	1511	1238
ENSG00000048707	2486	2076	2476	2234	2426	2413	2790	1960
ENSG00000048740	999	866	900	889	1367	1471	690	606
ENSG00000048828	4970	4346	5423	4803	6100	5582	4707	4428
ENSG00000048991	813	773	644	560	651	666	782	796
ENSG00000049089	83	55	100	80	82	40	67	53
ENSG00000049130	708	498	760	753	697	636	938	700
ENSG00000049167	321	267	194	204	235	221	160	208
ENSG00000049192	36	32	17	14	28	14	17	112
ENSG00000049239	1300	996	1205	1021	922	869	1426	1443
ENSG00000049245	3446	3056	3218	3162	3992	4026	3508	3550
ENSG00000049246	54	47	164	119	44	29	169	106
ENSG00000049247	0	0	0	0	0	1	0	0
ENSG00000049249	33	34	48	41	17	55	93	62
ENSG00000049283	228	254	439	395	334	401	275	245
ENSG00000049319	1	2	1	0	2	3	1	1
ENSG00000049323	2056	1759	843	814	1142	1629	3846	5192
ENSG00000049449	3200	2512	2812	2634	3275	3407	3625	3759
ENSG00000049540	0	0	1	0	0	0	0	0
ENSG00000049541	405	342	139	166	244	205	193	323
ENSG00000049618	1278	1060	1541	1419	1421	1407	1516	1193
ENSG00000049656	2272	2017	1929	1714	3372	2769	1732	1874
ENSG00000049759	2781	2325	3399	2960	3821	4059	2513	2175
ENSG00000049768	0	1	4	4	5	3	0	1
ENSG00000049769	38	27	57	43	77	53	44	37
ENSG00000049860	2817	2234	3449	3065	3133	3076	3499	3312
ENSG00000049883	134	145	134	104	146	133	136	131
ENSG00000050030	4	6	2	3	7	4	6	7
ENSG00000050130	1282	1100	1036	869	1235	1235	1114	1197
ENSG00000050165	4045	3902	1897	1802	1976	3784	2950	3580
ENSG00000050327	495	508	790	687	480	479	792	502
ENSG00000050344	867	753	647	518	639	748	663	728
ENSG00000050393	527	440	424	431	576	471	471	481
ENSG00000050405	12306	10466	10212	9538	9820	11987	12015	9976
ENSG00000050426	713	779	849	748	689	605	895	796
ENSG00000050438	22	16	30	15	27	29	19	18
ENSG00000050628	1	0	0	0	1	5	1	0
ENSG00000050730	64	55	36	20	72	153	33	135
ENSG00000050748	860	826	704	674	782	729	802	778
ENSG00000050767	35	11	8	11	7	8	34	10
ENSG00000050820	1753	1570	1874	1648	2203	2005	1578	1271
ENSG00000051009	435	413	431	384	448	478	460	436
ENSG00000051108	3268	2625	3497	2882	1790	1978	2641	3561
ENSG00000051128	1825	1659	1735	1699	1102	1283	1664	1425
ENSG00000051180	121	82	26	33	12	27	27	96
ENSG00000051341	114	98	17	27	15	15	41	101
ENSG00000051382	1087	947	1092	1039	1113	1041	998	974
ENSG00000051523	1625	1655	1988	1816	2079	1767	1723	1418
ENSG00000051596	139	133	191	189	192	175	129	135
ENSG00000051620	2086	1881	2745	2589	2552	2327	2350	1982
ENSG00000051825	208	169	187	158	164	152	160	258
ENSG00000052126	1164	981	1563	1327	1041	935	1591	1190
ENSG00000052344	3850	3130	8769	7892	5404	4241	5165	2864
ENSG00000052723	1157	1024	831	873	1075	1080	893	925
ENSG00000052749	457	422	567	575	1632	1407	477	381
ENSG00000052795	592	527	866	678	513	483	739	550
ENSG00000052802	6566	5054	4093	4258	3516	2851	4426	4940
ENSG00000052841	1169	960	1547	1294	1448	1225	1471	1172
ENSG00000052850	1	0	1	1	1	2	0	0
ENSG00000053108	9	7	4	2	0	8	23	12
ENSG00000053254	880	766	1166	946	593	608	1009	963
ENSG00000053371	610	583	424	479	551	525	579	671
ENSG00000053372	800	721	481	445	1195	998	559	611
ENSG00000053438	47	27	38	14	32	42	27	31
ENSG00000053501	131	130	142	148	149	128	155	128
ENSG00000053524	63	96	80	79	129	146	74	48
ENSG00000053702	17	24	11	19	11	17	15	19
ENSG00000053747	61922	60205	21118	22848	19631	31683	65412	74848
ENSG00000053770	760	732	665	554	614	678	590	712
ENSG00000053900	410	382	353	327	419	435	321	381
ENSG00000053918	155	154	364	270	231	113	187	108
ENSG00000054116	1589	1436	1359	1355	1804	1829	1246	1329
ENSG00000054118	3842	3209	3845	3327	4385	3789	3616	3435
ENSG00000054148	1506	1351	1421	1352	1209	1193	1429	1293
ENSG00000054179	18	17	37	23	10	9	29	10
ENSG00000054219	329	203	241	265	244	189	220	174
ENSG00000054267	957	867	1135	1019	1244	1222	1059	913
ENSG00000054277	266	243	309	302	269	278	284	223
ENSG00000054282	718	601	484	452	469	534	529	566
ENSG00000054356	5	4	5	3	2	2	5	21
ENSG00000054392	160	150	233	219	149	170	224	171
ENSG00000054523	1929	1697	1979	1769	2601	2713	1693	1566
ENSG00000054598	472	743	723	880	688	673	751	683
ENSG00000054611	833	803	644	689	836	847	796	674
ENSG00000054654	770	494	841	694	1215	1284	1031	741
ENSG00000054690	126	141	163	160	225	198	121	123
ENSG00000054793	1480	1344	1392	1375	1151	1578	2059	1573
ENSG00000054938	0	0	0	1	1	0	0	0
ENSG00000054965	1073	935	905	826	1035	1009	1224	1136
ENSG00000054967	193	223	180	149	220	212	174	190
ENSG00000054983	1418	1005	1076	812	861	904	776	707
ENSG00000055044	1040	927	625	520	1149	1038	604	839
ENSG00000055070	3085	2577	2355	2280	3629	3459	2381	2577
ENSG00000055118	0	0	3	0	3	0	1	0
ENSG00000055130	1800	1573	1433	1319	1933	1874	1613	1608
ENSG00000055147	478	450	383	345	654	660	400	465
ENSG00000055163	177	141	144	117	309	480	61	105
ENSG00000055208	2260	1978	2994	2624	2321	2199	2753	2389
ENSG00000055211	1224	1044	1121	1024	1478	1420	1257	1209
ENSG00000055332	1722	1311	1557	1443	2090	1976	1641	1744
ENSG00000055483	735	651	994	729	951	1122	841	670
ENSG00000055609	1177	1029	1546	1283	1250	1218	1429	1098
ENSG00000055732	268	222	127	99	149	177	112	92
ENSG00000055813	0	1	0	0	0	0	1	0
ENSG00000055917	2487	2168	3349	2766	2728	2654	3037	2428
ENSG00000055950	800	641	663	616	894	718	684	634
ENSG00000055955	4	4	0	5	5	7	2	0
ENSG00000055957	0	0	0	0	2	0	0	0
ENSG00000056050	250	197	143	144	241	228	217	284
ENSG00000056097	2503	2145	2792	2469	2661	2357	2831	2350
ENSG00000056277	82	62	90	59	73	85	88	82
ENSG00000056291	0	2	3	4	6	2	1	4
ENSG00000056487	3	0	1	1	0	0	1	0
ENSG00000056558	93	79	235	134	105	134	136	75
ENSG00000056586	1987	1775	2201	1934	2360	2418	1900	1770
ENSG00000056661	670	590	1091	1026	563	521	700	650
ENSG00000056736	29	27	21	23	41	34	21	26
ENSG00000056972	1706	1705	1594	1493	1596	1728	1854	1709
ENSG00000056998	22	7	0	3	4	5	5	4
ENSG00000057019	17723	15539	10552	10198	12899	14085	10352	11161
ENSG00000057149	505	863	733	683	647	787	1155	1403
ENSG00000057252	803	622	599	519	823	873	766	911
ENSG00000057294	1726	1347	1298	1461	1829	1664	1827	1409
ENSG00000057468	3	1	4	2	4	4	0	4
ENSG00000057608	6045	5427	4471	4538	5555	5540	5477	5791
ENSG00000057657	459	459	722	763	436	405	800	734
ENSG00000057663	1273	1148	1052	1014	1142	1166	1133	1189
ENSG00000057704	821	957	1702	1532	1642	1404	1219	1111
ENSG00000057757	594	538	541	528	678	729	544	538
ENSG00000057935	870	740	925	856	826	815	975	861
ENSG00000058056	108	95	39	50	148	165	83	152
ENSG00000058063	1683	1223	2508	2200	1951	1597	2462	2115
ENSG00000058085	246946	197803	129905	143735	82337	104831	268917	272372
ENSG00000058091	975	930	677	655	528	514	722	824
ENSG00000058262	10609	9374	9296	8337	11238	11068	8207	9312
ENSG00000058272	1499	1239	1672	1423	1625	1698	1515	1324
ENSG00000058335	5	3	4	3	3	1	11	7
ENSG00000058404	2	3	0	0	0	0	0	0
ENSG00000058453	215	184	230	191	249	189	218	180
ENSG00000058600	539	535	693	688	1027	932	543	495
ENSG00000058668	5174	4208	4367	3912	4025	3642	6534	4727
ENSG00000058673	2833	2487	2913	2389	2423	2415	2553	2573
ENSG00000058729	419	402	292	332	613	554	285	382
ENSG00000058799	729	722	838	829	1140	1089	636	632
ENSG00000058804	968	784	546	520	872	733	617	787
ENSG00000058866	31	4	13	8	49	16	17	12
ENSG00000059122	1243	1262	1783	1474	1265	1122	1146	815
ENSG00000059145	199	170	256	202	245	206	203	153
ENSG00000059377	43	48	99	101	74	38	58	41
ENSG00000059378	299	275	664	540	1222	1032	571	489
ENSG00000059573	2281	1876	1170	1232	2844	2820	1220	1785
ENSG00000059588	519	477	448	437	568	558	362	404
ENSG00000059691	490	440	416	341	418	434	336	424
ENSG00000059728	1617	1559	2117	2093	1671	1523	1910	1293
ENSG00000059758	1299	1226	1184	1016	1126	1204	1075	1215
ENSG00000059769	212	166	239	184	327	234	218	190
ENSG00000059804	751	272	665	751	239	103	1782	1332
ENSG00000059915	16	11	35	25	34	16	23	10
ENSG00000060069	507	476	452	442	967	840	402	388
ENSG00000060138	6235	5828	8231	7326	6571	6946	7362	6126
ENSG00000060140	211	164	204	194	259	172	163	158
ENSG00000060237	3977	3362	5000	4050	5173	4824	4826	3583
ENSG00000060303	0	1	3	5	4	9	5	9
ENSG00000060339	1993	1776	1719	1510	2062	2264	1809	1857
ENSG00000060491	620	572	719	640	1241	1028	582	532
ENSG00000060558	2105	1809	2095	2127	2303	2081	2271	2232
ENSG00000060566	0	0	0	1	0	0	2	2
ENSG00000060642	358	334	411	400	480	394	442	351
ENSG00000060656	2209	1671	2902	2455	2743	2100	2388	1897
ENSG00000060688	656	591	439	446	746	659	432	543
ENSG00000060709	0	1	0	0	4	0	0	1
ENSG00000060718	8	3	10	0	2	0	1	32
ENSG00000060749	977	840	1044	886	849	853	1109	1017
ENSG00000060762	230	245	324	332	569	325	194	219
ENSG00000060971	927	900	761	711	1042	983	775	790
ENSG00000060982	1093	1411	1520	1704	1444	1138	1329	2354
ENSG00000061273	1746	1610	2495	1977	2478	2067	1558	1660
ENSG00000061337	0	0	1	0	2	1	1	0
ENSG00000061455	3	0	5	0	3	4	1	1
ENSG00000061492	0	0	0	1	0	0	0	0
ENSG00000061656	291	287	287	274	174	186	361	334
ENSG00000061676	7340	6060	8351	7618	8351	7730	8023	6813
ENSG00000061794	1243	1105	1121	1160	1718	1524	977	1017
ENSG00000061918	36	36	79	121	123	55	41	18
ENSG00000061936	641	520	911	696	759	653	767	571
ENSG00000061938	701	481	824	679	742	591	632	550
ENSG00000061987	658	561	520	461	582	559	527	608
ENSG00000062038	23560	21397	17990	17392	18252	23183	22397	21528
ENSG00000062096	0	0	0	0	0	0	1	0
ENSG00000062194	1254	1037	1780	1624	1399	1085	1483	1360
ENSG00000062282	141	155	86	60	157	208	86	146
ENSG00000062370	79	72	77	74	83	98	108	108
ENSG00000062485	3473	3246	3601	3291	3912	3626	3267	3458
ENSG00000062524	1	3	3	2	4	1	1	0
ENSG00000062582	19	14	25	16	42	10	10	14
ENSG00000062598	591	624	609	583	948	882	604	619
ENSG00000062650	1588	1380	1499	1304	1951	1800	1375	1401
ENSG00000062716	3558	3618	5410	4051	3318	3166	4390	4662
ENSG00000062725	1016	874	892	800	1112	1098	919	868
ENSG00000062822	252	214	230	213	313	222	201	204
ENSG00000063015	0	0	1	0	0	1	0	0
ENSG00000063046	11057	9893	12001	10927	5552	5889	13020	11785
ENSG00000063127	12	17	24	15	8	18	18	15
ENSG00000063169	138	119	321	248	270	183	172	140
ENSG00000063176	120	114	172	168	282	151	99	102
ENSG00000063177	9646	8394	8451	8608	8826	8661	8384	8310
ENSG00000063180	111	90	278	215	135	127	228	94
ENSG00000063241	446	396	310	287	435	360	277	328
ENSG00000063244	3383	2864	2915	2744	4513	3812	2724	2909
ENSG00000063245	1752	1573	1801	1718	1972	1564	1687	1513
ENSG00000063322	652	526	466	446	961	864	583	521
ENSG00000063438	7	9	13	5	10	4	5	15
ENSG00000063587	249	224	252	216	213	177	227	249
ENSG00000063601	982	810	1119	956	1071	1071	848	780
ENSG00000063660	4765	3861	4971	5093	6088	5169	5858	3837
ENSG00000063761	69	74	88	69	133	88	69	46
ENSG00000063854	748	593	750	707	826	766	575	470
ENSG00000063978	1967	1792	1745	1549	2056	2009	1660	1710
ENSG00000064012	428	417	385	384	556	530	406	475
ENSG00000064042	294	162	375	446	1238	497	141	79
ENSG00000064102	878	771	545	518	820	801	674	909
ENSG00000064115	7210	5989	7010	6569	5997	6383	7081	6105
ENSG00000064195	1	0	5	3	7	6	2	1
ENSG00000064199	186	169	76	94	82	139	118	180
ENSG00000064201	0	0	2	2	1	0	1	1
ENSG00000064205	8	2	3	5	4	2	1	8
ENSG00000064218	0	1	0	1	4	4	2	2
ENSG00000064225	280	251	372	354	151	154	476	359
ENSG00000064270	776	712	751	726	956	898	1196	695
ENSG00000064300	730	395	100	95	63	31	175	174
ENSG00000064309	46	30	28	51	47	47	54	30
ENSG00000064313	820	777	674	729	1027	953	663	778
ENSG00000064393	2217	2018	2666	2025	2112	1853	2733	2272
ENSG00000064419	1449	1399	1425	1294	1740	1637	1526	1394
ENSG00000064489	1	0	0	1	1	0	1	2
ENSG00000064490	449	406	441	389	458	461	441	421
ENSG00000064545	257	236	259	226	403	314	211	210
ENSG00000064547	203	167	340	257	240	233	237	181
ENSG00000064601	2198	2033	3617	3239	3421	2925	3437	2545
ENSG00000064607	1139	1129	1359	1210	1519	1429	1262	1181
ENSG00000064651	574	548	455	498	869	950	511	562
ENSG00000064652	392	360	328	311	495	517	321	292
ENSG00000064655	618	503	855	768	874	820	837	713
ENSG00000064666	8584	7872	8337	8060	7675	8537	8140	8126
ENSG00000064687	885	879	1270	1082	849	659	1066	615
ENSG00000064692	21	9	7	12	15	13	5	7
ENSG00000064703	371	327	331	266	540	475	281	309
ENSG00000064726	1983	1724	2019	1754	2509	2368	2057	1740
ENSG00000064763	128	139	69	84	68	80	99	206
ENSG00000064787	38	76	66	75	75	104	78	59
ENSG00000064835	0	0	1	1	0	0	5	0
ENSG00000064886	16	22	21	7	9	32	8	4
ENSG00000064932	2268	1936	3531	2970	3038	2520	3084	2318
ENSG00000064933	246	231	158	151	305	246	179	246
ENSG00000064961	808	725	777	757	742	793	819	748
ENSG00000064989	127	131	133	102	42	58	182	247
ENSG00000064995	484	369	340	286	742	625	353	363
ENSG00000064999	902	743	1099	989	1322	1170	871	712
ENSG00000065000	3759	3628	4890	4249	4967	4920	4295	3674
ENSG00000065029	351	363	537	422	426	434	480	419
ENSG00000065054	579	435	1023	848	903	506	939	644
ENSG00000065057	161	162	166	160	195	133	120	112
ENSG00000065060	386	275	868	744	901	681	378	280
ENSG00000065135	3358	2661	2881	2736	3381	2764	2794	2884
ENSG00000065150	4010	3469	2892	2781	4014	3978	3039	3861
ENSG00000065154	5516	4656	3630	4107	4014	4517	2914	3524
ENSG00000065183	801	608	625	556	1526	1382	594	646
ENSG00000065243	1569	1338	1871	1645	1907	1797	1764	1511
ENSG00000065268	439	388	252	255	673	479	243	237
ENSG00000065308	1411	997	1001	805	866	1121	980	1325
ENSG00000065320	176	161	362	566	408	143	249	175
ENSG00000065325	10	12	0	0	135	177	1	5
ENSG00000065328	125	104	13	22	8	7	19	103
ENSG00000065357	2862	2606	3254	2528	1668	2177	2797	2931
ENSG00000065361	561	480	1328	1097	1006	743	910	479
ENSG00000065371	0	0	0	0	0	1	0	1
ENSG00000065413	33	30	21	17	37	29	18	19
ENSG00000065427	3605	3377	3542	3347	4846	4603	2970	3211
ENSG00000065457	302	276	236	250	365	304	379	387
ENSG00000065485	1219	1034	806	819	716	755	825	1100
ENSG00000065491	431	429	705	577	589	551	492	422
ENSG00000065518	1451	1397	1122	1304	1296	1229	1276	1441
ENSG00000065526	2044	1527	1932	1580	2168	2296	1956	1777
ENSG00000065534	295	213	705	512	128	194	769	644
ENSG00000065548	1791	1592	1566	1530	2212	1918	1561	1502
ENSG00000065559	991	899	755	697	921	848	793	870
ENSG00000065600	372	343	289	267	598	476	283	254
ENSG00000065609	0	0	4	0	1	1	0	1
ENSG00000065613	2937	2481	3702	3142	3103	3086	3642	2830
ENSG00000065615	610	516	668	666	569	505	513	521
ENSG00000065618	55093	42850	26286	25936	29478	33143	65711	50541
ENSG00000065621	426	362	350	388	555	434	391	461
ENSG00000065665	188	163	148	115	182	160	151	143
ENSG00000065675	105	96	36	41	137	170	102	136
ENSG00000065717	34	34	88	92	36	15	57	29
ENSG00000065802	1470	1509	1636	1421	999	1380	1284	1411
ENSG00000065809	1083	1009	1732	1627	1288	1132	1095	1096
ENSG00000065833	1008	1071	811	673	854	922	949	1220
ENSG00000065882	1847	1645	1631	1699	1398	1310	1735	1928
ENSG00000065883	1132	905	1357	1096	1304	1215	1190	954
ENSG00000065911	3147	2593	2910	2779	1379	1211	2644	3196
ENSG00000065923	936	892	896	885	818	920	866	653
ENSG00000065970	632	525	938	713	734	670	770	637
ENSG00000065978	15384	13117	10490	10879	12203	13318	13325	14363
ENSG00000065989	169	116	147	116	96	95	229	246
ENSG00000066027	839	612	964	845	832	662	899	755
ENSG00000066032	1	1	3	0	1	0	1	0
ENSG00000066044	1663	1462	1409	1258	1757	1647	1288	1309
ENSG00000066056	0	1	0	0	0	0	0	0
ENSG00000066084	1617	1462	1885	1851	2589	2473	2005	1795
ENSG00000066117	1633	1483	1195	1039	1051	1096	1209	1444
ENSG00000066135	1053	970	919	868	1033	1150	994	1110
ENSG00000066136	498	421	590	510	621	579	501	466
ENSG00000066185	20	7	16	13	19	7	7	11
ENSG00000066230	12	15	31	15	30	26	61	42
ENSG00000066248	2	3	8	7	4	1	26	16
ENSG00000066279	327	174	65	62	11	11	99	406
ENSG00000066322	2467	2203	2359	2239	3448	2765	1938	1909
ENSG00000066336	0	0	0	0	1	1	0	0
ENSG00000066379	248	175	197	176	260	213	251	263
ENSG00000066382	3	2	2	1	1	0	0	1
ENSG00000066405	0	0	3	0	1	0	1	1
ENSG00000066422	739	555	763	688	823	736	703	626
ENSG00000066427	451	348	599	496	441	423	484	363
ENSG00000066455	1604	1454	1959	1894	1625	1519	1496	1358
ENSG00000066468	270	208	360	242	205	189	289	180
ENSG00000066557	656	565	426	471	506	514	501	600
ENSG00000066583	264	263	231	211	331	253	192	273
ENSG00000066629	50	55	31	21	68	92	57	102
ENSG00000066651	263	247	312	298	272	209	247	293
ENSG00000066654	1036	902	992	927	1183	1131	935	906
ENSG00000066697	1471	1220	1271	1250	824	934	1601	1548
ENSG00000066735	0	0	0	0	2	0	1	0
ENSG00000066739	667	515	569	436	701	772	568	517
ENSG00000066777	2537	2182	2924	2561	2850	2933	2883	2267
ENSG00000066827	194	158	244	242	243	176	216	168
ENSG00000066855	648	550	649	636	643	540	455	573
ENSG00000066923	10	11	18	8	25	25	11	12
ENSG00000066926	608	554	301	327	708	692	389	565
ENSG00000066933	626	532	653	569	529	580	724	660
ENSG00000067048	0	0	1483	1200	0	0	1	15
ENSG00000067057	10010	9244	9307	10007	9269	8612	10568	9286
ENSG00000067064	1628	1270	924	1090	1303	1152	941	1424
ENSG00000067066	1619	1366	1486	1226	1456	1335	1566	1439
ENSG00000067082	8101	7404	9790	9690	9033	9829	9280	6380
ENSG00000067113	272	204	177	190	227	212	234	193
ENSG00000067141	605	477	1013	788	624	575	1187	823
ENSG00000067167	6867	4818	6617	6269	9738	7866	4688	4681
ENSG00000067177	611	564	655	567	877	829	735	523
ENSG00000067182	3888	3268	3243	2904	3870	3971	3681	3399
ENSG00000067191	249	202	271	252	145	160	237	257
ENSG00000067208	785	605	609	593	865	837	695	499
ENSG00000067221	239	179	213	210	444	282	168	138
ENSG00000067225	62342	59699	38836	38852	49984	53809	48544	57875
ENSG00000067248	1229	1116	1176	991	1852	1739	986	1020
ENSG00000067334	1537	1176	1423	1312	2117	2057	1317	1313
ENSG00000067365	261	278	213	178	269	216	285	246
ENSG00000067369	1515	1471	1241	1142	1480	1679	1431	1451
ENSG00000067445	36	14	19	4	14	7	71	96
ENSG00000067533	377	292	226	249	614	570	199	255
ENSG00000067560	12619	11363	11366	11067	11785	11668	11276	11659
ENSG00000067596	1242	1067	1230	1074	1652	1612	1136	1155
ENSG00000067601	28	23	20	20	23	26	24	30
ENSG00000067606	647	628	701	681	480	494	749	633
ENSG00000067646	0	0	313	252	0	0	0	2
ENSG00000067704	3965	3259	3006	2969	3174	3235	3248	3142
ENSG00000067715	46	85	92	55	70	92	30	48
ENSG00000067798	69	62	17	12	17	23	27	112
ENSG00000067829	712	704	747	671	828	835	659	756
ENSG00000067836	686	595	731	677	598	684	651	593
ENSG00000067840	6	5	2	1	0	3	1	4
ENSG00000067900	1815	1623	1791	1540	2183	2068	1903	1737
ENSG00000067955	1238	923	1405	1225	1191	1070	1125	1141
ENSG00000067992	309	288	172	172	143	151	277	309
ENSG00000068001	775	674	1039	981	1142	800	796	652
ENSG00000068024	159	149	160	163	178	153	196	158
ENSG00000068028	810	638	611	549	1052	940	613	572
ENSG00000068078	175	210	249	211	43	92	226	158
ENSG00000068079	97	62	83	63	84	75	78	107
ENSG00000068097	345	288	387	372	358	369	401	446
ENSG00000068120	1351	1246	1682	1559	1176	1039	1393	1296
ENSG00000068137	446	433	913	657	552	463	616	457
ENSG00000068305	855	834	1274	1142	765	740	1275	1120
ENSG00000068308	1271	1099	1166	1137	1232	1206	1124	1171
ENSG00000068323	1752	1614	1505	1406	1563	1637	1693	1575
ENSG00000068354	361	354	412	360	393	353	413	359
ENSG00000068366	2978	2404	2195	1886	2642	2495	2374	2788
ENSG00000068383	371	400	354	334	324	391	395	360
ENSG00000068394	393	335	318	300	489	467	278	302
ENSG00000068400	708	666	831	714	690	679	771	705
ENSG00000068438	2411	1996	1670	1772	2013	1871	1979	1873
ENSG00000068489	457	402	111	136	59	67	237	656
ENSG00000068615	1	0	0	0	8	1	0	1
ENSG00000068650	963	820	945	854	1610	1586	885	742
ENSG00000068654	1271	1118	842	771	2292	2099	908	954
ENSG00000068697	4669	3753	3965	3793	3703	3418	4258	3997
ENSG00000068724	1163	1019	1527	1362	1412	1261	1094	894
ENSG00000068745	1412	1349	1568	1490	1633	1709	1376	1319
ENSG00000068781	0	2	0	1	1	0	0	0
ENSG00000068784	436	376	312	321	418	408	324	363
ENSG00000068793	4005	3588	3854	3612	3790	3825	3802	3641
ENSG00000068796	1087	1037	1132	1157	1024	945	1232	1046
ENSG00000068831	0	0	2	0	3	4	1	0
ENSG00000068878	2908	2709	2992	2690	3203	3084	2649	2864
ENSG00000068885	267	240	182	179	144	172	273	306
ENSG00000068903	963	983	1102	952	916	865	1000	930
ENSG00000068912	1806	1536	1971	1885	1972	1771	1600	1624
ENSG00000068971	606	687	507	513	788	687	559	636
ENSG00000068976	3	5	6	4	7	5	2	2
ENSG00000069011	617	719	874	1001	619	403	751	678
ENSG00000069018	1	1	0	0	0	1	0	0
ENSG00000069020	1825	1716	2036	1821	2255	2226	2381	1860
ENSG00000069122	99	5	219	36	180	21	17	3
ENSG00000069188	1093	950	599	545	466	680	1131	747
ENSG00000069248	905	806	850	777	1151	1140	795	856
ENSG00000069275	4051	3238	3593	3298	2804	2914	3991	4161
ENSG00000069329	5086	4470	4552	4344	4383	4908	4587	4298
ENSG00000069345	1998	1759	2065	1871	2519	2377	1807	1735
ENSG00000069399	724	688	800	752	727	760	797	771
ENSG00000069424	65	30	85	52	35	18	129	72
ENSG00000069431	121	93	65	43	29	68	254	304
ENSG00000069482	36	33	19	18	158	90	28	40
ENSG00000069493	37	35	72	66	18	24	76	61
ENSG00000069509	361	337	334	296	481	450	338	348
ENSG00000069535	61	53	39	33	78	49	225	68
ENSG00000069667	444	351	358	376	356	364	641	449
ENSG00000069696	2	1	4	3	5	0	1	0
ENSG00000069702	26	25	10	8	34	37	47	22
ENSG00000069712	126	104	182	159	147	161	184	148
ENSG00000069764	2	2	14	6	12	6	6	5
ENSG00000069812	3268	3255	4305	4428	5902	7003	3233	2685
ENSG00000069849	2571	2351	1553	1557	2550	2485	1764	2203
ENSG00000069869	1051	908	810	688	901	1009	982	1408
ENSG00000069943	308	245	245	222	244	267	268	239
ENSG00000069956	4259	3717	5437	4856	3285	3302	5198	4286
ENSG00000069966	543	482	491	434	440	436	612	542
ENSG00000069974	498	402	603	438	494	488	496	677
ENSG00000069998	688	619	314	337	544	463	394	654
ENSG00000070010	1508	1431	1583	1288	1504	1602	1348	1350
ENSG00000070018	758	612	733	560	830	896	652	630
ENSG00000070019	3	3	1	3	9	6	5	1
ENSG00000070047	1269	884	1135	1048	2207	1842	1073	888
ENSG00000070061	1291	1192	1184	1156	2268	2192	1214	1194
ENSG00000070081	1073	914	482	438	300	354	753	1184
ENSG00000070087	6315	5835	4598	4690	4584	5142	6296	6520
ENSG00000070159	1695	1472	2232	1909	1977	1721	1928	1466
ENSG00000070182	396	337	501	437	196	251	649	368
ENSG00000070190	1325	1304	1434	1488	3475	2901	1019	851
ENSG00000070193	0	0	0	0	1	1	0	0
ENSG00000070214	2090	1581	2182	1909	1564	1379	2423	2460
ENSG00000070269	284	273	312	311	292	308	371	351
ENSG00000070366	1420	1379	1359	1153	1363	1517	1608	1372
ENSG00000070367	1739	1605	1649	1494	1705	1635	1712	1587
ENSG00000070371	470	433	202	184	222	317	300	361
ENSG00000070388	0	0	2	2	1	0	4	2
ENSG00000070404	3023	1953	2667	2482	4284	3666	2142	2092
ENSG00000070413	1737	1412	1917	1782	3472	2858	1659	1313
ENSG00000070423	652	594	640	593	951	754	503	497
ENSG00000070444	536	457	1091	816	468	516	801	601
ENSG00000070476	420	319	445	420	509	472	399	382
ENSG00000070495	648	585	580	457	692	704	475	591
ENSG00000070501	536	497	612	583	716	565	507	411
ENSG00000070526	353	355	373	356	1189	1166	529	438
ENSG00000070540	751	687	1312	1108	518	673	716	729
ENSG00000070601	0	0	0	0	8	1	0	0
ENSG00000070610	1010	935	1507	1289	1221	1093	920	879
ENSG00000070614	6968	5496	4424	4114	7275	7394	5102	4742
ENSG00000070669	1373	1087	1125	1115	436	249	1438	1640
ENSG00000070718	593	549	388	329	477	386	589	545
ENSG00000070729	27	29	22	17	8	10	38	43
ENSG00000070731	2272	2135	1909	1915	1076	1466	3281	2043
ENSG00000070756	26501	25076	27158	27206	15925	16963	32070	28003
ENSG00000070759	78	64	139	90	56	56	105	84
ENSG00000070761	479	396	354	346	499	476	364	411
ENSG00000070770	1771	1626	2176	1881	1670	1606	2124	1786
ENSG00000070778	637	506	658	494	590	556	511	527
ENSG00000070785	284	249	184	208	398	382	196	238
ENSG00000070808	12	8	13	10	0	5	10	6
ENSG00000070814	1178	1130	779	820	1171	1078	891	998
ENSG00000070831	7364	6728	6013	6158	7534	7923	6186	6473
ENSG00000070882	1962	1734	2379	2107	2514	2221	1980	1672
ENSG00000070886	0	0	0	2	2	0	0	0
ENSG00000070950	247	244	210	228	291	253	208	295
ENSG00000070961	860	609	866	672	575	600	970	1011
ENSG00000071051	1004	796	1036	971	953	830	723	734
ENSG00000071054	8395	8367	10737	9129	6008	5801	11133	10707
ENSG00000071073	221	192	493	464	404	277	175	183
ENSG00000071082	10567	9942	8625	8714	7107	8044	9793	9743
ENSG00000071127	11403	9488	13504	12329	18418	15794	10608	10447
ENSG00000071189	1048	1007	1096	975	946	957	1142	1060
ENSG00000071205	492	451	450	423	387	430	576	453
ENSG00000071242	501	405	1355	1068	498	270	583	801
ENSG00000071243	111	144	108	88	112	125	86	124
ENSG00000071246	15	11	10	8	11	18	12	20
ENSG00000071282	55	51	19	29	95	137	37	76
ENSG00000071462	938	914	857	775	1208	1104	767	801
ENSG00000071537	4034	3351	3392	2813	3004	3097	3897	3980
ENSG00000071539	380	250	54	127	120	140	89	320
ENSG00000071553	2648	2427	3182	2714	3675	3072	2961	2454
ENSG00000071564	1883	1545	2174	2035	2125	1761	1886	1489
ENSG00000071575	590	637	921	732	653	596	495	835
ENSG00000071626	1929	1601	1993	1726	1897	1954	1715	1697
ENSG00000071655	738	484	616	579	929	631	516	472
ENSG00000071794	738	591	678	606	573	597	743	752
ENSG00000071859	1279	1045	1760	1454	1262	1262	1299	1099
ENSG00000071889	502	372	410	426	665	568	407	398
ENSG00000071894	1196	966	1372	1180	1295	990	1120	920
ENSG00000071909	11	0	4	4	7	13	13	6
ENSG00000071967	963	579	690	516	244	168	1409	1134
ENSG00000071991	1	2	2	3	5	3	1	2
ENSG00000071994	878	852	666	684	976	889	669	751
ENSG00000072041	882	735	1163	938	756	663	1202	1120
ENSG00000072042	2137	2094	1512	1433	2480	2663	1652	1943
ENSG00000072062	1756	1535	1506	1425	1592	1901	1587	1513
ENSG00000072071	100	69	153	135	235	127	153	100
ENSG00000072110	15649	14209	12687	11733	14971	18517	11347	13464
ENSG00000072121	730	609	860	683	1111	1100	724	634
ENSG00000072133	95	97	56	50	64	61	91	82
ENSG00000072134	875	739	874	787	1187	1109	835	723
ENSG00000072135	664	547	573	559	887	692	433	655
ENSG00000072163	2	0	1	0	12	6	2	0
ENSG00000072182	1	3	12	7	5	2	2	2
ENSG00000072195	364	324	282	255	182	276	400	390
ENSG00000072201	67	54	132	153	105	55	93	82
ENSG00000072210	2250	1630	1965	1572	1928	1481	1961	1493
ENSG00000072274	5122	4488	1949	1984	11342	10720	3300	3974
ENSG00000072310	1660	1473	1705	1597	1689	1685	1541	1282
ENSG00000072315	1	2	0	0	1	1	1	0
ENSG00000072364	4829	4318	5498	4789	6615	6244	4952	4170
ENSG00000072401	717	607	884	876	1000	935	720	581
ENSG00000072415	945	785	1283	1145	1693	1425	910	805
ENSG00000072422	375	387	259	225	335	401	302	330
ENSG00000072444	2	1	3	1	2	1	1	0
ENSG00000072501	1506	1328	866	808	1777	1666	1159	1666
ENSG00000072506	929	892	709	676	1105	1175	588	756
ENSG00000072518	1498	1335	1780	1691	2239	2131	1303	1194
ENSG00000072571	255	189	53	95	9	7	129	394
ENSG00000072609	678	696	639	567	628	605	656	643
ENSG00000072657	2	12	3	5	1	2	1	16
ENSG00000072682	6607	6029	3642	3646	4354	4683	5259	5961
ENSG00000072694	0	0	0	0	1	0	0	0
ENSG00000072736	299	222	331	281	354	265	277	308
ENSG00000072756	247	250	255	209	332	344	241	227
ENSG00000072778	5595	5204	6331	5347	6999	6232	5126	5458
ENSG00000072786	2222	2334	1873	1778	1643	1762	2292	1989
ENSG00000072803	1893	1811	2289	2003	2197	2118	1957	1642
ENSG00000072818	52	50	50	29	25	33	46	36
ENSG00000072832	93	102	114	64	65	90	143	110
ENSG00000072840	700	665	658	534	528	573	1016	962
ENSG00000072849	870	752	880	659	882	786	742	820
ENSG00000072858	165	132	111	155	411	468	99	68
ENSG00000072864	1022	913	813	653	529	687	877	983
ENSG00000072952	31	43	8	14	46	50	11	15
ENSG00000072954	134	115	141	137	308	163	127	65
ENSG00000072958	1125	983	1053	953	1216	1084	987	993
ENSG00000073008	3817	3009	2752	2520	6148	5657	2671	2704
ENSG00000073009	105	80	96	76	95	93	80	95
ENSG00000073050	335	265	404	342	328	314	379	421
ENSG00000073060	1542	1636	747	823	1379	2111	756	1297
ENSG00000073067	1	0	1	0	0	0	0	0
ENSG00000073111	459	398	178	156	323	270	221	440
ENSG00000073146	4	1	1	8	5	6	8	5
ENSG00000073150	237	161	185	170	170	91	197	117
ENSG00000073169	301	295	365	370	371	264	296	262
ENSG00000073282	6786	5120	6070	5289	3170	4019	7026	6326
ENSG00000073331	314	222	372	308	207	219	249	227
ENSG00000073350	284	200	1011	901	1467	777	352	203
ENSG00000073417	602	527	510	512	578	571	595	603
ENSG00000073464	180	126	189	172	295	264	155	119
ENSG00000073536	428	380	307	306	446	387	337	354
ENSG00000073578	2632	2589	2046	2087	1781	1764	1718	2224
ENSG00000073584	876	865	739	705	1003	994	828	895
ENSG00000073598	2	1	2	0	0	3	2	1
ENSG00000073605	233	227	591	405	183	208	439	268
ENSG00000073614	1417	1242	1510	1325	1218	1333	1566	1306
ENSG00000073670	0	2	0	1	6	4	5	1
ENSG00000073711	486	380	396	367	447	427	471	488
ENSG00000073712	626	453	793	566	591	460	591	676
ENSG00000073734	47	47	71	75	77	59	75	56
ENSG00000073737	1805	2273	4430	5604	4233	2168	3279	1504
ENSG00000073754	0	0	0	0	1	0	0	0
ENSG00000073756	1815	839	2825	2718	4458	1774	1945	1429
ENSG00000073792	2638	2368	3797	3222	2330	2154	3150	2707
ENSG00000073803	538	469	655	559	843	740	597	599
ENSG00000073849	1102	912	1525	1390	983	981	1099	929
ENSG00000073861	0	0	0	0	2	0	0	0
ENSG00000073905	35	37	32	28	36	48	44	33
ENSG00000073910	20	27	33	30	55	35	39	12
ENSG00000073921	4273	3685	4823	4254	6028	5226	4197	4144
ENSG00000073969	649	634	742	608	891	902	595	553
ENSG00000074047	0	1	3	0	0	0	4	4
ENSG00000074054	2421	1962	2410	2026	2820	3000	2330	2015
ENSG00000074071	903	708	855	726	1083	789	758	695
ENSG00000074181	2058	1444	3504	3218	3608	2705	2995	1584
ENSG00000074201	1513	1368	1181	1222	1397	1343	1526	1648
ENSG00000074211	108	108	37	34	33	29	80	41
ENSG00000074219	693	740	697	603	429	571	566	661
ENSG00000074266	342	333	279	263	467	395	289	279
ENSG00000074276	2	4	7	9	6	3	8	4
ENSG00000074317	0	0	0	1	3	0	1	0
ENSG00000074319	1469	1214	1594	1405	1530	1303	1218	1090
ENSG00000074356	609	587	673	544	746	706	610	661
ENSG00000074370	1	3	135	6	4	0	2	187
ENSG00000074410	8400	9171	3432	3472	4771	7168	13619	11133
ENSG00000074416	2564	2403	4327	3370	3461	2833	3426	2390
ENSG00000074527	2629	2324	4409	4385	4605	5453	2539	1747
ENSG00000074582	429	349	327	320	787	574	299	331
ENSG00000074590	893	703	1047	826	730	807	887	612
ENSG00000074603	1326	1137	1325	1188	1696	1642	1222	1139
ENSG00000074621	226	166	266	242	280	263	307	257
ENSG00000074657	1581	1439	2032	1690	1128	1411	1818	1555
ENSG00000074660	19	20	39	33	19	20	21	13
ENSG00000074695	6809	5093	6119	5490	4008	4168	6890	7198
ENSG00000074696	2195	1910	1610	1598	2014	1706	1980	2043
ENSG00000074706	11	11	15	19	13	21	28	19
ENSG00000074755	912	754	1002	828	1562	1398	906	716
ENSG00000074800	60176	55577	34235	36127	45639	46374	43136	56613
ENSG00000074842	2421	1910	2127	1996	2462	2045	1997	2189
ENSG00000074855	155	127	295	232	261	201	163	127
ENSG00000074935	176	160	294	235	189	172	220	206
ENSG00000074964	364	294	679	599	777	615	411	272
ENSG00000074966	16	11	8	6	14	11	5	3
ENSG00000075073	10	19	23	14	25	26	26	13
ENSG00000075089	485	436	444	443	505	481	433	387
ENSG00000075131	92	97	70	72	123	98	55	106
ENSG00000075142	2111	2007	1704	1881	2468	2337	1651	1815
ENSG00000075151	2595	2333	2736	2363	2504	2881	2577	2291
ENSG00000075188	537	505	303	318	515	454	359	433
ENSG00000075213	1109	906	1258	1131	1673	1228	1539	1628
ENSG00000075218	121	105	16	30	15	6	44	133
ENSG00000075223	7265	4453	3519	3258	4150	4955	4310	4317
ENSG00000075234	185	210	165	134	411	406	156	166
ENSG00000075239	523	484	296	274	394	390	278	502
ENSG00000075240	524	541	657	588	866	757	671	559
ENSG00000075275	4303	2900	4832	3988	3478	3054	3540	2583
ENSG00000075290	1	1	4	1	2	2	3	1
ENSG00000075292	1825	1463	1490	1289	1997	2016	1625	1607
ENSG00000075303	279	217	242	217	190	194	252	271
ENSG00000075336	691	520	370	393	626	683	425	492
ENSG00000075340	1	1	0	2	2	3	1	1
ENSG00000075391	1126	924	1852	1625	1588	1395	1389	1352
ENSG00000075399	219	198	307	263	273	218	252	216
ENSG00000075407	624	471	356	318	417	492	469	469
ENSG00000075413	1655	1441	1656	1533	1505	1403	1713	1714
ENSG00000075415	7616	7385	5854	6138	8580	7763	5702	6802
ENSG00000075420	5549	4720	6098	5421	5999	6608	5681	4977
ENSG00000075426	6182	5057	7342	6243	7906	6965	9435	6935
ENSG00000075461	3	1	2	1	0	0	0	0
ENSG00000075539	1665	1333	1416	1202	1747	1769	1762	1523
ENSG00000075568	2183	1753	1727	1461	2070	2265	2222	1925
ENSG00000075618	6749	6545	5048	5412	4592	4175	5875	5935
ENSG00000075624	102720	80849	125284	111012	146904	139693	77497	94579
ENSG00000075643	764	740	835	668	471	446	616	551
ENSG00000075651	382	407	680	457	607	748	406	421
ENSG00000075673	28	15	155	139	229	118	149	31
ENSG00000075702	64	35	27	27	28	12	22	51
ENSG00000075711	3500	3683	4066	3778	3271	4095	3269	3005
ENSG00000075785	8409	7390	8564	7794	9097	9149	8672	7309
ENSG00000075790	1486	1526	1079	1000	1408	1506	1260	1505
ENSG00000075826	90	91	146	92	59	121	120	122
ENSG00000075856	922	828	1048	895	1270	1120	881	836
ENSG00000075884	0	0	0	2	0	0	1	0
ENSG00000075886	3	1	4	4	3	0	3	3
ENSG00000075914	706	686	639	619	833	716	594	648
ENSG00000075945	655	623	490	566	528	554	606	701
ENSG00000075975	853	759	759	687	948	940	887	721
ENSG00000076003	500	389	99	142	199	131	146	485
ENSG00000076043	1961	1767	1260	1250	1739	2023	1209	1476
ENSG00000076053	768	597	557	542	643	744	618	665
ENSG00000076067	1261	1157	1162	1193	1353	1373	883	991
ENSG00000076108	3267	2774	4329	3393	4715	4378	3702	3238
ENSG00000076201	886	790	1453	1168	1075	1015	1127	830
ENSG00000076242	629	576	463	434	554	533	399	559
ENSG00000076248	645	570	522	481	562	515	535	512
ENSG00000076258	27	29	31	37	17	43	61	50
ENSG00000076321	561	464	536	477	682	704	551	463
ENSG00000076344	6	7	4	1	6	2	2	0
ENSG00000076351	116	69	108	86	160	123	128	84
ENSG00000076356	3080	2451	2388	1984	2343	2411	2393	2031
ENSG00000076382	282	175	129	93	77	73	107	294
ENSG00000076513	1030	835	2065	1697	1865	1435	1036	863
ENSG00000076554	2979	2205	2552	2547	2553	2355	2296	2203
ENSG00000076555	15	13	4	20	8	8	11	31
ENSG00000076604	1855	1628	2926	2612	2602	2163	1827	1546
ENSG00000076641	200	193	346	231	190	109	765	404
ENSG00000076650	177	135	214	181	240	200	154	142
ENSG00000076662	173	196	143	196	248	206	163	146
ENSG00000076685	1275	1210	1912	1552	1862	1749	1158	1028
ENSG00000076706	7486	7060	3816	3399	2503	4245	3405	6333
ENSG00000076716	614	333	443	418	591	564	434	418
ENSG00000076770	219	183	223	221	245	192	196	198
ENSG00000076826	288	287	579	503	594	448	309	224
ENSG00000076864	54	53	102	100	60	89	111	29
ENSG00000076924	571	501	727	569	1032	774	538	492
ENSG00000076928	1310	1171	1509	1329	1814	1474	1184	1158
ENSG00000076944	1278	1117	1563	1371	1495	1290	1191	996
ENSG00000076984	571	485	721	609	669	593	546	438
ENSG00000077044	325	227	445	302	334	236	309	288
ENSG00000077063	148	84	91	54	108	117	83	91
ENSG00000077092	257	363	258	304	313	383	301	274
ENSG00000077097	2791	2063	1973	1901	2473	2610	2275	2369
ENSG00000077147	6438	5220	6598	5793	7421	6856	5952	5559
ENSG00000077150	1421	1214	1893	1542	1960	1924	1331	1224
ENSG00000077152	178	161	45	56	122	107	59	198
ENSG00000077157	261	249	689	658	514	530	262	203
ENSG00000077232	6262	5086	4976	4487	4201	4832	4940	5832
ENSG00000077235	2266	1980	1909	1735	3571	3790	2102	1904
ENSG00000077238	4703	4276	4219	3687	4081	3973	3997	3773
ENSG00000077254	989	890	978	814	1050	984	1030	1085
ENSG00000077264	51	37	7	4	9	11	6	59
ENSG00000077274	2	0	3	0	2	1	3	3
ENSG00000077279	0	0	0	0	0	0	1	0
ENSG00000077312	982	830	760	775	624	530	809	1091
ENSG00000077327	1	0	0	0	1	0	0	0
ENSG00000077348	141	117	132	121	301	181	146	113
ENSG00000077380	2938	2558	2736	2578	2658	2836	2532	2602
ENSG00000077420	0	1	2	0	1	0	0	2
ENSG00000077454	588	596	1159	923	939	860	636	524
ENSG00000077458	197	182	313	266	210	242	219	244
ENSG00000077463	286	239	358	316	515	430	262	179
ENSG00000077514	308	284	296	236	300	248	303	344
ENSG00000077522	0	0	1	2	0	0	2	0
ENSG00000077549	5207	4787	4907	4808	5137	5287	4568	4968
ENSG00000077585	568	478	939	784	512	548	1017	642
ENSG00000077616	9	5	11	11	14	13	7	8
ENSG00000077684	152	138	204	144	230	171	146	181
ENSG00000077713	779	615	674	562	586	567	846	763
ENSG00000077721	1897	1743	1696	1664	2361	2182	1668	1612
ENSG00000077782	149	160	75	28	91	58	83	248
ENSG00000077800	0	0	0	1	0	1	3	4
ENSG00000077809	1319	1304	1305	1243	1368	1307	1242	1152
ENSG00000077935	0	1	0	0	3	1	0	0
ENSG00000077942	2270	1920	3173	2901	2586	1578	3557	1845
ENSG00000077943	2	0	0	0	0	0	0	1
ENSG00000077984	0	0	2	0	0	0	0	0
ENSG00000078018	505	331	1248	1028	820	631	493	419
ENSG00000078043	890	876	482	505	776	819	786	797
ENSG00000078053	1	2	5	1	0	1	0	12
ENSG00000078061	1018	962	1284	1166	1213	1025	1025	938
ENSG00000078070	264	246	270	238	296	316	337	321
ENSG00000078081	67	59	146	97	141	143	143	306
ENSG00000078098	248	316	45	124	120	694	117	504
ENSG00000078114	667	393	922	811	1079	1006	613	676
ENSG00000078124	2146	2012	1259	1246	763	937	1512	1885
ENSG00000078140	2494	2159	1929	1940	2625	2711	1962	2103
ENSG00000078142	1009	917	804	811	1118	1209	958	979
ENSG00000078177	240	188	242	233	135	127	275	287
ENSG00000078237	946	829	535	530	973	1022	623	753
ENSG00000078246	525	508	428	400	382	406	413	523
ENSG00000078269	474	517	427	438	335	328	474	735
ENSG00000078295	1	0	1	2	0	0	8	2
ENSG00000078304	2151	1837	2476	2337	1936	1860	2531	2183
ENSG00000078319	80	73	77	79	107	94	76	69
ENSG00000078328	0	0	0	0	0	0	0	1
ENSG00000078369	12831	11573	13046	12367	14479	14203	12653	11480
ENSG00000078401	327	245	529	508	2777	2061	200	183
ENSG00000078403	792	665	1036	820	677	706	906	700
ENSG00000078487	34	21	41	30	76	70	48	39
ENSG00000078549	0	0	0	0	0	0	1	0
ENSG00000078579	0	0	0	2	1	6	0	0
ENSG00000078596	24	65	6	7	4	31	41	119
ENSG00000078618	3581	3084	3686	3099	3481	3714	3689	3502
ENSG00000078668	1937	1867	1255	1229	1996	1898	1383	1753
ENSG00000078674	1641	1280	1789	1541	1859	1721	1850	1575
ENSG00000078687	12	20	30	22	31	35	36	37
ENSG00000078699	386	420	782	590	506	445	666	511
ENSG00000078725	4	6	0	7	6	45	2	19
ENSG00000078747	3552	3415	4099	3801	3215	2989	4591	3403
ENSG00000078795	0	1	3	0	0	3	1	2
ENSG00000078804	795	813	1375	1286	1550	1612	720	699
ENSG00000078808	3057	2367	3097	2745	4409	3951	3065	2680
ENSG00000078814	3	5	8	1	10	2	6	3
ENSG00000078900	4	7	15	19	7	3	7	8
ENSG00000078902	1661	1500	1983	1676	2247	2080	1502	1157
ENSG00000078967	77	50	56	61	168	163	56	55
ENSG00000079101	3	0	1	1	1	2	2	7
ENSG00000079102	0	0	0	0	0	1	0	0
ENSG00000079112	2	0	3	1	0	0	0	1
ENSG00000079134	346	294	291	277	359	311	285	337
ENSG00000079150	96	68	78	51	60	68	88	152
ENSG00000079156	211	169	155	144	89	107	237	234
ENSG00000079215	114	130	83	42	157	287	57	150
ENSG00000079246	7934	6787	5802	5747	7201	7260	5851	6926
ENSG00000079257	326	286	190	244	244	263	255	494
ENSG00000079263	45	57	19	21	10	35	19	42
ENSG00000079277	661	573	521	490	591	608	424	536
ENSG00000079308	300	131	146	51	112	63	292	216
ENSG00000079313	470	432	806	660	983	731	504	341
ENSG00000079332	2715	2474	1971	1933	2913	2838	1824	2063
ENSG00000079335	49	46	53	48	54	56	35	54
ENSG00000079337	826	799	790	745	298	385	592	508
ENSG00000079385	838	929	1433	1323	798	661	943	772
ENSG00000079387	398	332	338	274	352	343	333	339
ENSG00000079393	3	3	11	9	6	4	13	3
ENSG00000079432	1844	1603	2144	1962	2621	2161	1871	1559
ENSG00000079435	73	74	162	158	172	86	74	59
ENSG00000079459	6885	6131	4421	4844	4785	3643	4093	5638
ENSG00000079462	379	362	330	351	342	324	361	312
ENSG00000079482	51	51	44	43	140	108	42	69
ENSG00000079616	340	268	195	162	281	224	207	330
ENSG00000079689	0	0	1	0	0	0	0	0
ENSG00000079691	921	927	783	855	840	1036	1053	832
ENSG00000079739	3199	2711	1861	2032	2003	2167	2450	2656
ENSG00000079785	2397	2279	1712	1677	2380	2310	1761	2112
ENSG00000079805	2978	2627	3811	3494	4263	3746	3230	2470
ENSG00000079819	917	702	735	603	599	743	937	1015
ENSG00000079841	2	8	3	6	2	0	1	2
ENSG00000079931	8	5	1	5	2	2	7	15
ENSG00000079950	1950	1801	2256	2080	1881	1966	1706	1511
ENSG00000079974	135	144	158	156	139	163	168	166
ENSG00000079999	1131	1073	1189	1102	1405	1124	1077	923
ENSG00000080007	4	4	17	16	3	10	6	5
ENSG00000080031	39	32	65	71	90	61	192	88
ENSG00000080166	1	1	2	4	1	0	1	0
ENSG00000080189	673	590	694	693	682	687	699	695
ENSG00000080200	333	215	189	173	337	356	240	223
ENSG00000080224	0	0	2	2	0	4	1	0
ENSG00000080293	0	0	0	0	0	0	2	1
ENSG00000080298	265	205	254	226	128	156	295	237
ENSG00000080345	1054	805	912	741	1148	1015	995	1020
ENSG00000080371	1222	927	1154	1024	1616	1554	1261	1154
ENSG00000080493	31	19	50	28	20	19	37	27
ENSG00000080503	944	763	1071	914	1108	1028	977	984
ENSG00000080546	456	420	421	351	414	438	374	386
ENSG00000080561	333	230	427	409	319	223	398	323
ENSG00000080573	0	0	0	1	2	3	1	2
ENSG00000080603	2052	1760	2412	2078	3437	2945	2224	1767
ENSG00000080608	768	650	612	599	1080	864	605	649
ENSG00000080618	0	0	0	0	2	0	0	2
ENSG00000080644	14	19	10	14	12	9	7	8
ENSG00000080709	1	0	0	0	0	1	0	0
ENSG00000080802	538	450	736	604	583	535	722	544
ENSG00000080815	2816	2298	2833	2565	3537	3139	2619	2131
ENSG00000080819	1416	1160	919	988	1348	1408	1361	1183
ENSG00000080822	1895	1619	2607	2234	2009	1969	2294	1991
ENSG00000080823	117	145	47	93	138	154	87	165
ENSG00000080824	23280	19896	15609	14915	49941	46718	16451	19036
ENSG00000080839	202	111	50	77	85	78	84	173
ENSG00000080845	1733	1575	2086	1930	2026	2024	1990	1451
ENSG00000080854	7	4	3	5	6	4	1	0
ENSG00000080947	32	24	37	26	38	27	27	29
ENSG00000080986	172	95	17	43	3	2	33	194
ENSG00000081014	727	603	547	465	648	685	532	606
ENSG00000081019	469	382	531	452	428	403	493	433
ENSG00000081026	291	222	229	242	241	263	229	266
ENSG00000081041	756	735	774	663	730	885	531	705
ENSG00000081051	2	2	0	0	4	7	0	0
ENSG00000081052	29	3	35	22	73	16	35	13
ENSG00000081059	112	122	65	70	22	39	113	106
ENSG00000081087	1885	1559	1865	1539	1606	2108	1603	1442
ENSG00000081138	2	1	1	0	1	0	0	0
ENSG00000081148	9	7	15	16	9	2	10	5
ENSG00000081154	3515	2819	3373	3076	2693	2740	3314	3082
ENSG00000081177	850	734	841	748	1233	1031	748	696
ENSG00000081181	280	288	293	269	75	102	315	427
ENSG00000081189	49	46	26	23	71	80	22	43
ENSG00000081237	0	0	1	0	0	0	0	0
ENSG00000081277	6207	5905	4681	4668	5507	5985	6004	4787
ENSG00000081307	639	603	492	441	661	590	419	545
ENSG00000081320	700	558	1016	882	748	624	720	695
ENSG00000081377	374	311	375	270	347	309	240	297
ENSG00000081386	210	214	226	161	211	223	209	194
ENSG00000081479	2	0	2	0	3	0	0	0
ENSG00000081665	249	224	241	270	352	299	289	261
ENSG00000081692	119	88	97	76	147	160	84	93
ENSG00000081721	320	265	337	269	290	245	277	242
ENSG00000081760	1111	950	822	837	1157	1079	867	952
ENSG00000081791	808	920	787	686	879	854	798	967
ENSG00000081803	142	129	227	168	115	97	112	191
ENSG00000081818	1	0	8	1	2	1	0	0
ENSG00000081842	2	3	7	3	11	2	7	4
ENSG00000081853	5	12	7	6	11	9	9	16
ENSG00000081870	505	467	354	360	483	527	402	507
ENSG00000081913	319	234	418	438	365	316	302	287
ENSG00000081923	1512	1161	2236	1974	2752	2487	1662	1123
ENSG00000081985	25	18	13	8	78	32	15	21
ENSG00000082014	216	209	214	166	216	215	234	222
ENSG00000082068	453	420	405	355	438	491	398	437
ENSG00000082074	1331	1450	1199	1423	745	1234	1500	1051
ENSG00000082126	0	2	0	1	0	1	2	0
ENSG00000082146	287	340	323	295	371	368	279	385
ENSG00000082153	8013	6805	6106	6443	7604	6774	6959	6225
ENSG00000082175	1	0	1	0	0	0	1	13
ENSG00000082196	4	4	11	13	3	5	22	11
ENSG00000082212	1146	1027	989	947	1330	1307	941	969
ENSG00000082213	629	551	780	676	1026	951	616	550
ENSG00000082258	789	647	915	747	751	739	750	761
ENSG00000082269	448	407	455	388	607	514	460	401
ENSG00000082397	2	5	2	19	14	24	9	23
ENSG00000082438	789	539	1173	1045	1934	1464	820	463
ENSG00000082458	923	792	1200	1080	916	809	1148	890
ENSG00000082482	0	1	0	0	0	0	1	0
ENSG00000082497	125	96	236	157	140	141	98	119
ENSG00000082512	182	189	164	141	117	124	186	209
ENSG00000082515	577	567	413	422	612	496	425	476
ENSG00000082516	365	361	239	266	642	577	251	370
ENSG00000082641	14453	12765	11249	11123	11905	14074	14378	13546
ENSG00000082684	3	5	3	1	6	4	5	4
ENSG00000082701	3240	2735	3731	3221	3504	3373	3840	2802
ENSG00000082781	4734	3805	2685	2630	2337	2273	3440	3455
ENSG00000082805	1468	1070	1191	1034	1737	1872	1350	1281
ENSG00000082898	5203	4426	5877	4844	4488	3847	5846	4813
ENSG00000082929	5	4	0	2	6	2	4	3
ENSG00000082996	1049	965	1504	1238	1281	1215	1144	991
ENSG00000083067	2	2	4	2	0	1	1	4
ENSG00000083093	393	319	573	506	435	421	440	341
ENSG00000083097	390	397	412	315	550	555	306	332
ENSG00000083099	613	551	307	357	773	782	418	502
ENSG00000083123	285	272	172	220	276	332	195	231
ENSG00000083168	1127	939	1245	1053	1443	1226	1082	995
ENSG00000083223	1309	1133	1696	1484	1278	1171	1630	1285
ENSG00000083290	446	414	324	300	305	327	466	462
ENSG00000083307	751	625	842	809	1111	959	704	513
ENSG00000083312	5033	4561	4903	4407	5339	5258	4538	4545
ENSG00000083444	5670	4694	3396	3041	4490	5268	4866	6882
ENSG00000083454	56	34	80	63	244	169	38	23
ENSG00000083457	224	231	137	151	226	197	156	173
ENSG00000083520	1502	1266	1376	1279	1724	1703	1180	1260
ENSG00000083535	386	333	399	358	293	297	393	331
ENSG00000083544	230	212	247	262	198	162	265	258
ENSG00000083635	176	134	139	133	281	216	109	131
ENSG00000083642	537	427	440	402	421	432	481	520
ENSG00000083720	780	583	302	349	576	574	317	691
ENSG00000083750	184	162	209	204	258	216	198	147
ENSG00000083799	1281	1332	1674	1529	1306	1733	1458	1369
ENSG00000083807	62	43	45	42	35	54	50	45
ENSG00000083812	182	173	209	187	232	255	194	155
ENSG00000083814	95	82	71	77	75	53	101	99
ENSG00000083817	145	156	155	156	150	132	181	131
ENSG00000083828	97	92	53	57	98	108	64	77
ENSG00000083838	130	103	130	91	115	112	126	111
ENSG00000083844	134	108	175	132	131	126	158	121
ENSG00000083845	9437	8499	7525	7937	6590	6537	7792	8002
ENSG00000083857	7800	6346	4286	3809	9593	12228	5181	6375
ENSG00000083896	1477	1236	1905	1510	1902	1751	1535	1344
ENSG00000083937	1362	1198	1307	1211	1614	1467	1276	1143
ENSG00000084070	546	529	421	455	725	690	535	500
ENSG00000084072	814	682	771	676	804	763	755	775
ENSG00000084073	2224	2065	2157	1937	3325	3378	1648	1507
ENSG00000084090	2101	1734	1480	1380	1971	1883	1384	1649
ENSG00000084092	619	540	571	590	513	473	586	587
ENSG00000084093	1476	1269	1643	1399	1543	1619	1409	1304
ENSG00000084110	29	28	54	68	95	46	32	23
ENSG00000084112	2801	2375	2952	2481	3268	2918	2959	2614
ENSG00000084207	23054	21395	22141	20582	22188	22031	19522	16101
ENSG00000084234	39429	35115	36265	33284	31329	35088	47492	38487
ENSG00000084444	269	234	159	174	227	245	295	302
ENSG00000084463	1066	972	1175	1076	1571	1357	1068	1130
ENSG00000084623	5119	4996	3921	4033	4922	5050	3662	4454
ENSG00000084628	1	2	0	4	2	0	0	1
ENSG00000084636	2019	1822	1635	1247	933	1561	2702	2656
ENSG00000084652	1912	1789	1590	1551	2179	1934	1595	1663
ENSG00000084674	0	0	0	1	1	1	0	0
ENSG00000084676	265	236	321	263	407	381	424	320
ENSG00000084693	550	576	506	509	442	506	661	651
ENSG00000084710	0	0	0	2	5	7	0	3
ENSG00000084731	1550	1486	1686	1563	1401	1395	1688	1377
ENSG00000084733	5742	5294	5509	5106	6524	6630	6455	5100
ENSG00000084734	12	2	10	10	11	5	10	13
ENSG00000084754	5480	5299	4502	4215	4926	5373	4549	4886
ENSG00000084764	536	529	555	409	534	591	631	478
ENSG00000084774	897	724	821	627	1595	1381	639	702
ENSG00000085063	21238	19238	16465	16118	19083	23244	19500	19803
ENSG00000085117	3752	3579	4481	4241	4309	4513	4837	3072
ENSG00000085185	574	507	597	499	635	666	661	599
ENSG00000085224	1513	1415	1499	1272	1412	1567	1717	1512
ENSG00000085231	1934	1890	1430	1402	1816	1871	1584	1620
ENSG00000085274	257	198	271	221	265	200	222	200
ENSG00000085276	850	618	817	661	882	799	657	653
ENSG00000085365	2126	1842	1917	1741	1659	1831	2160	1863
ENSG00000085377	1795	1704	1292	1473	1771	2139	1443	1702
ENSG00000085382	240	225	203	191	184	232	227	291
ENSG00000085415	729	587	599	570	680	562	593	670
ENSG00000085433	946	834	884	750	1234	1340	980	768
ENSG00000085449	1946	1564	1951	1707	1781	1607	2041	1933
ENSG00000085465	31	37	88	62	74	57	65	27
ENSG00000085491	2478	2121	2770	2562	2920	3063	2365	2159
ENSG00000085511	744	647	862	852	573	666	881	773
ENSG00000085514	14	17	3	0	2	6	3	9
ENSG00000085552	420	319	376	299	553	646	544	429
ENSG00000085563	2	0	0	0	1	0	0	0
ENSG00000085644	161	182	313	301	307	236	237	159
ENSG00000085662	2847	2649	2336	2043	2664	2223	2312	3279
ENSG00000085719	3050	2725	2220	2332	3496	3588	3169	3171
ENSG00000085721	960	892	872	791	1771	1626	791	783
ENSG00000085733	7898	7597	7670	7036	8229	8945	7645	6982
ENSG00000085741	0	0	1	1	1	0	1	1
ENSG00000085760	880	754	874	784	1092	1020	847	856
ENSG00000085788	1853	1595	1276	1354	1322	1277	1487	1635
ENSG00000085831	209	177	480	487	484	348	370	117
ENSG00000085832	956	988	1096	1039	1017	951	1188	1047
ENSG00000085840	112	108	19	30	19	16	42	102
ENSG00000085871	760	703	595	589	882	997	619	591
ENSG00000085872	473	405	676	582	897	764	496	385
ENSG00000085978	903	840	718	673	1335	1187	720	661
ENSG00000085982	1066	897	871	813	1032	1012	963	1026
ENSG00000085998	1980	1737	1772	1630	1934	1803	2176	1982
ENSG00000085999	97	56	19	28	26	21	34	72
ENSG00000086015	843	686	829	688	1094	912	788	691
ENSG00000086061	2935	2709	1937	1860	4671	4323	2098	2639
ENSG00000086062	22231	17408	18902	15953	24734	25311	15816	13321
ENSG00000086065	2460	2179	2938	2696	2616	2582	2288	2087
ENSG00000086102	926	804	1277	1119	1017	937	1087	911
ENSG00000086189	677	534	521	509	836	734	612	557
ENSG00000086200	649	579	434	378	779	769	456	520
ENSG00000086205	9	9	6	13	16	10	14	13
ENSG00000086232	2616	2597	2608	2399	2304	2382	2644	2757
ENSG00000086288	0	7	1	1	1	3	1	3
ENSG00000086289	653	612	611	630	1004	690	533	511
ENSG00000086300	206	203	106	93	168	238	153	137
ENSG00000086475	1036	833	691	731	1013	924	734	855
ENSG00000086504	1090	985	1013	1199	1196	1106	704	872
ENSG00000086506	3	1	0	1	2	1	0	0
ENSG00000086544	2496	2409	2869	2676	3989	3370	2570	2121
ENSG00000086548	4742	2996	26144	20171	17452	6338	7282	2810
ENSG00000086570	4189	3649	3295	2551	1946	3408	6103	3915
ENSG00000086589	944	857	860	791	965	938	748	840
ENSG00000086598	8762	7039	8253	7679	9427	9034	7546	7881
ENSG00000086619	233	193	181	149	94	79	221	308
ENSG00000086666	1927	1639	2224	2058	1915	1836	2087	1771
ENSG00000086696	751	700	2271	1740	345	338	2704	1172
ENSG00000086712	719	638	339	309	853	822	435	597
ENSG00000086717	0	0	2	2	4	2	2	0
ENSG00000086730	22	25	17	9	25	35	11	22
ENSG00000086758	4813	3806	4182	3560	5389	5627	4476	4455
ENSG00000086827	565	496	352	341	678	621	405	486
ENSG00000086848	241	182	149	139	185	195	147	197
ENSG00000086967	1	0	0	0	2	2	0	0
ENSG00000086991	20	19	7	3	17	29	3	13
ENSG00000087008	230	208	175	183	200	207	180	251
ENSG00000087053	1123	904	1015	956	1343	1318	1033	1216
ENSG00000087074	1931	1563	5795	4694	3815	3162	4471	2133
ENSG00000087076	143	129	317	242	148	138	156	155
ENSG00000087077	1699	1684	1375	1419	1910	1637	1101	1220
ENSG00000087085	9	7	18	24	12	7	19	9
ENSG00000087086	32271	27720	43679	38275	41121	40101	52829	34958
ENSG00000087087	1446	1190	1076	1008	1687	1782	1058	1267
ENSG00000087088	1821	1581	2489	2304	2039	1843	1747	1662
ENSG00000087095	522	490	500	452	665	677	366	420
ENSG00000087111	969	779	953	927	1200	1062	999	1066
ENSG00000087116	1	0	1	0	0	1	1	0
ENSG00000087128	117	124	149	208	535	517	210	163
ENSG00000087152	1913	1748	2332	2056	1721	1501	1719	1755
ENSG00000087157	508	483	581	437	642	568	549	484
ENSG00000087191	2086	1946	1540	1421	2119	2061	1570	1925
ENSG00000087206	593	490	597	519	567	487	500	534
ENSG00000087237	1	0	1	0	1	1	0	1
ENSG00000087245	5360	3684	1589	877	1340	1161	2751	4377
ENSG00000087250	20	5	3	4	7	1	4	6
ENSG00000087253	1507	946	567	636	639	621	721	880
ENSG00000087258	4	2	2	1	2	1	3	8
ENSG00000087263	1097	990	825	792	1437	1506	770	883
ENSG00000087266	2802	2866	4664	3716	1850	2224	5258	3294
ENSG00000087269	1103	1022	1078	1066	1725	1626	1217	1031
ENSG00000087274	4455	3963	4415	3750	4693	4650	4618	3923
ENSG00000087299	106	118	118	111	200	158	107	135
ENSG00000087301	56	48	44	30	53	52	52	73
ENSG00000087302	2144	1844	1805	1835	2279	2167	1777	1956
ENSG00000087303	15	15	36	9	21	34	12	268
ENSG00000087338	539	420	472	441	342	367	466	422
ENSG00000087365	4535	3962	4997	4380	5529	5296	4194	3964
ENSG00000087448	740	661	687	547	730	664	582	615
ENSG00000087460	16968	15230	15336	15493	13045	13092	16880	16869
ENSG00000087470	2225	1869	1625	1619	2037	1983	1725	1986
ENSG00000087494	6961	9601	495	1587	2015	7209	5728	12363
ENSG00000087495	15	18	108	91	142	29	31	21
ENSG00000087502	1526	1193	1222	1128	1530	1489	1186	1168
ENSG00000087510	158	224	244	233	230	235	142	173
ENSG00000087586	430	356	172	209	258	257	160	439
ENSG00000087589	4	8	18	11	6	12	16	3
ENSG00000087842	262	207	181	168	88	114	307	212
ENSG00000087884	156	135	123	125	164	163	111	148
ENSG00000087903	109	68	51	34	69	51	85	92
ENSG00000087916	2420	2793	5634	6391	11951	7997	2685	2400
ENSG00000087995	273	272	287	254	350	300	266	236
ENSG00000088002	32	24	99	93	105	52	99	34
ENSG00000088035	237	195	165	147	290	249	131	179
ENSG00000088038	696	585	754	684	745	768	603	583
ENSG00000088053	0	3	1	1	4	5	1	0
ENSG00000088179	300	256	261	267	229	166	298	288
ENSG00000088205	1908	1560	1434	1343	2403	2174	1329	1556
ENSG00000088247	2390	2082	2492	2295	2730	2384	2395	2277
ENSG00000088256	1329	1082	1423	1220	2078	1649	1134	994
ENSG00000088280	58	66	237	144	138	81	88	57
ENSG00000088298	548	501	522	474	477	473	488	617
ENSG00000088305	73	74	37	41	47	54	44	63
ENSG00000088325	734	606	192	317	199	182	348	910
ENSG00000088340	177	157	309	241	158	172	278	195
ENSG00000088356	441	426	326	344	787	691	304	323
ENSG00000088367	620	627	727	721	959	804	568	391
ENSG00000088386	10	6	19	34	20	21	8	7
ENSG00000088387	2157	1985	3668	3207	2546	2452	2943	2256
ENSG00000088448	446	413	553	378	415	408	409	476
ENSG00000088451	283	231	321	272	279	232	155	219
ENSG00000088538	10	9	19	13	20	29	24	13
ENSG00000088543	116	117	67	71	80	64	136	115
ENSG00000088682	634	624	526	556	899	913	571	529
ENSG00000088726	1752	1221	1478	1300	1433	1672	1444	952
ENSG00000088727	54	74	29	26	69	90	41	45
ENSG00000088756	21	13	9	16	18	21	26	27
ENSG00000088766	737	720	558	577	875	886	522	623
ENSG00000088808	454	354	486	385	445	410	569	375
ENSG00000088812	2791	2256	2436	2010	2899	2917	2778	2425
ENSG00000088826	587	471	302	233	250	198	451	679
ENSG00000088832	11350	10796	6606	7069	7698	9451	8718	10219
ENSG00000088833	2258	2044	1768	1602	2164	2239	1827	1666
ENSG00000088836	392	448	537	462	631	550	321	276
ENSG00000088854	741	663	974	702	753	772	786	625
ENSG00000088876	218	188	217	165	243	215	214	218
ENSG00000088881	7	4	55	18	20	7	20	30
ENSG00000088882	0	0	0	0	0	0	0	1
ENSG00000088888	1021	1038	940	858	1092	1071	958	975
ENSG00000088899	278	244	635	505	720	473	318	188
ENSG00000088930	2595	2252	2041	1961	2223	2346	2069	2530
ENSG00000088970	205	203	170	140	93	162	204	244
ENSG00000088986	4669	4135	2640	2771	6750	6998	3262	3861
ENSG00000088992	0	0	1	0	4	3	1	0
ENSG00000089006	2011	1755	1686	1623	1642	1629	1483	1749
ENSG00000089009	16542	15053	11677	12220	11238	13364	15187	15709
ENSG00000089012	0	1	2	0	0	0	0	0
ENSG00000089022	578	539	751	633	655	622	643	575
ENSG00000089041	2	6	5	2	1	4	22	19
ENSG00000089048	449	401	538	459	708	647	516	422
ENSG00000089050	543	469	286	282	473	374	487	501
ENSG00000089053	1767	1714	1379	1330	2600	2436	1446	1539
ENSG00000089057	529	447	445	349	501	536	537	521
ENSG00000089060	446	469	764	661	844	773	555	443
ENSG00000089063	2227	2038	1600	1521	2369	2466	1602	1553
ENSG00000089091	58	59	71	50	69	82	68	72
ENSG00000089094	403	336	314	305	452	406	392	358
ENSG00000089101	0	1	0	0	0	4	0	4
ENSG00000089116	12	10	55	36	18	15	25	6
ENSG00000089123	253	245	205	182	293	230	188	230
ENSG00000089127	242	209	348	290	497	349	233	339
ENSG00000089154	3666	3314	3195	2918	6022	5537	2881	2649
ENSG00000089157	32951	31139	25170	27743	22826	27136	30382	31238
ENSG00000089159	9919	10223	7492	7501	5849	6327	8555	8858
ENSG00000089163	10	15	5	7	19	17	18	11
ENSG00000089169	1	0	0	0	0	0	0	0
ENSG00000089177	795	581	585	533	529	515	696	560
ENSG00000089195	543	509	466	401	788	692	349	455
ENSG00000089199	4	12	1	0	8	10	4	26
ENSG00000089220	3421	3278	2805	2918	3579	3610	2683	3036
ENSG00000089225	0	0	0	0	0	1	0	0
ENSG00000089234	559	471	564	442	746	725	477	438
ENSG00000089248	2092	1705	2365	2094	1873	1604	2311	2333
ENSG00000089250	1	0	0	0	1	3	0	6
ENSG00000089280	2875	2644	1826	1639	3069	2874	1640	2845
ENSG00000089289	1328	1380	1462	1427	709	676	1595	1492
ENSG00000089327	2762	2684	3324	3659	1304	1330	3458	3788
ENSG00000089335	238	204	244	180	265	290	253	279
ENSG00000089351	1265	1171	1452	1269	1062	1007	1342	1196
ENSG00000089356	4284	4387	6656	6526	3309	3121	4717	2963
ENSG00000089472	5	1	0	2	12	4	4	4
ENSG00000089486	1743	1516	1458	1344	1648	1726	1492	1311
ENSG00000089505	31	23	12	11	25	15	14	12
ENSG00000089597	10540	8727	8650	7735	8440	8633	9192	10625
ENSG00000089639	359	342	512	463	568	500	344	324
ENSG00000089682	390	417	522	436	422	470	534	455
ENSG00000089685	280	187	24	49	7	3	60	261
ENSG00000089692	3	0	4	6	0	1	0	1
ENSG00000089693	4683	3879	4300	4097	5086	4776	3852	3904
ENSG00000089723	1422	1914	909	928	1368	1856	930	663
ENSG00000089737	3274	3108	3251	2965	5016	4553	3005	2801
ENSG00000089775	296	231	300	210	281	253	299	278
ENSG00000089818	597	524	548	492	961	859	558	541
ENSG00000089820	29	15	62	56	21	14	23	26
ENSG00000089847	20	7	28	15	23	14	17	9
ENSG00000089876	1520	1327	1215	1207	1432	1509	1431	1370
ENSG00000089902	1792	1524	1678	1489	1852	1699	2068	1797
ENSG00000089916	1449	1298	1377	1170	1362	1425	1388	1364
ENSG00000090006	1655	1431	2342	1812	869	826	1964	1497
ENSG00000090013	1272	890	1972	1571	1119	728	1571	850
ENSG00000090020	2108	1688	2106	1897	2363	2442	2367	1946
ENSG00000090054	1882	1570	1875	1744	2087	2047	1708	1547
ENSG00000090060	4950	4088	3435	3489	4232	4207	3850	4246
ENSG00000090061	1492	1355	1876	1641	1634	1704	1338	1320
ENSG00000090097	407	352	471	438	399	345	509	349
ENSG00000090104	0	0	0	0	0	0	1	0
ENSG00000090238	513	510	992	770	504	437	716	528
ENSG00000090263	626	597	412	408	528	497	481	574
ENSG00000090266	1086	1141	706	685	1009	956	707	844
ENSG00000090273	1848	1572	1391	1326	2637	2237	1169	1296
ENSG00000090316	1200	1046	1006	906	1673	1408	837	837
ENSG00000090339	10683	8162	10625	8087	6490	6290	8068	6154
ENSG00000090372	1441	1169	2352	1854	2094	1658	1755	1334
ENSG00000090376	2001	2192	1845	1599	1247	1845	1700	2196
ENSG00000090382	0	3	2	1	6	0	2	0
ENSG00000090432	1039	858	933	928	1432	1168	875	732
ENSG00000090447	101	77	115	89	74	56	93	74
ENSG00000090470	333	302	315	273	319	319	326	302
ENSG00000090487	1316	1120	1719	1558	1150	1015	1426	1328
ENSG00000090512	0	1	2	0	2	1	0	0
ENSG00000090520	2082	1727	1685	1351	1686	1707	1701	2328
ENSG00000090530	71	37	108	108	132	90	166	220
ENSG00000090539	1	1	0	1	0	0	0	0
ENSG00000090554	4	2	7	6	4	4	7	5
ENSG00000090565	466	406	510	454	875	684	410	390
ENSG00000090581	694	570	794	707	777	760	722	570
ENSG00000090612	397	346	232	229	507	523	315	338
ENSG00000090615	1818	1497	2143	1797	2143	1866	1351	1267
ENSG00000090621	3807	3587	4157	4169	3938	4306	3879	3323
ENSG00000090659	0	0	0	0	1	0	0	0
ENSG00000090661	30	44	18	17	27	18	142	94
ENSG00000090674	283	253	376	267	459	385	316	238
ENSG00000090686	1372	1148	1128	895	1121	1274	1174	1244
ENSG00000090776	4968	4002	3841	3466	3304	3393	4465	3734
ENSG00000090857	464	424	168	102	233	282	367	417
ENSG00000090861	3030	2299	4311	3524	1556	1311	4109	3728
ENSG00000090863	6275	4860	4868	4330	5936	6088	6430	6490
ENSG00000090889	205	166	32	68	4	2	68	274
ENSG00000090905	1147	1003	1058	832	1370	1362	858	1153
ENSG00000090920	6	4	10	10	24	13	14	7
ENSG00000090924	713	773	1088	884	770	731	946	793
ENSG00000090932	3	5	1	2	12	13	2	4
ENSG00000090971	146	119	98	82	158	149	123	151
ENSG00000090975	456	427	391	361	400	413	405	383
ENSG00000090989	1265	1181	1383	1357	1516	1697	1445	1272
ENSG00000091009	1091	926	1118	906	1297	1218	1002	969
ENSG00000091010	0	0	3	0	2	1	2	0
ENSG00000091039	2534	2181	2978	2604	2270	2250	3441	2672
ENSG00000091073	777	818	2340	2096	1689	1938	1161	877
ENSG00000091106	21	9	17	14	28	18	20	7
ENSG00000091127	457	388	171	178	654	512	251	364
ENSG00000091128	9	17	4	3	0	14	6	8
ENSG00000091129	1749	1509	1165	1075	795	1053	2606	2821
ENSG00000091136	12618	11648	8327	7407	7881	11178	14378	15362
ENSG00000091137	15	34	31	19	22	43	30	52
ENSG00000091138	0	0	2	0	0	0	0	1
ENSG00000091140	2440	2228	1646	1682	2081	1921	1571	1845
ENSG00000091157	371	307	434	366	511	490	367	352
ENSG00000091164	1144	1051	1036	1005	1196	1099	1025	1174
ENSG00000091262	10	10	8	8	19	9	10	17
ENSG00000091317	4901	4166	4998	4515	5453	5675	4319	4232
ENSG00000091409	18136	15728	7598	7634	6401	7564	14585	18236
ENSG00000091428	53	38	35	32	34	32	60	37
ENSG00000091436	1482	1161	1393	1218	1272	1186	1566	2173
ENSG00000091482	0	0	0	1	1	1	0	0
ENSG00000091483	998	975	783	793	964	917	622	894
ENSG00000091490	6852	4781	6389	5792	5024	4800	6665	5095
ENSG00000091513	8	6	9	9	5	3	5	7
ENSG00000091527	6228	5064	5214	4541	6995	7014	4464	4983
ENSG00000091536	11	13	33	27	19	14	35	21
ENSG00000091542	2474	1933	1612	1678	1952	2054	2180	2373
ENSG00000091592	1485	1604	1588	1274	734	1162	1339	1755
ENSG00000091622	663	527	667	668	392	318	777	446
ENSG00000091640	1058	879	1112	1083	869	899	900	787
ENSG00000091651	117	92	36	31	66	67	44	133
ENSG00000091656	27	50	12	26	37	96	23	48
ENSG00000091704	1	1	0	0	0	0	0	0
ENSG00000091732	339	287	213	199	291	229	207	247
ENSG00000091831	10	15	9	6	16	36	12	8
ENSG00000091844	321	274	414	366	123	135	549	458
ENSG00000091879	1	4	2	1	10	4	4	2
ENSG00000091947	413	338	490	468	343	286	356	365
ENSG00000091972	3	5	7	1	2	3	5	4
ENSG00000091986	1583	1086	1674	1510	4239	4581	1457	1018
ENSG00000092009	1	0	2	3	5	2	3	0
ENSG00000092010	1686	1478	1881	1736	1551	1417	1335	1518
ENSG00000092020	295	295	229	256	276	257	316	332
ENSG00000092036	211	173	136	148	63	51	192	250
ENSG00000092051	1	1	4	0	2	1	3	2
ENSG00000092054	0	0	0	0	1	0	0	1
ENSG00000092068	298	340	405	317	245	232	582	450
ENSG00000092094	212	232	216	149	269	272	151	256
ENSG00000092096	33	25	23	20	21	10	26	27
ENSG00000092098	230	238	331	286	287	315	263	265
ENSG00000092108	1184	1062	996	871	1107	1040	956	1091
ENSG00000092140	493	383	387	398	462	383	442	443
ENSG00000092148	3149	2699	4389	3548	4181	3865	3899	2982
ENSG00000092199	10863	9063	10367	9837	10035	8357	10202	9953
ENSG00000092200	2	4	0	2	5	3	1	1
ENSG00000092201	2680	2042	1982	1788	2703	2593	2059	2237
ENSG00000092203	1682	1614	1690	1702	2061	2040	1629	1459
ENSG00000092208	126	96	106	102	143	143	92	119
ENSG00000092295	282	195	147	161	253	188	296	508
ENSG00000092330	1160	935	955	921	851	859	1385	1409
ENSG00000092345	1	0	0	0	0	0	0	0
ENSG00000092377	0	0	11	36	0	0	0	0
ENSG00000092421	225	313	176	187	214	242	646	442
ENSG00000092439	1250	1003	1327	946	950	1046	1121	1115
ENSG00000092445	264	197	293	233	296	218	317	234
ENSG00000092470	137	100	13	21	14	5	28	118
ENSG00000092529	14	14	26	20	24	24	27	17
ENSG00000092531	1075	1018	960	970	1062	1038	945	1009
ENSG00000092607	1	0	1	1	0	0	1	1
ENSG00000092621	1007	892	1141	1027	172	73	1379	1612
ENSG00000092758	0	0	0	2	1	0	0	1
ENSG00000092820	10051	8149	10938	11249	20055	14743	8792	6976
ENSG00000092841	26539	23000	22680	21717	22660	24045	19814	22480
ENSG00000092847	741	590	567	540	701	757	665	653
ENSG00000092850	1	4	0	1	3	2	2	3
ENSG00000092853	100	92	5	18	17	10	16	87
ENSG00000092871	546	568	714	645	408	408	716	602
ENSG00000092929	529	194	611	474	1201	466	267	162
ENSG00000092931	385	360	382	373	406	383	372	355
ENSG00000092964	629	536	129	84	154	110	482	854
ENSG00000092969	1173	770	1648	1033	2852	2460	781	1722
ENSG00000092978	321	256	245	250	320	303	286	301
ENSG00000093000	1413	1252	1283	1239	1738	1651	1302	1506
ENSG00000093009	164	142	17	39	14	13	27	152
ENSG00000093010	2069	1726	2126	2048	1867	1847	2162	1756
ENSG00000093072	327	308	1236	1573	693	561	616	425
ENSG00000093100	3	0	1	2	0	1	2	8
ENSG00000093134	68	132	283	293	90	158	150	255
ENSG00000093144	1118	1033	850	819	1140	1102	803	972
ENSG00000093167	1342	1193	1720	1459	1571	1599	1325	1288
ENSG00000093183	1320	1098	972	823	1261	1308	1055	1148
ENSG00000093217	52	41	28	40	87	99	59	45
ENSG00000094631	720	633	1010	870	718	679	783	827
ENSG00000094755	16	35	82	121	28	56	90	23
ENSG00000094796	56	41	65	82	79	65	55	30
ENSG00000094804	371	263	61	60	36	36	45	266
ENSG00000094841	332	358	155	214	274	335	276	346
ENSG00000094880	887	832	714	708	1058	989	792	732
ENSG00000094914	710	656	655	555	599	727	599	699
ENSG00000094916	1743	1485	1229	1209	1341	1333	1429	1742
ENSG00000094963	48	23	83	85	102	24	143	63
ENSG00000094975	1211	1016	1175	1066	1434	1252	1193	1221
ENSG00000095002	649	499	311	336	642	598	340	426
ENSG00000095015	446	333	690	608	543	494	541	418
ENSG00000095059	602	576	980	868	591	555	784	705
ENSG00000095066	538	529	959	767	539	539	736	482
ENSG00000095139	5574	4973	5805	5337	5886	5756	4247	4722
ENSG00000095203	965	785	2132	1891	2528	1727	1285	761
ENSG00000095209	137	109	191	118	337	218	163	122
ENSG00000095261	1300	1304	1026	904	1448	1390	1080	1100
ENSG00000095303	96	73	57	52	38	50	135	95
ENSG00000095319	1442	1188	1253	1151	2019	1672	1356	1302
ENSG00000095321	536	584	661	640	391	431	994	855
ENSG00000095370	4	6	2	3	3	4	7	8
ENSG00000095380	883	745	646	651	808	752	587	658
ENSG00000095383	2769	2282	4366	3605	3097	2987	3072	2008
ENSG00000095397	41	45	69	78	54	69	94	52
ENSG00000095464	3	3	2	3	1	3	3	2
ENSG00000095485	396	316	227	213	392	351	337	392
ENSG00000095539	129	138	116	103	41	52	172	115
ENSG00000095564	1018	913	1350	984	1176	1200	1158	1064
ENSG00000095574	298	280	363	300	291	315	332	290
ENSG00000095585	116	76	277	223	110	114	200	100
ENSG00000095587	100	66	122	108	132	174	153	107
ENSG00000095596	1	0	0	2	1	1	0	0
ENSG00000095627	9	1	0	11	5	6	2	70
ENSG00000095637	36	24	31	33	34	30	45	25
ENSG00000095713	3	0	4	4	3	0	7	2
ENSG00000095739	87	79	87	67	101	79	109	77
ENSG00000095752	38	42	43	25	21	8	37	111
ENSG00000095777	0	0	0	0	0	0	1	1
ENSG00000095787	2649	2264	3418	2884	2370	2284	3163	2574
ENSG00000095794	272	249	199	188	271	250	201	238
ENSG00000095906	591	449	576	526	872	666	489	374
ENSG00000095932	0	0	1	2	1	0	0	1
ENSG00000095951	760	606	1319	1110	635	593	1266	744
ENSG00000095970	138	103	115	70	8	22	190	68
ENSG00000096006	0	0	0	0	1	0	0	0
ENSG00000096060	2477	1815	2391	1838	786	664	3060	2783
ENSG00000096063	2991	2824	2899	2677	3231	3212	2902	2776
ENSG00000096070	696	645	1077	914	846	762	922	697
ENSG00000096080	300	265	216	262	380	349	276	296
ENSG00000096088	0	0	1	1	0	0	0	0
ENSG00000096092	429	266	254	210	204	245	309	345
ENSG00000096093	169	174	131	110	106	99	156	237
ENSG00000096384	22385	20908	19032	18874	34831	33700	19821	21344
ENSG00000096395	0	0	0	0	0	0	0	1
ENSG00000096401	1359	1068	1283	1044	1708	1558	1176	1179
ENSG00000096433	8619	7182	14051	11365	7452	7368	12940	8356
ENSG00000096654	142	138	186	156	140	129	182	134
ENSG00000096696	13200	10565	14396	14692	22027	25075	17224	13083
ENSG00000096717	283	241	374	300	378	326	307	242
ENSG00000096746	2521	1881	2047	1843	2548	2577	2213	2329
ENSG00000096872	274	240	162	150	304	300	272	283
ENSG00000096968	481	399	640	593	645	590	618	359
ENSG00000096996	0	6	32	22	6	3	5	2
ENSG00000097007	2621	2166	2133	1972	2617	2512	2072	2276
ENSG00000097021	2482	2569	2534	2539	2413	2417	2185	2012
ENSG00000097033	3660	3308	3727	3449	4438	4515	3876	3496
ENSG00000097046	124	114	27	13	65	68	52	133
ENSG00000097096	38	35	64	49	57	48	26	26
ENSG00000099139	440	338	314	266	367	561	371	329
ENSG00000099194	10814	7895	4747	5359	2783	3286	8631	9906
ENSG00000099203	163	141	139	138	173	132	134	145
ENSG00000099204	2304	1819	2461	2109	3353	3107	1892	1614
ENSG00000099219	3533	3117	3526	3793	4064	4222	3195	2734
ENSG00000099246	2743	2247	2231	2193	3040	2887	2344	2179
ENSG00000099250	2173	1631	2199	1703	1478	1321	2359	3076
ENSG00000099251	16	25	17	17	7	5	22	34
ENSG00000099256	155	121	89	85	53	64	145	165
ENSG00000099260	338	454	130	229	256	473	314	366
ENSG00000099282	515	525	670	606	1060	1104	328	339
ENSG00000099284	418	345	281	322	529	439	405	402
ENSG00000099290	122	108	161	168	166	139	134	105
ENSG00000099308	179	179	463	348	384	326	285	238
ENSG00000099326	208	260	346	255	223	231	233	216
ENSG00000099330	172	141	101	102	92	93	161	167
ENSG00000099331	1435	1244	1394	1130	1426	1268	1545	1508
ENSG00000099337	1201	1049	985	1000	1213	1233	934	879
ENSG00000099338	5	9	30	29	19	13	36	22
ENSG00000099341	3154	2800	2839	2741	4160	4001	2868	2784
ENSG00000099364	641	572	604	544	991	749	535	515
ENSG00000099365	3	12	12	8	3	9	14	8
ENSG00000099377	17	26	45	48	38	34	25	48
ENSG00000099381	418	391	622	505	580	539	483	426
ENSG00000099385	639	508	378	429	636	457	540	516
ENSG00000099617	0	0	0	0	2	2	0	2
ENSG00000099622	1808	1706	2107	1677	2174	1908	2049	2037
ENSG00000099624	546	511	465	444	660	537	353	332
ENSG00000099625	95	83	156	126	150	97	103	55
ENSG00000099725	0	0	391	309	0	0	0	0
ENSG00000099769	0	0	1	0	1	1	0	0
ENSG00000099783	3111	2545	1844	1679	3886	3503	1720	2625
ENSG00000099785	295	275	385	337	425	347	291	271
ENSG00000099795	781	650	673	652	994	884	570	474
ENSG00000099797	1459	1288	1542	1366	1047	1040	1333	1226
ENSG00000099800	880	717	619	644	867	780	610	691
ENSG00000099804	1387	1231	1580	1559	1846	1652	1265	1014
ENSG00000099810	1458	1286	1034	936	1336	1284	941	1175
ENSG00000099812	1250	1150	805	838	3062	2287	660	596
ENSG00000099814	2399	1941	3354	2894	3522	2849	1987	1524
ENSG00000099817	2159	1811	2012	1810	2627	2357	1680	1640
ENSG00000099821	523	438	579	465	997	779	418	394
ENSG00000099822	17	13	17	20	22	14	18	21
ENSG00000099834	1	0	0	2	1	1	3	0
ENSG00000099840	84	75	91	79	60	53	113	90
ENSG00000099849	516	386	662	518	834	561	427	291
ENSG00000099860	414	293	680	565	921	556	464	370
ENSG00000099864	38	27	22	22	72	41	25	22
ENSG00000099866	2	2	8	7	4	5	4	2
ENSG00000099869	1	1	0	0	1	2	2	0
ENSG00000099875	13253	12301	13209	12716	11134	10207	17782	14309
ENSG00000099889	153	166	456	303	253	190	205	161
ENSG00000099899	518	419	527	452	742	663	397	379
ENSG00000099901	1283	1147	857	784	1273	1197	824	1051
ENSG00000099904	921	713	834	760	927	844	726	562
ENSG00000099910	342	292	262	247	353	310	297	277
ENSG00000099917	2414	2345	3104	2979	3289	2922	2764	2055
ENSG00000099937	73	210	30	61	23	45	13	25
ENSG00000099940	865	816	881	775	1052	1021	890	800
ENSG00000099942	3706	3211	2884	2554	2893	3000	3152	3021
ENSG00000099949	1133	1078	1182	1002	1228	1293	970	900
ENSG00000099953	14	7	15	11	18	4	17	15
ENSG00000099954	4	0	0	0	0	1	3	0
ENSG00000099956	1001	855	1276	1114	993	948	989	922
ENSG00000099957	19	31	12	4	7	21	12	11
ENSG00000099958	7	12	3	3	5	2	9	18
ENSG00000099960	47	31	21	29	39	62	17	13
ENSG00000099968	1330	1215	1363	1217	1516	1523	1324	1240
ENSG00000099974	24	37	20	12	26	16	22	29
ENSG00000099977	197	219	175	199	150	173	235	268
ENSG00000099984	20	5	15	11	1	2	12	24
ENSG00000099985	1	0	0	1	0	0	0	0
ENSG00000099991	1380	1200	963	934	1232	1238	1099	1075
ENSG00000099992	371	337	396	366	494	403	329	314
ENSG00000099994	12	6	41	18	15	21	7	25
ENSG00000099995	1494	1507	1928	1631	2219	2133	1646	1412
ENSG00000099998	3	3	23	2	2	4	2	134
ENSG00000099999	286	310	295	270	368	339	328	248
ENSG00000100003	5130	4706	4453	4469	3039	3507	5342	4150
ENSG00000100012	1	1	0	0	0	0	1	0
ENSG00000100014	466	422	436	380	542	466	448	420
ENSG00000100023	804	687	768	717	923	887	737	747
ENSG00000100027	5	4	8	9	6	5	3	9
ENSG00000100028	2019	1655	1529	1439	2040	2241	1529	1658
ENSG00000100029	1399	1291	962	1005	2067	1814	1100	1355
ENSG00000100030	4026	3385	3414	3136	4192	3790	3392	3294
ENSG00000100031	261	347	315	384	127	134	327	237
ENSG00000100033	14	8	77	52	10	5	21	5
ENSG00000100034	506	521	493	478	857	709	538	505
ENSG00000100036	56	54	40	37	132	88	46	77
ENSG00000100038	367	383	780	508	477	467	416	328
ENSG00000100053	0	2	5	5	3	6	2	2
ENSG00000100055	43	44	7	6	6	9	45	22
ENSG00000100056	300	294	363	284	512	437	247	244
ENSG00000100058	501	427	110	112	162	163	154	232
ENSG00000100060	50	41	66	50	31	39	57	58
ENSG00000100065	1334	1143	1044	922	966	891	1116	1087
ENSG00000100068	42	33	74	50	42	34	32	50
ENSG00000100075	1425	1297	1070	1055	1406	1269	1232	1226
ENSG00000100077	438	454	542	403	574	556	719	601
ENSG00000100078	2	1	5	0	1	2	1	7
ENSG00000100079	0	4	1	1	6	4	2	0
ENSG00000100083	1085	1049	1426	1118	1263	1133	1033	879
ENSG00000100084	225	158	187	175	254	232	151	150
ENSG00000100092	1459	1454	1345	1223	1336	1422	1133	1204
ENSG00000100097	19632	17162	6325	8461	5563	6030	11725	14717
ENSG00000100099	802	742	1152	903	662	553	956	822
ENSG00000100100	2001	1863	1374	1329	1596	2031	1723	1441
ENSG00000100101	266	219	237	209	353	313	207	214
ENSG00000100104	344	326	239	260	358	319	307	275
ENSG00000100105	225	201	257	211	253	203	182	200
ENSG00000100106	729	611	581	618	568	533	561	534
ENSG00000100109	600	537	598	531	879	780	549	545
ENSG00000100116	30	26	42	34	71	52	22	37
ENSG00000100122	0	0	0	0	1	1	2	1
ENSG00000100124	355	286	241	241	394	384	298	338
ENSG00000100129	8019	7920	5815	5913	4587	4750	6305	7118
ENSG00000100138	2146	2033	1662	1665	2997	2736	1712	1762
ENSG00000100139	3420	3279	4316	3646	3413	3505	3356	2708
ENSG00000100142	523	467	391	470	825	851	352	359
ENSG00000100147	105	62	46	38	106	87	64	60
ENSG00000100150	203	184	224	241	244	219	245	206
ENSG00000100151	577	496	543	498	687	668	448	393
ENSG00000100154	164	154	159	122	205	201	208	138
ENSG00000100156	7	7	8	11	14	10	5	4
ENSG00000100162	53	23	10	19	4	1	10	36
ENSG00000100167	6	9	7	7	3	4	15	10
ENSG00000100170	102	60	229	218	220	136	111	40
ENSG00000100181	318	520	409	490	575	537	779	806
ENSG00000100196	335	248	260	305	169	187	245	324
ENSG00000100197	13	9	10	11	17	20	7	7
ENSG00000100201	6030	6187	8654	7129	6449	6040	7822	6764
ENSG00000100206	8	7	0	1	0	1	2	3
ENSG00000100207	1641	1374	1730	1539	1502	1637	1660	1386
ENSG00000100209	142	143	116	88	114	118	129	104
ENSG00000100211	351	317	210	225	260	297	220	334
ENSG00000100216	1217	1123	748	867	1712	1604	806	1058
ENSG00000100218	1	0	8	3	1	2	2	2
ENSG00000100219	2651	2137	4269	3537	2065	1926	2458	2416
ENSG00000100220	1896	1742	1653	1652	2585	2177	1471	1544
ENSG00000100221	2574	2127	2755	2348	2340	1972	2628	2254
ENSG00000100225	1780	1760	2229	1991	1602	1634	2063	1864
ENSG00000100226	884	797	1351	1041	1136	1061	1131	865
ENSG00000100227	1729	1489	1853	1685	1861	1577	1419	1402
ENSG00000100228	148	140	34	29	90	83	70	110
ENSG00000100234	5744	4355	2456	2140	1797	3089	5942	2627
ENSG00000100239	1046	1087	1184	1045	1620	1466	1033	948
ENSG00000100241	2294	1682	3722	2872	3322	2414	2687	1832
ENSG00000100242	2004	1583	2770	2273	2108	1791	2308	1979
ENSG00000100243	4883	4370	3926	3677	5350	5150	4134	4333
ENSG00000100246	410	448	403	393	433	463	350	358
ENSG00000100249	0	1	0	0	0	0	0	0
ENSG00000100253	3	0	10	2	0	1	2	1
ENSG00000100258	1114	962	1091	999	1249	1071	1080	898
ENSG00000100263	203	169	257	220	388	309	175	152
ENSG00000100266	2411	2190	2483	2364	3037	2807	2100	1957
ENSG00000100271	124	105	184	154	86	109	184	107
ENSG00000100276	1	1	1	1	7	4	0	0
ENSG00000100280	2509	2444	2299	2236	3495	3337	1807	2001
ENSG00000100281	699	606	834	796	746	686	720	636
ENSG00000100284	853	822	1264	1178	1403	1471	924	755
ENSG00000100285	18	24	14	13	53	25	3	26
ENSG00000100288	76	100	179	109	49	72	115	84
ENSG00000100290	362	308	270	301	343	231	315	315
ENSG00000100292	360	256	418	386	187	180	387	438
ENSG00000100294	201	194	153	133	283	247	133	158
ENSG00000100296	670	666	604	514	532	531	582	618
ENSG00000100297	436	397	138	158	177	147	177	359
ENSG00000100298	5	11	15	18	12	8	11	7
ENSG00000100299	769	709	1110	1002	850	849	1036	845
ENSG00000100300	3013	2769	2812	2948	3489	2520	2526	2127
ENSG00000100302	17	1	53	40	26	38	83	22
ENSG00000100304	1171	1112	1717	1583	1962	1764	1412	1367
ENSG00000100307	85	82	118	93	171	145	95	72
ENSG00000100311	852	735	405	435	613	658	451	547
ENSG00000100312	1	0	2	1	0	0	1	1
ENSG00000100314	4	1	4	1	2	4	1	1
ENSG00000100316	30896	27677	25681	25961	18403	21138	29299	30885
ENSG00000100319	147	110	124	98	160	148	122	116
ENSG00000100320	3708	3168	3022	2690	3490	3558	3732	3571
ENSG00000100321	51	55	15	34	30	22	108	94
ENSG00000100324	390	421	341	335	477	397	374	358
ENSG00000100325	1452	1271	1478	1426	2082	1920	1454	1267
ENSG00000100330	1642	1387	2086	1792	1732	1618	2023	1473
ENSG00000100335	1470	1329	1423	1276	1874	1811	1242	1089
ENSG00000100336	11	6	2	0	25	25	33	22
ENSG00000100341	0	0	0	1	0	0	0	0
ENSG00000100342	1978	2271	1722	2168	3916	4246	3708	3352
ENSG00000100344	69	86	36	36	43	65	41	87
ENSG00000100345	31403	27418	33239	29211	41918	43824	31460	29995
ENSG00000100346	0	0	0	0	1	1	0	1
ENSG00000100347	944	997	860	828	1247	1248	894	998
ENSG00000100348	919	867	958	891	1057	1128	839	1038
ENSG00000100350	34	34	79	63	134	94	114	126
ENSG00000100351	0	7	0	0	0	1	0	6
ENSG00000100353	5831	5275	5207	5071	5102	4934	5543	5389
ENSG00000100354	723	641	653	563	729	796	649	700
ENSG00000100359	969	924	1280	1225	1265	1102	831	782
ENSG00000100360	181	210	269	235	207	235	285	205
ENSG00000100364	5073	4655	4520	4066	4431	4933	5298	3875
ENSG00000100365	1	4	6	5	8	11	3	3
ENSG00000100368	0	0	0	0	2	0	0	0
ENSG00000100372	434	390	342	346	523	438	383	384
ENSG00000100376	215	227	271	280	331	334	273	234
ENSG00000100379	256	220	160	157	221	308	278	278
ENSG00000100380	4141	3889	3725	3437	4095	4462	4242	4121
ENSG00000100385	5	9	6	10	6	8	27	13
ENSG00000100387	790	699	589	584	609	624	516	634
ENSG00000100393	1729	1367	1724	1496	2328	2218	1851	1598
ENSG00000100395	344	363	282	273	661	571	239	267
ENSG00000100399	32	21	22	16	18	7	13	15
ENSG00000100401	2818	2662	2506	2278	4144	3955	2231	2198
ENSG00000100403	2463	2253	2262	2036	3030	2872	2471	2256
ENSG00000100410	547	456	392	381	581	510	382	421
ENSG00000100412	1340	1429	1278	1277	2010	2029	1292	1197
ENSG00000100413	580	522	279	295	916	796	361	450
ENSG00000100416	500	456	452	355	569	480	400	427
ENSG00000100417	667	642	516	515	402	415	658	630
ENSG00000100418	1881	1737	1081	1090	2525	2369	1308	1453
ENSG00000100422	1298	1173	993	1031	1358	1208	1137	1144
ENSG00000100425	570	443	880	640	876	689	618	522
ENSG00000100426	1018	896	1339	1173	1277	1186	1002	897
ENSG00000100427	0	1	0	0	1	0	0	0
ENSG00000100429	98	98	173	116	89	104	86	78
ENSG00000100433	0	0	0	0	1	0	0	0
ENSG00000100439	763	660	607	484	737	734	473	444
ENSG00000100441	2426	2246	3637	3228	2092	1846	3079	2314
ENSG00000100442	1026	957	683	700	693	816	754	972
ENSG00000100445	128	65	124	94	91	96	117	98
ENSG00000100453	0	2	0	0	0	0	1	0
ENSG00000100461	773	747	787	696	1062	901	573	656
ENSG00000100462	1281	1141	978	923	1892	1544	947	1071
ENSG00000100473	3	0	0	3	0	0	0	4
ENSG00000100478	83	63	48	31	67	43	56	72
ENSG00000100479	53	52	14	12	12	7	7	58
ENSG00000100483	108	89	108	95	183	186	66	62
ENSG00000100485	1056	942	1570	1309	1361	1221	1276	1160
ENSG00000100490	20	29	19	17	42	39	22	17
ENSG00000100503	1002	865	1188	1070	1020	977	1286	1171
ENSG00000100504	5353	4763	3015	3663	2947	3220	4640	5371
ENSG00000100505	25	18	9	15	22	7	23	18
ENSG00000100519	1259	1211	1118	1109	1385	1258	1139	1177
ENSG00000100522	1300	998	890	857	1350	1186	818	970
ENSG00000100523	291	239	170	170	363	343	163	213
ENSG00000100526	112	67	20	15	4	3	20	129
ENSG00000100528	1860	1729	1583	1653	2119	1843	1740	1760
ENSG00000100532	180	157	187	168	274	207	160	157
ENSG00000100554	1919	1906	1975	1752	2334	2198	1647	1622
ENSG00000100558	3265	3167	1351	1438	932	1132	2171	2902
ENSG00000100564	218	156	163	116	249	203	149	147
ENSG00000100567	1677	1387	1124	1125	1806	1673	977	1338
ENSG00000100568	1142	909	1051	977	1317	1286	1212	1103
ENSG00000100575	394	319	253	258	290	294	350	358
ENSG00000100577	347	286	353	333	267	256	280	293
ENSG00000100578	263	253	231	227	343	392	207	233
ENSG00000100580	610	537	400	403	719	719	518	594
ENSG00000100583	5	6	2	1	5	12	2	10
ENSG00000100591	1999	1799	1348	1305	3072	2778	1354	1534
ENSG00000100592	1419	1305	1383	1465	1714	2000	1524	1331
ENSG00000100593	13	11	1	3	15	11	5	4
ENSG00000100596	2401	2013	1808	1785	1438	1348	2140	1895
ENSG00000100599	378	402	431	464	703	775	316	366
ENSG00000100600	1001	897	870	832	1281	1180	895	985
ENSG00000100601	211	225	260	210	378	328	214	194
ENSG00000100603	1436	1258	1287	1212	1441	1231	1157	1251
ENSG00000100604	2	1	1	0	1	1	0	0
ENSG00000100605	1286	941	1015	744	759	691	925	895
ENSG00000100612	2472	2262	2668	2580	2340	2151	2357	2066
ENSG00000100614	1058	933	1478	1227	1277	1141	1307	1076
ENSG00000100625	355	263	520	430	479	420	330	335
ENSG00000100626	0	0	0	0	0	1	0	0
ENSG00000100628	231	221	130	121	166	212	191	147
ENSG00000100629	72	72	32	42	30	42	38	118
ENSG00000100632	2201	1777	1318	1527	2248	2216	1382	1713
ENSG00000100644	28514	23404	39300	33325	21669	24684	28717	25138
ENSG00000100647	3423	3202	4490	3779	3955	4204	3919	3165
ENSG00000100650	2731	3078	2458	2275	2636	3135	2781	3061
ENSG00000100652	0	0	0	1	0	1	0	0
ENSG00000100664	4226	3669	3954	3643	4444	4260	4028	3852
ENSG00000100665	1	1	0	1	0	2	0	1
ENSG00000100678	21	19	16	9	26	16	16	21
ENSG00000100697	1418	1163	1397	1160	1684	1654	1166	1202
ENSG00000100711	893	740	972	880	1150	968	937	782
ENSG00000100714	1237	1110	765	823	1147	1080	809	1129
ENSG00000100722	972	933	862	832	910	943	894	957
ENSG00000100726	235	241	220	196	418	335	189	180
ENSG00000100731	1984	1631	1468	1314	1343	1436	1714	1588
ENSG00000100739	21	17	32	25	16	30	29	20
ENSG00000100744	1030	992	786	803	1118	977	678	762
ENSG00000100749	304	211	115	129	151	190	139	243
ENSG00000100764	887	837	751	694	1000	878	750	825
ENSG00000100767	365	419	501	422	313	402	620	481
ENSG00000100784	99	89	108	115	34	63	162	157
ENSG00000100796	1786	1523	2491	2048	2267	1977	1951	1597
ENSG00000100802	144	122	196	182	95	85	187	146
ENSG00000100804	3041	3142	2069	2126	3325	3276	2098	2547
ENSG00000100811	2698	2126	2681	2409	2581	2520	2679	2332
ENSG00000100813	2784	2625	3092	2503	2907	3036	2795	2725
ENSG00000100814	729	652	701	775	760	570	768	691
ENSG00000100815	1234	894	1164	1000	1329	1309	1166	987
ENSG00000100823	2320	2138	1622	1624	2230	2106	1870	2393
ENSG00000100836	1209	1092	1059	916	1047	1137	1124	1206
ENSG00000100842	219	218	191	193	167	118	117	106
ENSG00000100852	3143	2551	4562	3649	3035	2892	3946	2764
ENSG00000100865	336	329	269	235	359	374	288	300
ENSG00000100867	10	1	0	1	14	5	0	0
ENSG00000100883	1822	1529	1740	1569	1726	1760	1464	1673
ENSG00000100888	1813	1674	1792	1583	2856	2583	1810	1794
ENSG00000100889	1106	801	1011	842	289	192	1304	1323
ENSG00000100890	30	29	34	37	30	40	30	20
ENSG00000100897	830	759	1104	962	755	787	933	849
ENSG00000100902	328	333	295	280	377	353	254	289
ENSG00000100906	3632	3297	5326	4206	3529	3004	4780	3851
ENSG00000100908	178	137	128	97	146	126	86	175
ENSG00000100911	1403	1430	1585	1354	1740	1665	1158	1256
ENSG00000100916	280	231	188	167	301	290	193	247
ENSG00000100918	1360	1380	548	588	223	385	416	605
ENSG00000100926	123	87	100	79	151	108	75	113
ENSG00000100934	3024	2587	2864	2665	2408	2444	2329	2903
ENSG00000100938	1263	1145	1383	1234	1107	1000	1140	1241
ENSG00000100941	1303	1219	1441	1171	1266	1420	1213	1256
ENSG00000100949	1026	962	1157	1145	1379	1260	1136	1028
ENSG00000100968	932	810	1315	995	530	762	998	983
ENSG00000100979	3156	3470	1359	1556	1049	1629	1874	2711
ENSG00000100982	322	284	484	442	347	282	390	343
ENSG00000100983	1212	1146	1056	1064	1250	1199	1048	1324
ENSG00000100985	182	75	101	201	180	19	769	870
ENSG00000100991	2299	2224	2275	2139	2712	2429	2033	2176
ENSG00000100994	6247	7629	4588	5331	4311	3925	8966	7348
ENSG00000100997	653	529	688	653	870	632	534	570
ENSG00000101000	634	507	381	410	198	253	592	823
ENSG00000101003	181	130	55	59	66	59	53	186
ENSG00000101004	147	142	198	157	56	69	150	166
ENSG00000101017	253	200	156	187	278	206	273	250
ENSG00000101019	799	745	948	772	920	952	683	672
ENSG00000101040	2089	1819	3025	2508	1856	2151	2192	1992
ENSG00000101049	4	1	12	7	5	5	10	5
ENSG00000101052	298	359	232	223	251	318	244	314
ENSG00000101057	352	254	32	56	4	2	43	291
ENSG00000101076	3	0	3	0	1	0	0	0
ENSG00000101079	1194	1200	768	754	1043	1155	997	1117
ENSG00000101082	2	0	1	1	0	1	1	2
ENSG00000101084	309	264	300	314	672	474	255	216
ENSG00000101096	5	2	12	3	17	11	3	27
ENSG00000101098	2	2	10	2	7	2	1	1
ENSG00000101104	236	309	517	339	293	261	268	270
ENSG00000101109	1265	1028	1257	1088	1223	1133	1257	1154
ENSG00000101115	17	20	39	30	28	30	49	39
ENSG00000101126	2359	2043	3283	2874	2120	2088	2818	2279
ENSG00000101132	364	280	323	307	345	394	355	306
ENSG00000101138	476	477	345	353	421	464	359	428
ENSG00000101144	2	3	2	0	3	0	6	5
ENSG00000101146	622	632	513	474	812	733	492	579
ENSG00000101150	4670	4326	4085	3895	5026	4790	4249	3986
ENSG00000101152	4891	4514	4489	4270	5428	4789	4332	3716
ENSG00000101158	1290	1059	1134	960	970	897	872	1092
ENSG00000101160	5635	4789	3199	3206	3631	3657	4613	5178
ENSG00000101161	1355	1294	1224	1198	2229	2035	1230	1266
ENSG00000101162	2	0	4	1	1	1	0	2
ENSG00000101166	1755	1530	2022	1822	1992	1810	1605	1464
ENSG00000101181	370	372	380	372	806	598	355	399
ENSG00000101182	3620	3164	2861	2730	4074	3769	2533	2981
ENSG00000101187	6	9	38	29	14	12	30	23
ENSG00000101189	565	478	488	395	354	324	514	553
ENSG00000101190	237	257	182	167	223	214	248	236
ENSG00000101191	1138	1050	952	869	1549	1508	976	946
ENSG00000101193	1161	1079	1246	1131	1106	1004	1200	1016
ENSG00000101194	164	103	169	189	130	70	187	245
ENSG00000101197	0	0	1	0	0	0	0	0
ENSG00000101198	17	2	11	6	4	4	2	2
ENSG00000101199	1479	1309	1826	1385	1851	1870	1105	1113
ENSG00000101203	0	2	1	3	6	7	0	0
ENSG00000101210	9	7	4	11	25	34	7	14
ENSG00000101213	549	954	1024	1082	723	884	1286	902
ENSG00000101216	347	297	669	487	500	361	452	338
ENSG00000101220	301	228	120	132	327	257	163	183
ENSG00000101222	0	1	5	4	3	2	0	4
ENSG00000101224	833	832	1475	1075	141	182	1831	1390
ENSG00000101230	21	11	27	8	19	12	24	18
ENSG00000101236	1474	1257	933	864	866	836	1182	1215
ENSG00000101246	938	693	965	787	1315	1158	847	729
ENSG00000101247	209	166	164	152	255	225	147	132
ENSG00000101251	0	0	0	0	0	0	0	1
ENSG00000101255	1866	1453	3007	2391	368	268	2111	1730
ENSG00000101265	1	0	2	0	8	0	0	3
ENSG00000101266	3646	3125	4011	3652	3719	3724	4023	3453
ENSG00000101276	35	60	74	81	76	60	66	77
ENSG00000101278	3	2	1	1	1	3	0	3
ENSG00000101280	2	1	2	0	0	0	0	0
ENSG00000101282	6	1	2	2	1	3	5	1
ENSG00000101290	1663	1519	1345	1214	1517	1494	1423	1386
ENSG00000101292	0	0	1	0	0	1	0	0
ENSG00000101294	3472	3153	3411	3128	4229	3793	3590	3162
ENSG00000101298	177	171	130	137	303	264	122	138
ENSG00000101306	0	0	0	1	2	0	0	2
ENSG00000101307	118	129	32	30	49	87	78	52
ENSG00000101310	1908	1640	1956	1790	2731	2590	1413	1529
ENSG00000101311	9211	9106	3134	3963	3514	3706	4844	7132
ENSG00000101331	0	0	0	0	1	0	0	0
ENSG00000101333	237	142	146	137	287	381	162	169
ENSG00000101335	115	78	190	74	356	276	79	304
ENSG00000101336	0	0	0	0	0	0	3	1
ENSG00000101337	2406	2073	2789	2593	2619	2481	2796	2332
ENSG00000101342	4	8	4	3	9	8	3	5
ENSG00000101343	452	421	401	345	738	638	418	466
ENSG00000101346	1758	1488	1231	1067	2086	1977	1502	1573
ENSG00000101347	546	458	372	339	889	844	288	554
ENSG00000101349	15	22	8	12	10	20	21	18
ENSG00000101350	1587	1495	1329	1266	1757	1717	1228	1336
ENSG00000101353	6	10	10	2	8	8	10	6
ENSG00000101361	1579	1486	999	898	3629	2691	1007	1182
ENSG00000101363	1054	1001	854	803	1121	1052	942	941
ENSG00000101365	1193	1062	962	936	1307	1288	908	1064
ENSG00000101367	2775	2578	2321	2179	3378	3202	2045	2347
ENSG00000101384	13001	10721	12245	11392	6666	9657	12798	11501
ENSG00000101391	391	420	352	357	454	494	310	352
ENSG00000101400	215	201	112	127	148	178	233	248
ENSG00000101407	498	411	503	429	687	598	487	467
ENSG00000101412	69	65	8	18	26	13	18	63
ENSG00000101413	1009	838	923	832	1173	1073	861	781
ENSG00000101417	80	78	49	49	158	116	113	103
ENSG00000101421	2804	2354	2891	2710	3538	3230	2487	2258
ENSG00000101425	0	3	0	0	0	0	0	0
ENSG00000101435	0	1	1	0	0	0	0	0
ENSG00000101438	0	0	0	0	1	0	0	0
ENSG00000101439	2519	2361	2533	2556	2139	2257	2871	2508
ENSG00000101440	1	2	2	0	3	1	0	0
ENSG00000101441	0	0	0	0	1	1	0	1
ENSG00000101442	95	94	95	82	185	153	80	103
ENSG00000101443	2060	1767	3609	4179	5216	1618	2075	1129
ENSG00000101444	6931	6638	4247	4875	5564	5984	4692	5469
ENSG00000101445	8	10	6	6	5	3	6	8
ENSG00000101447	209	183	24	45	15	10	29	183
ENSG00000101448	1	1	7	2	1	1	6	1
ENSG00000101452	174	160	187	149	247	186	142	131
ENSG00000101457	609	587	474	498	842	847	528	502
ENSG00000101460	149	153	202	205	156	120	166	170
ENSG00000101463	2	1	0	0	0	1	3	2
ENSG00000101464	389	333	322	350	505	455	365	372
ENSG00000101470	0	1	4	2	1	2	2	3
ENSG00000101473	273	220	275	282	259	283	152	141
ENSG00000101474	3539	2871	2840	2544	3097	2900	3239	3272
ENSG00000101489	1	0	7	1	4	10	4	1
ENSG00000101493	910	767	1434	1184	981	911	1398	934
ENSG00000101542	4	1	5	4	0	1	1	6
ENSG00000101544	749	622	930	797	555	563	893	786
ENSG00000101546	204	222	169	175	193	165	169	235
ENSG00000101557	2995	2683	1952	1988	2929	3037	1980	2323
ENSG00000101558	3228	2808	3527	3094	3275	2861	3016	3008
ENSG00000101574	214	180	178	174	152	168	191	224
ENSG00000101577	901	704	829	703	520	457	1141	917
ENSG00000101596	1064	882	1026	846	926	908	1248	1051
ENSG00000101605	27	21	75	64	27	23	59	23
ENSG00000101608	8429	7293	9855	9078	8366	7644	7729	8210
ENSG00000101624	132	125	122	103	181	221	108	105
ENSG00000101638	3	2	6	0	8	3	9	3
ENSG00000101639	459	362	406	336	394	462	462	460
ENSG00000101654	1680	1467	1834	1468	1487	1668	1748	1615
ENSG00000101665	290	199	213	204	170	177	204	220
ENSG00000101670	787	518	427	450	804	570	428	423
ENSG00000101680	191	222	29	60	36	59	25	77
ENSG00000101695	138	91	82	85	144	127	128	118
ENSG00000101745	1110	857	1474	1106	975	990	1665	1112
ENSG00000101746	1	0	0	0	3	0	0	0
ENSG00000101751	373	354	497	402	203	246	456	436
ENSG00000101752	2531	1935	3448	2910	2372	2117	2825	2122
ENSG00000101773	2473	2242	1647	1501	1632	1956	2033	2489
ENSG00000101782	3721	3505	4477	4025	3826	4070	3917	3373
ENSG00000101811	537	444	335	384	707	587	372	374
ENSG00000101812	0	0	1	0	0	0	0	0
ENSG00000101825	211	117	82	87	216	287	171	104
ENSG00000101842	48	48	40	47	35	42	73	75
ENSG00000101843	1084	986	936	929	986	1042	898	893
ENSG00000101844	517	496	510	497	761	766	401	452
ENSG00000101846	787	742	726	750	1462	1341	812	595
ENSG00000101849	523	481	748	558	469	411	655	609
ENSG00000101850	18	29	38	30	45	30	28	26
ENSG00000101856	1511	1269	1159	1204	1819	1607	1321	1448
ENSG00000101868	208	176	102	95	121	139	119	200
ENSG00000101871	506	491	459	502	614	731	417	386
ENSG00000101882	350	321	390	322	469	401	311	298
ENSG00000101883	0	0	2	0	0	0	1	0
ENSG00000101888	218	207	309	240	302	351	240	252
ENSG00000101890	1	0	1	0	0	1	0	0
ENSG00000101898	20	28	19	15	19	32	19	13
ENSG00000101901	377	400	353	285	438	432	398	449
ENSG00000101911	682	551	483	506	440	374	679	715
ENSG00000101928	380	354	509	472	525	556	408	328
ENSG00000101935	839	640	969	966	711	638	897	671
ENSG00000101938	0	0	1	0	0	1	0	0
ENSG00000101940	691	541	950	889	602	487	638	557
ENSG00000101945	125	86	60	41	85	87	75	115
ENSG00000101955	1944	1583	1037	1106	1537	1990	1020	1440
ENSG00000101966	1674	1513	2039	1721	1580	1567	1842	1561
ENSG00000101972	2697	2190	3362	2794	2210	2273	3188	2539
ENSG00000101974	637	509	491	488	431	432	528	543
ENSG00000101977	7	10	1	3	4	4	1	2
ENSG00000101986	166	149	195	168	283	219	187	144
ENSG00000101997	291	245	260	298	459	343	271	215
ENSG00000102001	2	0	6	3	4	1	2	1
ENSG00000102003	3	1	7	8	6	8	11	6
ENSG00000102007	3355	2679	1553	1645	1583	1503	2428	2817
ENSG00000102010	4	2	3	1	3	2	0	0
ENSG00000102024	9079	7658	7019	6710	9744	10049	6921	8046
ENSG00000102030	703	658	593	579	912	918	555	531
ENSG00000102032	30	30	164	117	77	53	67	36
ENSG00000102034	1068	993	1038	916	828	881	1254	1111
ENSG00000102038	1856	1621	1394	1283	869	903	1999	1967
ENSG00000102043	26	22	10	10	12	11	17	14
ENSG00000102048	27	22	3	10	28	27	12	10
ENSG00000102053	7	1	6	1	5	8	5	4
ENSG00000102054	2040	1612	1106	1189	1580	1536	1235	1772
ENSG00000102057	50	49	120	75	43	44	67	72
ENSG00000102069	0	2	2	1	2	0	0	0
ENSG00000102078	116	87	92	71	93	106	62	112
ENSG00000102081	873	710	1040	947	764	844	1009	869
ENSG00000102096	215	185	165	138	193	179	164	261
ENSG00000102098	4	4	3	1	12	6	5	5
ENSG00000102100	1109	946	1143	1033	1827	1582	780	678
ENSG00000102103	470	438	409	400	754	617	471	449
ENSG00000102104	0	0	0	0	0	0	1	0
ENSG00000102109	18	18	6	9	57	25	13	3
ENSG00000102119	1074	939	937	888	956	956	870	950
ENSG00000102125	300	285	438	352	243	229	409	297
ENSG00000102128	0	0	0	0	1	0	0	0
ENSG00000102144	40571	35160	19186	22188	19679	21049	25179	29538
ENSG00000102145	0	0	1	0	0	0	0	0
ENSG00000102158	2753	2395	2205	2051	2678	2603	2315	2548
ENSG00000102172	4280	3794	2973	3080	3623	3842	3556	3834
ENSG00000102174	402	399	260	265	187	230	528	357
ENSG00000102178	1028	903	1094	1016	801	686	875	895
ENSG00000102181	1689	1429	2387	1941	1881	1590	1573	1620
ENSG00000102189	1279	972	1351	1195	1140	1562	1063	992
ENSG00000102218	889	886	858	822	998	1207	698	651
ENSG00000102221	283	217	364	319	339	326	267	238
ENSG00000102225	2486	2339	2452	2372	2712	2480	2306	2632
ENSG00000102226	244	278	324	290	360	307	221	310
ENSG00000102230	40	14	0	8	4	10	1	30
ENSG00000102241	908	811	998	897	1315	1171	843	809
ENSG00000102243	9	12	59	54	155	80	21	11
ENSG00000102265	5828	5064	7396	6483	4963	3461	7363	5839
ENSG00000102271	51	40	12	5	34	87	18	15
ENSG00000102287	366	461	765	645	219	248	862	775
ENSG00000102290	0	0	0	0	0	1	1	0
ENSG00000102302	398	343	359	379	261	263	371	362
ENSG00000102309	521	463	303	309	470	560	407	391
ENSG00000102312	1954	1359	2436	2199	1992	1786	2092	1506
ENSG00000102316	3524	3112	3238	3283	2457	2285	3160	3487
ENSG00000102317	5468	5560	3170	3152	3441	4533	3676	4762
ENSG00000102349	277	253	222	215	172	176	410	335
ENSG00000102359	1888	1799	1864	1854	1955	1987	2044	1472
ENSG00000102362	352	312	304	321	366	377	428	264
ENSG00000102383	0	0	0	0	0	1	2	0
ENSG00000102384	115	90	21	22	16	7	28	117
ENSG00000102385	1	2	2	1	0	0	2	3
ENSG00000102387	3	2	4	3	11	4	2	3
ENSG00000102390	436	373	289	270	555	511	288	360
ENSG00000102393	535	553	333	343	520	619	329	398
ENSG00000102401	2014	1686	1735	1550	1962	2232	1716	1586
ENSG00000102409	682	633	573	623	379	471	678	671
ENSG00000102445	0	0	0	0	1	0	0	3
ENSG00000102452	22	15	40	57	170	150	8	12
ENSG00000102466	4	1	5	0	6	11	7	7
ENSG00000102468	0	0	0	0	0	0	1	0
ENSG00000102471	2331	1957	2130	2067	3037	2722	1899	1851
ENSG00000102524	12	13	14	16	8	7	8	13
ENSG00000102531	1664	1338	2059	1598	1814	1634	1709	1688
ENSG00000102539	0	2	1	0	0	0	0	1
ENSG00000102543	163	122	132	123	210	207	147	144
ENSG00000102547	294	261	309	312	320	275	237	211
ENSG00000102554	2900	2511	4147	3733	3873	2621	4317	3530
ENSG00000102572	5157	4468	7309	6917	6108	5098	6084	5280
ENSG00000102575	1324	1458	1093	1324	887	1013	1655	1503
ENSG00000102580	3050	2387	2385	2095	2815	2565	2489	3156
ENSG00000102595	585	470	618	459	627	668	634	657
ENSG00000102606	1028	1016	1009	984	1404	1430	1019	1031
ENSG00000102678	1	0	1	1	5	4	3	2
ENSG00000102683	0	0	2	0	1	1	0	0
ENSG00000102699	3371	2972	3438	3047	3454	3244	3545	2905
ENSG00000102710	1096	943	1160	1110	1060	1014	1185	982
ENSG00000102738	278	256	184	163	261	270	175	255
ENSG00000102743	104	103	45	49	129	91	60	108
ENSG00000102753	1791	1642	1741	1508	2392	2400	1650	1440
ENSG00000102755	0	2	0	2	2	4	1	1
ENSG00000102760	116	98	284	239	78	39	220	155
ENSG00000102763	1047	817	823	710	950	1116	808	725
ENSG00000102780	1091	983	1442	1167	972	1149	1217	966
ENSG00000102781	756	644	674	580	690	651	820	753
ENSG00000102786	1056	981	1300	1217	944	958	1269	1060
ENSG00000102794	0	1	0	0	0	0	0	8
ENSG00000102796	79	95	141	125	81	97	123	74
ENSG00000102802	15	5	1	2	2	2	0	7
ENSG00000102804	2985	2752	3225	2681	2905	2687	3932	3227
ENSG00000102805	1206	1207	969	919	1253	1345	1104	993
ENSG00000102837	1	0	0	1	4	0	1	3
ENSG00000102854	136	234	6	88	84	114	100	69
ENSG00000102858	839	769	1246	1014	1366	1158	658	570
ENSG00000102870	429	349	346	271	504	461	335	364
ENSG00000102871	479	451	607	593	610	521	567	446
ENSG00000102878	62	48	110	70	29	46	97	90
ENSG00000102879	466	423	462	473	534	511	340	347
ENSG00000102882	1021	909	1460	1499	883	680	1210	1028
ENSG00000102886	32	33	129	112	87	39	70	46
ENSG00000102890	847	751	685	574	432	380	882	750
ENSG00000102893	2244	2194	1740	1688	1527	1653	1787	1898
ENSG00000102897	272	275	249	237	265	225	267	324
ENSG00000102898	2313	2094	1675	1637	2051	2237	1722	1921
ENSG00000102900	1004	900	761	766	1207	1255	643	878
ENSG00000102901	532	495	400	385	547	670	436	453
ENSG00000102904	12	9	1	2	7	5	3	6
ENSG00000102908	684	614	1062	698	751	793	989	686
ENSG00000102910	2801	2302	2349	2331	2645	2762	2593	2237
ENSG00000102921	2146	2027	2211	2059	2142	2387	2087	1887
ENSG00000102924	0	0	1	1	0	0	1	0
ENSG00000102931	1073	1010	844	813	1446	1330	802	910
ENSG00000102934	247	269	224	214	210	136	202	148
ENSG00000102935	2	0	16	5	4	1	9	6
ENSG00000102962	2	8	11	7	56	54	5	8
ENSG00000102967	79	84	70	43	145	94	43	51
ENSG00000102970	0	0	1	2	0	0	2	0
ENSG00000102974	874	747	996	820	1200	1171	867	761
ENSG00000102977	216	190	205	210	221	176	194	202
ENSG00000102978	1071	1009	1043	980	1547	1221	843	912
ENSG00000102981	17	11	16	17	47	19	6	5
ENSG00000102984	114	91	127	123	82	77	121	99
ENSG00000102996	685	479	1157	974	1230	926	566	561
ENSG00000103005	2372	2247	2015	1681	1854	2433	1724	2195
ENSG00000103018	2248	1892	1486	1543	1901	1858	1594	1753
ENSG00000103021	239	222	217	201	344	378	320	197
ENSG00000103023	0	0	0	0	0	1	1	0
ENSG00000103024	173	153	225	191	295	169	112	81
ENSG00000103034	385	517	1466	1252	179	167	1396	808
ENSG00000103035	2001	1798	1850	1646	2000	1949	1698	1737
ENSG00000103037	126	105	130	104	209	144	95	111
ENSG00000103042	915	883	907	774	1203	1357	831	740
ENSG00000103043	1137	1126	2391	1928	960	930	1920	1223
ENSG00000103044	3279	3334	1607	1531	2688	4090	2258	2566
ENSG00000103047	343	317	199	223	512	436	255	310
ENSG00000103051	1187	1131	1308	1204	1060	1095	1039	1009
ENSG00000103056	12	6	12	16	39	19	17	10
ENSG00000103061	152	123	175	164	197	189	138	120
ENSG00000103064	380	335	199	150	419	458	149	311
ENSG00000103066	418	322	339	342	544	497	428	424
ENSG00000103067	861	721	977	823	1634	1235	549	630
ENSG00000103089	46	34	356	302	265	94	112	29
ENSG00000103091	669	660	638	594	667	745	701	705
ENSG00000103111	1407	1113	1514	1474	1339	1215	1284	1121
ENSG00000103121	379	263	272	279	356	277	254	293
ENSG00000103126	729	565	1213	967	927	768	887	590
ENSG00000103145	492	339	500	416	282	301	469	519
ENSG00000103148	484	494	593	498	708	628	540	461
ENSG00000103150	73	94	108	80	137	137	78	75
ENSG00000103152	423	344	350	363	383	309	412	349
ENSG00000103154	8	10	6	1	2	3	6	7
ENSG00000103160	794	675	856	781	874	880	750	740
ENSG00000103168	384	371	481	381	563	524	391	362
ENSG00000103174	253	173	223	195	414	332	268	212
ENSG00000103175	0	0	0	0	0	1	0	3
ENSG00000103184	5	5	8	8	4	6	3	6
ENSG00000103187	3731	3445	1722	1619	3871	4275	1731	3008
ENSG00000103194	1635	1451	1408	1294	1817	1730	1402	1421
ENSG00000103196	20	14	29	22	21	6	41	54
ENSG00000103197	1337	1310	1789	1590	1580	1523	1820	1381
ENSG00000103199	116	118	170	128	230	211	109	126
ENSG00000103202	1910	1754	1738	1677	1693	1950	1821	1646
ENSG00000103222	2174	1807	2050	1854	1890	1937	2006	2211
ENSG00000103226	235	224	248	260	426	357	257	256
ENSG00000103227	50	31	134	120	78	39	90	45
ENSG00000103245	346	337	414	284	453	398	305	235
ENSG00000103248	202	187	190	179	268	271	220	194
ENSG00000103249	897	851	1524	1111	1355	1242	973	727
ENSG00000103253	138	120	187	126	151	100	116	59
ENSG00000103254	45	35	81	57	68	42	40	33
ENSG00000103257	8372	4992	5898	4863	2544	2287	7930	6957
ENSG00000103260	567	549	576	556	629	660	476	380
ENSG00000103264	609	486	703	577	691	625	640	536
ENSG00000103266	659	531	631	663	742	654	589	488
ENSG00000103269	138	80	174	100	37	33	135	103
ENSG00000103274	249	206	248	190	278	230	203	198
ENSG00000103275	2110	1982	2416	2343	2145	1877	2284	2018
ENSG00000103310	1	3	0	0	0	1	1	0
ENSG00000103313	0	0	4	0	0	0	1	3
ENSG00000103316	7	13	26	30	38	9	13	14
ENSG00000103319	639	526	413	384	459	563	504	635
ENSG00000103326	527	406	519	526	1075	663	407	352
ENSG00000103335	3632	2679	2851	2443	3386	2826	2881	2287
ENSG00000103342	3840	3339	3619	3308	5403	5319	3412	3044
ENSG00000103343	93	87	71	85	161	155	77	85
ENSG00000103351	283	238	160	160	154	153	244	231
ENSG00000103353	1949	1833	1541	1520	2174	2363	1640	1588
ENSG00000103356	591	539	429	461	732	613	411	444
ENSG00000103363	2838	2340	2860	2703	3220	2856	2271	1861
ENSG00000103365	1804	1598	1141	1072	1287	1299	1459	1416
ENSG00000103375	0	1	3	1	2	3	1	0
ENSG00000103381	603	542	672	723	1259	1212	534	451
ENSG00000103404	915	739	993	866	1050	1183	1049	814
ENSG00000103415	1996	1955	1089	1208	3018	3402	1103	1467
ENSG00000103423	1053	894	1186	997	1533	1328	1039	914
ENSG00000103426	0	0	0	1	0	1	0	0
ENSG00000103429	1941	1687	1820	1729	1924	1937	1890	1884
ENSG00000103449	0	1	10	0	0	0	1	9
ENSG00000103460	5	0	17	14	8	0	6	2
ENSG00000103472	0	1	0	0	1	1	0	0
ENSG00000103479	1415	1181	1268	1372	1223	1275	1671	1363
ENSG00000103485	35	37	28	28	22	10	9	25
ENSG00000103489	48	30	19	27	15	4	50	51
ENSG00000103490	459	382	433	423	234	212	426	378
ENSG00000103494	284	233	159	157	234	248	164	243
ENSG00000103495	677	539	753	648	538	414	639	510
ENSG00000103496	750	706	892	784	839	804	744	724
ENSG00000103502	899	737	828	777	1170	972	707	658
ENSG00000103507	1453	1215	1050	1122	994	870	1109	1189
ENSG00000103510	364	316	515	401	390	343	415	344
ENSG00000103512	1612	1380	1345	1328	2004	2212	1655	1482
ENSG00000103522	0	0	1	0	0	0	3	6
ENSG00000103528	99	63	111	91	129	129	107	67
ENSG00000103534	182	146	629	366	441	231	220	139
ENSG00000103540	396	314	301	291	291	267	348	408
ENSG00000103544	1361	1178	1124	1098	906	998	1268	1283
ENSG00000103546	2	0	1	1	1	6	0	0
ENSG00000103549	1553	1356	1537	1309	2322	2074	1480	1375
ENSG00000103550	349	283	260	288	453	426	279	234
ENSG00000103569	5	5	6	0	3	2	1	0
ENSG00000103591	1250	1047	992	897	1423	1389	975	893
ENSG00000103599	12	19	23	25	22	25	41	28
ENSG00000103642	619	576	606	556	549	599	518	515
ENSG00000103647	54	41	53	31	73	86	40	39
ENSG00000103653	1106	977	1218	1189	1437	1267	1031	972
ENSG00000103657	836	532	729	567	888	925	711	724
ENSG00000103671	632	548	578	553	829	817	557	506
ENSG00000103707	288	282	239	218	296	277	233	297
ENSG00000103710	0	0	0	1	1	0	0	0
ENSG00000103723	7	3	3	1	8	9	5	5
ENSG00000103740	1	2	2	2	1	2	4	5
ENSG00000103742	7	13	69	39	8	8	17	58
ENSG00000103769	6130	5549	5457	5278	6153	6157	5651	5127
ENSG00000103811	3157	2206	3306	3374	2453	2169	5163	2659
ENSG00000103852	404	294	376	337	473	419	329	329
ENSG00000103855	3225	2915	2633	2677	2202	2393	3126	3078
ENSG00000103876	665	556	435	420	470	559	630	667
ENSG00000103888	184	212	119	88	110	167	432	943
ENSG00000103932	653	633	674	584	1020	895	544	468
ENSG00000103942	772	590	739	702	627	559	1007	836
ENSG00000103966	2549	2322	2532	2191	2506	2190	2496	2348
ENSG00000103978	1860	1542	1947	1839	2678	2294	1767	1504
ENSG00000103994	1769	1452	1952	1637	1783	1614	1708	1493
ENSG00000103995	95	82	124	91	83	73	115	127
ENSG00000104043	0	2	1	3	2	1	1	3
ENSG00000104044	3	11	12	33	42	25	13	8
ENSG00000104047	193	169	160	134	171	197	125	157
ENSG00000104055	1	18	13	26	46	45	5	5
ENSG00000104059	3	0	0	0	2	0	0	1
ENSG00000104064	459	386	414	358	418	428	415	419
ENSG00000104067	2414	2128	3299	3021	4792	4097	2677	2337
ENSG00000104081	129	135	288	181	86	119	165	206
ENSG00000104093	569	478	551	428	746	732	625	623
ENSG00000104112	1	1	0	1	0	0	0	0
ENSG00000104129	161	151	177	151	171	191	152	176
ENSG00000104131	1160	1013	763	820	2044	1684	842	986
ENSG00000104133	1676	1392	2034	1801	1640	1770	1991	1535
ENSG00000104140	211	218	510	566	961	809	194	173
ENSG00000104142	977	939	1486	1306	1895	1755	1060	800
ENSG00000104147	29	14	4	7	14	5	10	33
ENSG00000104154	147	130	64	82	160	142	180	180
ENSG00000104164	2437	2048	1628	1646	1817	1940	2021	2070
ENSG00000104177	186	169	236	174	334	261	144	176
ENSG00000104205	89	70	110	60	97	95	68	85
ENSG00000104213	6	2	9	3	8	4	3	18
ENSG00000104218	111	115	107	110	104	99	110	139
ENSG00000104219	624	501	537	490	365	388	465	561
ENSG00000104221	160	129	134	127	259	218	104	93
ENSG00000104228	519	400	575	448	739	715	435	373
ENSG00000104231	867	756	1022	879	639	574	896	792
ENSG00000104237	21	23	33	12	23	13	55	36
ENSG00000104267	1222	1017	778	797	702	699	1763	1594
ENSG00000104290	379	357	234	230	551	555	331	350
ENSG00000104299	269	275	248	202	348	309	206	241
ENSG00000104312	277	261	353	355	522	500	246	275
ENSG00000104313	137	118	64	54	134	93	127	157
ENSG00000104320	867	723	610	577	990	908	542	786
ENSG00000104321	17	11	4	7	8	7	5	16
ENSG00000104324	297	247	296	233	304	388	434	376
ENSG00000104325	1020	1023	773	812	705	904	694	891
ENSG00000104327	0	2	1	1	3	0	2	2
ENSG00000104331	4178	3081	2505	2390	3341	3405	3040	3595
ENSG00000104332	491	312	45	48	53	82	89	182
ENSG00000104341	1928	1584	1507	1607	2101	2091	1476	1819
ENSG00000104343	749	698	851	790	1065	1020	737	718
ENSG00000104356	311	256	116	119	282	279	103	170
ENSG00000104361	704	663	922	808	681	714	1308	752
ENSG00000104365	971	988	1631	1203	1046	1076	1080	1047
ENSG00000104368	3663	7438	3509	5819	4799	8164	3560	6836
ENSG00000104369	177	147	255	240	273	201	234	180
ENSG00000104371	1	1	1	1	3	2	3	4
ENSG00000104375	462	421	772	682	758	760	609	525
ENSG00000104381	166	173	87	104	232	266	97	164
ENSG00000104388	3003	2588	2704	2517	3109	2950	2749	2661
ENSG00000104408	6846	6320	5230	5502	4093	4228	6366	6827
ENSG00000104412	761	667	739	646	659	718	686	711
ENSG00000104413	4567	3813	4984	4804	3710	3646	4952	3948
ENSG00000104415	3	5	3	0	0	2	10	5
ENSG00000104419	45078	36335	24740	28744	15710	17971	68113	57757
ENSG00000104427	271	197	260	226	200	219	343	285
ENSG00000104432	11	12	40	18	28	31	15	12
ENSG00000104442	880	846	866	827	1117	969	813	902
ENSG00000104447	345	266	371	326	342	419	358	392
ENSG00000104450	237	193	200	209	586	550	92	165
ENSG00000104472	446	423	485	455	489	502	509	445
ENSG00000104490	46	39	7	7	10	14	42	41
ENSG00000104497	231	152	249	256	208	199	312	238
ENSG00000104517	2859	2255	3103	2538	3147	3195	3171	2733
ENSG00000104518	206	187	240	187	225	212	191	260
ENSG00000104522	1041	1058	911	840	1450	1336	832	919
ENSG00000104524	89	87	30	31	182	154	42	67
ENSG00000104529	5155	4478	4351	4312	3914	4025	4550	4541
ENSG00000104537	0	0	3	0	2	1	1	1
ENSG00000104549	3825	2557	1790	1792	1660	1558	2037	2602
ENSG00000104611	616	564	634	650	1090	716	490	472
ENSG00000104613	789	714	754	744	1372	1162	664	699
ENSG00000104626	569	513	414	380	540	508	399	425
ENSG00000104635	2586	2285	1706	1529	1530	1471	1777	2874
ENSG00000104643	557	479	516	465	802	804	529	506
ENSG00000104660	717	594	666	603	1231	1076	629	649
ENSG00000104671	600	560	612	515	688	646	490	486
ENSG00000104679	290	287	322	256	302	236	323	308
ENSG00000104687	1352	1233	1359	1300	1094	952	1212	1137
ENSG00000104689	1114	1156	1275	1194	2008	1667	1106	878
ENSG00000104691	136	114	135	114	181	193	95	118
ENSG00000104695	2690	2140	2768	2606	3106	2722	2313	2274
ENSG00000104714	287	276	260	228	334	350	331	284
ENSG00000104722	30	39	6	7	19	32	14	31
ENSG00000104723	3358	2812	2400	2414	2142	2313	3480	3061
ENSG00000104725	2	16	2	1	24	60	4	9
ENSG00000104728	846	682	738	620	674	746	798	732
ENSG00000104731	206	181	142	124	270	230	115	105
ENSG00000104738	1086	908	292	348	620	599	343	877
ENSG00000104755	0	0	0	2	0	0	0	0
ENSG00000104756	1577	1332	1305	1278	1569	1386	1499	1478
ENSG00000104760	0	0	0	1	0	1	0	0
ENSG00000104763	3515	3443	5469	5059	6650	5649	4067	2972
ENSG00000104765	5866	5187	3281	3275	3477	3793	4793	5596
ENSG00000104774	1185	1180	2065	1776	1295	1188	1501	1281
ENSG00000104783	1371	1337	942	890	303	417	1289	1255
ENSG00000104804	0	0	0	0	0	0	3	3
ENSG00000104805	3013	2629	3888	3398	3613	3806	4524	3843
ENSG00000104808	2	4	20	20	34	11	14	7
ENSG00000104812	3242	3397	1263	1628	3509	4024	2158	2962
ENSG00000104814	3	2	3	4	7	1	4	4
ENSG00000104818	2	0	0	0	0	0	0	2
ENSG00000104823	819	674	936	819	902	705	705	734
ENSG00000104824	2761	2664	2547	2275	2809	3213	2520	2710
ENSG00000104825	370	304	458	393	660	481	315	281
ENSG00000104826	7	15	9	7	9	5	10	4
ENSG00000104833	0	0	1	1	0	1	0	0
ENSG00000104835	50	44	43	28	49	51	38	43
ENSG00000104848	6	5	8	2	3	5	4	2
ENSG00000104852	2469	2361	2931	2307	3489	3548	2408	2305
ENSG00000104853	1752	1532	2211	2060	3285	2715	1956	1565
ENSG00000104856	262	226	479	314	362	329	348	271
ENSG00000104859	386	285	582	482	386	306	483	343
ENSG00000104863	19	17	33	27	45	19	34	22
ENSG00000104866	401	355	532	487	589	478	398	380
ENSG00000104870	435	490	743	592	531	290	694	566
ENSG00000104872	848	695	550	509	517	547	573	702
ENSG00000104879	0	0	2	3	1	1	1	3
ENSG00000104880	1146	962	1124	1113	2067	1613	960	777
ENSG00000104881	1713	1561	2545	2189	2149	1878	2085	1574
ENSG00000104883	31	25	27	22	31	33	35	26
ENSG00000104884	429	362	325	330	597	543	314	370
ENSG00000104885	366	305	515	469	456	392	393	341
ENSG00000104886	738	662	537	565	1239	982	496	561
ENSG00000104888	1	2	4	2	1	0	7	2
ENSG00000104889	221	167	72	120	128	91	131	221
ENSG00000104892	129	107	159	121	175	142	206	82
ENSG00000104894	6	18	29	17	11	11	27	21
ENSG00000104897	756	685	994	1007	850	761	814	693
ENSG00000104899	6	5	16	12	9	7	4	1
ENSG00000104901	0	2	12	3	0	5	4	3
ENSG00000104903	20	14	4	5	10	4	9	15
ENSG00000104904	4763	4392	2759	2702	3404	2722	2766	4142
ENSG00000104907	532	483	642	518	1043	888	518	365
ENSG00000104915	850	687	1063	830	777	735	826	734
ENSG00000104936	457	432	696	573	503	492	498	428
ENSG00000104941	0	0	1	1	0	0	0	0
ENSG00000104946	429	385	614	495	371	335	461	415
ENSG00000104951	1	4	8	3	7	3	0	12
ENSG00000104953	35	32	14	18	17	24	17	29
ENSG00000104957	218	212	384	337	343	242	322	242
ENSG00000104960	1355	1361	1638	1392	1614	1538	1467	1266
ENSG00000104964	4997	4355	5066	4791	4383	4232	4593	4246
ENSG00000104967	1	2	2	0	1	3	0	11
ENSG00000104969	1615	1488	1347	1351	2503	2005	1122	1220
ENSG00000104970	0	0	0	0	0	1	0	0
ENSG00000104972	0	0	0	0	0	0	1	1
ENSG00000104973	508	560	784	640	787	720	537	456
ENSG00000104976	280	215	344	285	292	191	347	267
ENSG00000104979	1424	1211	1092	1175	1318	1335	1109	1186
ENSG00000104980	418	414	546	479	633	523	434	418
ENSG00000104983	67	55	71	65	81	77	83	90
ENSG00000104998	143	83	103	85	117	115	162	147
ENSG00000105011	138	113	14	22	7	4	28	125
ENSG00000105048	77	73	90	58	73	43	432	281
ENSG00000105053	487	478	503	450	584	618	469	455
ENSG00000105058	1705	1475	1558	1429	2242	2127	1496	1373
ENSG00000105063	1591	1331	1900	1606	2905	2300	1536	1366
ENSG00000105072	54	67	65	41	79	74	58	68
ENSG00000105085	199	157	226	194	228	201	204	153
ENSG00000105088	37	21	27	24	19	30	52	20
ENSG00000105122	0	4	0	0	2	0	0	0
ENSG00000105127	577	486	606	573	832	839	496	485
ENSG00000105131	79	61	129	147	186	136	50	32
ENSG00000105135	765	621	770	735	989	774	784	719
ENSG00000105136	246	240	487	374	252	220	337	287
ENSG00000105137	237	213	91	82	179	165	135	291
ENSG00000105141	0	0	0	0	0	0	2	1
ENSG00000105143	0	0	0	0	0	0	0	1
ENSG00000105146	5	7	40	40	14	11	28	17
ENSG00000105171	543	527	452	395	758	748	418	450
ENSG00000105173	193	226	144	127	201	226	141	171
ENSG00000105176	1552	1363	1335	1361	1010	1090	1447	1394
ENSG00000105185	1521	1310	938	899	1453	1433	1127	1138
ENSG00000105186	803	774	972	876	931	905	834	786
ENSG00000105193	11972	10570	10914	10746	9331	9921	10452	10559
ENSG00000105197	951	824	783	773	1506	1223	840	691
ENSG00000105202	1711	1418	891	976	1254	1148	1107	1725
ENSG00000105204	475	435	405	391	388	444	440	404
ENSG00000105219	4	3	8	13	10	4	8	1
ENSG00000105220	6622	6318	4328	4478	6352	6068	5277	6674
ENSG00000105221	2411	2000	2300	2057	2386	2198	2182	2107
ENSG00000105223	3424	2918	3810	3510	3420	2943	4044	3262
ENSG00000105227	61	44	107	88	28	23	150	94
ENSG00000105229	324	328	472	411	445	464	365	302
ENSG00000105245	507	434	425	305	376	401	517	459
ENSG00000105246	2	1	18	9	6	2	8	5
ENSG00000105248	157	145	179	146	166	134	136	146
ENSG00000105254	1102	917	996	947	1125	1099	878	905
ENSG00000105255	1	0	0	0	0	0	0	8
ENSG00000105258	312	282	243	269	251	216	234	260
ENSG00000105261	0	0	0	2	0	2	0	0
ENSG00000105270	23	32	101	47	10	13	53	190
ENSG00000105278	0	1	0	0	1	0	0	0
ENSG00000105281	4296	2872	4468	4066	1834	1729	4861	3940
ENSG00000105287	1014	958	1289	1121	1505	1297	963	806
ENSG00000105289	125	120	454	402	289	221	109	53
ENSG00000105290	11	9	20	16	49	24	10	12
ENSG00000105298	271	251	310	287	540	362	211	224
ENSG00000105321	264	214	436	341	292	242	265	247
ENSG00000105323	4282	3802	4604	4278	4338	4377	4211	4319
ENSG00000105325	1106	908	1010	912	1443	1266	773	738
ENSG00000105327	131	79	514	452	213	131	150	92
ENSG00000105329	2236	1837	2114	2236	1662	1308	3177	2529
ENSG00000105339	698	604	929	748	706	830	822	688
ENSG00000105341	789	699	722	662	866	758	756	696
ENSG00000105355	2918	2643	2302	2233	3924	3452	2019	2320
ENSG00000105357	246	145	790	883	1324	375	536	185
ENSG00000105364	606	488	512	577	1040	794	444	403
ENSG00000105369	3	6	6	6	2	0	6	6
ENSG00000105372	16405	14816	15751	15974	14039	13614	15675	14091
ENSG00000105373	1490	1309	1627	1755	870	665	1727	1499
ENSG00000105376	128	56	163	95	75	55	256	124
ENSG00000105379	722	774	614	609	821	718	559	566
ENSG00000105388	226	320	1223	1723	580	379	896	641
ENSG00000105393	724	703	609	649	732	745	552	616
ENSG00000105397	1350	1085	1818	1508	1843	1596	1581	1196
ENSG00000105401	4798	4431	4245	4111	5907	5918	4104	3875
ENSG00000105402	1474	1429	1449	1365	1832	2046	1230	1198
ENSG00000105404	923	802	863	874	905	720	649	579
ENSG00000105409	0	1	0	1	4	0	5	1
ENSG00000105419	7	20	12	8	11	9	7	29
ENSG00000105426	425	360	125	93	371	312	526	292
ENSG00000105427	15	7	9	16	15	11	10	13
ENSG00000105429	1594	1057	1263	1015	1485	1367	1500	1202
ENSG00000105438	4979	4297	5148	5154	4919	4521	4981	4618
ENSG00000105443	894	875	1164	1041	943	940	876	883
ENSG00000105447	571	470	411	327	1025	821	347	411
ENSG00000105464	31	14	17	17	17	7	23	24
ENSG00000105467	0	0	1	1	4	0	0	0
ENSG00000105472	8	5	3	1	8	4	8	3
ENSG00000105479	2	6	2	6	2	0	21	7
ENSG00000105483	198	212	210	153	252	250	199	215
ENSG00000105486	320	278	195	211	164	165	275	360
ENSG00000105497	213	147	151	126	119	150	138	144
ENSG00000105499	73	100	56	35	24	30	161	115
ENSG00000105509	3	2	7	0	2	5	2	1
ENSG00000105514	1432	1421	1478	1293	1598	1708	1516	1291
ENSG00000105516	49	65	311	243	73	36	278	122
ENSG00000105518	485	428	545	488	527	477	442	457
ENSG00000105519	172	137	301	189	153	115	231	128
ENSG00000105520	201	230	260	209	378	331	215	235
ENSG00000105523	105	60	446	400	403	176	125	55
ENSG00000105538	81	188	55	58	40	54	67	221
ENSG00000105549	7	2	1	1	0	1	15	2
ENSG00000105550	0	0	1	0	0	1	0	0
ENSG00000105552	541	529	627	585	607	583	478	512
ENSG00000105556	451	455	526	452	494	436	339	316
ENSG00000105559	180	90	272	202	73	36	339	191
ENSG00000105568	6168	5789	5387	5710	7383	7181	5034	5066
ENSG00000105576	2555	2247	2388	2236	3176	3078	2174	1859
ENSG00000105583	1191	1032	1173	1129	1266	1086	997	958
ENSG00000105605	0	0	0	0	0	0	0	13
ENSG00000105607	150	116	87	91	219	203	119	172
ENSG00000105612	860	787	904	828	761	646	1231	906
ENSG00000105613	11	8	25	18	44	23	19	5
ENSG00000105617	53	49	98	71	82	69	76	45
ENSG00000105618	599	542	455	456	775	795	444	491
ENSG00000105619	266	224	254	239	279	288	212	196
ENSG00000105639	85	85	113	74	52	71	86	100
ENSG00000105640	9190	8499	8131	8784	7599	8059	8466	7359
ENSG00000105641	4	6	33	23	26	14	12	10
ENSG00000105642	1	1	1	1	13	6	3	0
ENSG00000105643	482	375	2200	1828	1014	486	540	572
ENSG00000105647	26	15	9	11	17	15	5	10
ENSG00000105649	57	47	55	72	90	87	67	34
ENSG00000105650	23	12	58	49	31	16	34	44
ENSG00000105655	593	534	889	817	508	459	502	384
ENSG00000105656	316	292	386	296	426	378	293	255
ENSG00000105662	104	116	157	109	150	118	148	125
ENSG00000105663	8	9	21	10	16	10	9	5
ENSG00000105664	0	0	0	0	0	1	0	0
ENSG00000105668	4	0	0	2	5	1	6	3
ENSG00000105669	1660	1476	1729	1706	2027	1750	1426	1332
ENSG00000105671	529	428	530	498	1244	922	418	412
ENSG00000105672	9	8	12	7	9	2	10	10
ENSG00000105675	0	0	1	0	2	1	0	0
ENSG00000105676	396	314	277	284	546	468	254	252
ENSG00000105677	913	726	979	963	1226	1057	785	695
ENSG00000105679	0	0	0	0	0	0	1	0
ENSG00000105696	1	1	1	0	0	2	0	1
ENSG00000105698	1324	1185	1619	1499	1316	1323	1522	1130
ENSG00000105699	3010	2450	4235	3945	5503	3842	2934	2222
ENSG00000105700	1361	1311	1074	1037	1084	1065	1049	1177
ENSG00000105701	4250	3674	4046	4028	4621	4110	3831	3336
ENSG00000105705	447	454	488	431	537	606	473	371
ENSG00000105707	0	1	1	1	0	0	0	1
ENSG00000105708	94	64	63	94	110	104	87	92
ENSG00000105711	16	16	21	13	17	26	24	24
ENSG00000105717	3	0	4	9	2	1	3	5
ENSG00000105722	1129	838	731	720	886	1005	936	1021
ENSG00000105723	980	933	1094	1085	1417	1373	1062	927
ENSG00000105726	924	847	1224	1035	1797	1564	924	805
ENSG00000105732	166	160	181	208	304	252	161	163
ENSG00000105737	4	6	5	7	5	7	8	1
ENSG00000105738	653	652	743	665	859	1030	614	719
ENSG00000105750	86	57	83	83	69	69	68	53
ENSG00000105755	1422	1402	1129	1129	789	957	1306	1200
ENSG00000105767	130	94	173	147	144	122	178	113
ENSG00000105771	718	633	812	688	915	763	696	533
ENSG00000105778	1149	1151	2041	1621	1461	1257	1478	1148
ENSG00000105784	5	3	0	1	11	11	10	6
ENSG00000105792	28	11	14	12	11	20	22	24
ENSG00000105793	349	288	286	253	458	398	310	319
ENSG00000105808	2	0	4	5	4	2	3	0
ENSG00000105810	3748	3418	2265	2324	3298	4004	2410	2764
ENSG00000105819	1034	1049	791	758	898	923	838	1048
ENSG00000105821	343	288	355	319	445	431	282	284
ENSG00000105825	6450	6835	4344	4474	3725	2577	5563	5051
ENSG00000105829	794	678	539	596	597	592	483	599
ENSG00000105835	6056	5592	8198	6514	5791	6719	7144	6782
ENSG00000105849	580	568	346	347	815	727	401	479
ENSG00000105851	0	1	0	0	1	1	0	0
ENSG00000105852	3	5	7	6	8	5	20	9
ENSG00000105854	3208	3140	2673	2815	3428	3619	3222	3187
ENSG00000105855	933	749	2953	3893	3757	1713	1067	1163
ENSG00000105856	1202	1138	1609	1398	1071	1017	1266	1126
ENSG00000105865	154	153	191	236	168	162	193	176
ENSG00000105866	101	83	193	120	100	103	172	120
ENSG00000105875	435	413	468	313	645	686	628	574
ENSG00000105877	14	8	457	466	298	307	267	289
ENSG00000105879	538	516	608	517	579	594	542	528
ENSG00000105880	0	0	0	1	0	1	0	0
ENSG00000105887	4163	4321	3914	3670	3752	3395	3977	3741
ENSG00000105889	69	57	28	17	26	22	27	83
ENSG00000105894	5	3	9	1	1	0	13	9
ENSG00000105926	281	256	153	166	343	252	251	286
ENSG00000105928	1978	1921	1785	1455	1262	1394	1956	1982
ENSG00000105929	40	33	19	11	26	44	28	22
ENSG00000105939	1999	1517	1527	1336	2390	2388	1464	1521
ENSG00000105948	155	155	60	99	167	190	106	145
ENSG00000105953	2807	2761	2661	2613	4275	4016	2535	2455
ENSG00000105963	35	30	50	43	30	14	17	8
ENSG00000105967	21	21	19	6	9	17	9	5
ENSG00000105968	1182	946	794	707	1032	1037	789	1045
ENSG00000105971	5809	4363	3968	3972	3937	4551	5152	5326
ENSG00000105974	12659	11508	4826	5385	7438	11435	7619	12420
ENSG00000105976	10543	8586	12248	10324	10680	10062	12621	8836
ENSG00000105982	27	26	35	16	27	27	36	35
ENSG00000105983	940	797	835	735	1078	1027	932	976
ENSG00000105988	5	10	4	9	7	6	7	2
ENSG00000105991	52	110	26	51	50	83	42	66
ENSG00000105993	2291	2161	2004	1765	2242	2634	1801	1980
ENSG00000105996	0	1	0	1	2	2	1	2
ENSG00000105997	1	18	0	0	0	2	0	0
ENSG00000106003	430	165	75	54	27	23	102	73
ENSG00000106004	0	13	0	0	0	0	0	0
ENSG00000106009	411	391	409	304	440	299	359	311
ENSG00000106012	490	490	396	353	597	658	473	423
ENSG00000106013	10	12	4	1	1	8	4	6
ENSG00000106025	69	77	89	106	193	145	49	49
ENSG00000106028	1741	1633	991	1042	1875	2006	1115	1431
ENSG00000106034	3	4	3	0	14	19	3	14
ENSG00000106049	943	820	795	761	597	612	924	1094
ENSG00000106052	3433	3022	3674	3455	3748	3756	3250	2906
ENSG00000106066	2	0	1	0	1	8	0	2
ENSG00000106069	4	4	8	2	12	6	3	5
ENSG00000106070	2521	2768	2277	2052	1365	1771	2663	2430
ENSG00000106077	107	94	155	162	220	139	115	94
ENSG00000106078	247	150	837	774	1710	1041	282	157
ENSG00000106080	1096	901	664	673	1379	1304	822	957
ENSG00000106086	647	626	665	585	648	622	595	630
ENSG00000106089	754	884	1102	921	653	869	970	752
ENSG00000106100	113	78	119	106	122	99	102	76
ENSG00000106105	6669	5976	6805	6383	3852	3744	6309	6346
ENSG00000106113	1	0	0	1	1	0	1	0
ENSG00000106123	20	4	24	7	99	19	11	6
ENSG00000106125	6	4	6	3	9	20	4	11
ENSG00000106133	8	5	10	2	13	9	17	1
ENSG00000106144	740	739	830	849	908	881	689	669
ENSG00000106153	4137	3713	3026	3096	3673	3257	2586	2991
ENSG00000106178	2	0	0	1	0	0	3	1
ENSG00000106211	4680	3945	5425	5813	14102	14414	5176	3573
ENSG00000106236	0	0	2	2	1	1	0	0
ENSG00000106244	2492	2182	1876	1927	2518	2587	1923	2161
ENSG00000106245	767	656	611	620	823	769	592	694
ENSG00000106246	71	72	98	88	123	94	108	49
ENSG00000106258	22	11	111	60	49	27	73	18
ENSG00000106261	2456	2495	2924	2670	2317	2436	3097	2547
ENSG00000106263	5484	5214	3705	3540	6035	5914	4280	4397
ENSG00000106266	348	332	610	507	740	587	496	307
ENSG00000106268	156	130	74	99	68	62	113	151
ENSG00000106278	16	37	0	2	9	7	39	63
ENSG00000106290	485	460	660	588	513	459	577	597
ENSG00000106299	2621	2354	4005	3716	2773	2448	3607	2473
ENSG00000106302	11	8	15	8	21	19	8	5
ENSG00000106304	0	0	1	0	0	0	0	0
ENSG00000106305	287	256	262	229	463	381	173	209
ENSG00000106327	3	10	5	4	24	11	4	13
ENSG00000106328	2	2	4	1	1	0	4	0
ENSG00000106330	241	227	201	239	181	165	220	211
ENSG00000106333	93	68	95	62	43	35	89	80
ENSG00000106336	7	10	12	19	3	5	9	6
ENSG00000106341	0	0	0	1	0	0	0	0
ENSG00000106344	556	495	374	341	613	567	404	471
ENSG00000106346	249	202	299	274	317	309	244	251
ENSG00000106348	2467	2071	1672	1508	1786	1573	1923	2017
ENSG00000106351	220	193	211	211	237	203	182	162
ENSG00000106355	450	363	239	285	401	367	287	406
ENSG00000106366	74032	43050	19897	15564	40761	40454	35426	50741
ENSG00000106367	2746	2643	1991	2042	2359	2598	2067	2115
ENSG00000106384	0	0	1	0	0	0	0	0
ENSG00000106392	1633	1593	1386	1388	1697	1669	1486	1341
ENSG00000106397	1797	1639	1631	1357	2242	2033	1962	1825
ENSG00000106399	346	312	212	194	189	175	229	338
ENSG00000106400	1352	1306	1071	1056	1236	1276	1120	998
ENSG00000106404	115	102	244	161	200	157	111	102
ENSG00000106415	103	93	193	208	190	128	126	86
ENSG00000106443	462	505	475	407	512	473	387	478
ENSG00000106459	221	183	215	168	241	183	228	207
ENSG00000106460	1728	1543	3047	2640	2493	2254	2171	1526
ENSG00000106462	235	190	173	137	155	159	138	222
ENSG00000106477	377	376	314	314	373	384	321	349
ENSG00000106479	234	262	304	227	222	238	304	209
ENSG00000106483	0	0	0	0	0	0	0	2
ENSG00000106484	255	214	109	146	196	193	95	148
ENSG00000106511	0	0	1	1	0	0	0	0
ENSG00000106524	225	218	180	166	204	214	240	235
ENSG00000106526	36	29	30	31	29	26	33	16
ENSG00000106536	0	0	1	9	0	0	2	0
ENSG00000106537	2720	2385	2127	2210	2786	2450	1508	1539
ENSG00000106538	0	1	11	4	2	1	2	31
ENSG00000106541	1454	1503	1103	1368	900	419	1028	1025
ENSG00000106546	2237	1541	2430	2063	2600	2394	2292	1907
ENSG00000106554	799	753	705	680	902	845	631	712
ENSG00000106560	9	11	14	12	10	8	14	5
ENSG00000106565	0	0	0	0	1	0	0	1
ENSG00000106571	309	312	635	415	154	198	608	410
ENSG00000106588	245	191	172	124	190	226	159	176
ENSG00000106591	781	697	622	580	1075	966	634	686
ENSG00000106603	593	551	452	466	545	514	474	539
ENSG00000106605	1041	1031	752	730	664	678	691	837
ENSG00000106608	740	597	719	653	1455	1108	612	536
ENSG00000106609	2316	2082	1748	1635	2694	2550	1770	1845
ENSG00000106610	94	142	109	91	71	86	119	109
ENSG00000106615	1367	1278	1586	1411	1533	1364	1190	1064
ENSG00000106617	1022	937	1182	1045	1335	1166	806	790
ENSG00000106624	54	121	251	130	13	61	42	655
ENSG00000106628	1151	1114	663	782	1409	1381	839	1093
ENSG00000106633	0	6	3	8	7	3	5	4
ENSG00000106635	611	558	775	572	738	654	630	586
ENSG00000106636	3764	3931	3054	2828	4286	4375	2692	2950
ENSG00000106638	868	721	673	615	1028	1027	717	699
ENSG00000106665	743	647	1049	903	329	395	1127	667
ENSG00000106682	7019	6415	5392	5211	6580	6565	5839	6303
ENSG00000106683	1680	1782	1905	1700	1795	1737	1579	1360
ENSG00000106686	32	42	65	54	33	50	39	33
ENSG00000106688	220	188	189	244	369	277	320	287
ENSG00000106692	816	701	575	597	921	836	737	740
ENSG00000106701	165	145	167	120	90	159	192	176
ENSG00000106714	169	149	120	161	95	113	198	253
ENSG00000106723	2381	2079	2207	2096	2233	2101	2059	2138
ENSG00000106733	520	578	462	394	255	327	646	485
ENSG00000106771	1955	1605	2041	1669	1661	1538	1921	1695
ENSG00000106772	236	147	133	74	66	87	83	167
ENSG00000106780	965	701	1267	978	1110	896	745	670
ENSG00000106785	680	593	562	540	987	849	625	640
ENSG00000106789	2385	2283	3232	2949	2199	2027	2325	1774
ENSG00000106799	2520	1949	1554	1496	2556	3094	1547	1794
ENSG00000106803	1978	1647	1371	1293	1710	1761	1211	1512
ENSG00000106804	9	6	8	8	8	6	12	9
ENSG00000106819	0	0	0	0	0	0	0	2
ENSG00000106823	34	16	21	10	3	4	35	27
ENSG00000106829	416	415	555	559	398	350	562	500
ENSG00000106852	25	7	30	15	30	21	25	13
ENSG00000106853	1890	1495	1744	1636	1606	1436	1799	1797
ENSG00000106868	519	442	455	429	424	438	343	437
ENSG00000106948	156	130	231	168	221	190	183	181
ENSG00000106976	23	14	32	12	5	12	55	111
ENSG00000106991	112	149	174	170	115	357	160	243
ENSG00000106992	109	105	106	100	198	155	105	86
ENSG00000106993	350	254	422	335	551	465	334	287
ENSG00000107014	8	14	6	15	25	17	9	12
ENSG00000107018	2	4	1	3	2	2	0	2
ENSG00000107020	479	400	334	360	362	428	375	359
ENSG00000107021	534	478	594	527	746	675	505	516
ENSG00000107036	1159	1000	1069	956	1366	1318	1112	1035
ENSG00000107077	828	681	704	609	580	583	794	747
ENSG00000107099	50	72	54	56	141	116	49	60
ENSG00000107104	1430	1366	673	627	1366	1462	945	897
ENSG00000107105	48	17	0	2	2	6	2	8
ENSG00000107130	2364	2195	1403	1521	1866	2092	1991	2072
ENSG00000107140	407	367	513	485	366	339	514	391
ENSG00000107147	0	0	4	4	9	5	5	3
ENSG00000107159	1032	777	572	612	634	547	1021	983
ENSG00000107164	1676	1518	1674	1509	2212	2039	1599	1477
ENSG00000107165	0	1	5	4	10	13	5	10
ENSG00000107175	1068	947	819	706	1228	1244	776	749
ENSG00000107185	1629	1482	1877	1618	2056	1828	1674	1545
ENSG00000107186	860	635	678	558	818	805	1020	817
ENSG00000107187	0	0	2	0	0	0	0	0
ENSG00000107201	487	483	396	310	915	936	307	581
ENSG00000107223	3058	2640	2323	2307	3091	2990	2249	2466
ENSG00000107242	4	3	22	23	9	6	11	1
ENSG00000107249	162	150	227	184	274	207	150	344
ENSG00000107262	1009	864	989	860	1258	1172	841	729
ENSG00000107263	1507	1146	1688	1425	1390	1336	1632	1302
ENSG00000107281	729	659	1159	1015	1366	1034	429	311
ENSG00000107282	52	52	37	44	80	80	54	37
ENSG00000107290	2233	1876	1954	1603	1975	2070	2131	2105
ENSG00000107295	0	0	0	0	0	3	0	0
ENSG00000107317	0	0	3	0	3	0	0	1
ENSG00000107331	759	517	844	746	661	447	954	521
ENSG00000107338	410	380	398	339	382	322	365	320
ENSG00000107341	2401	2208	2875	2812	2251	2155	3021	2488
ENSG00000107362	283	242	259	244	413	322	273	235
ENSG00000107371	396	301	242	228	437	330	266	313
ENSG00000107372	3306	3092	4331	3688	3147	3015	3752	3273
ENSG00000107404	1777	1335	2782	2352	2348	1643	1897	1253
ENSG00000107438	8307	7758	5282	5287	5448	7015	6218	6988
ENSG00000107443	255	244	319	237	364	314	169	190
ENSG00000107447	0	0	1	1	0	0	0	0
ENSG00000107485	29	20	7	25	127	52	23	18
ENSG00000107518	1	3	0	6	7	6	3	4
ENSG00000107521	954	958	917	852	1140	1183	1057	913
ENSG00000107537	356	333	546	503	350	325	501	350
ENSG00000107551	190	189	195	149	228	274	163	227
ENSG00000107554	904	831	1025	961	1280	1199	1097	927
ENSG00000107560	415	338	407	315	367	409	408	389
ENSG00000107566	1787	1444	1190	1173	1541	1450	1824	1749
ENSG00000107581	8480	7092	9632	8309	8102	8940	9329	7886
ENSG00000107593	1	1	1	1	0	0	1	0
ENSG00000107611	19	19	17	11	12	13	17	12
ENSG00000107614	71	68	44	41	52	50	44	70
ENSG00000107618	0	0	1	0	1	1	0	0
ENSG00000107625	1238	1068	914	905	924	835	1098	1185
ENSG00000107643	670	665	761	653	833	737	664	601
ENSG00000107651	1306	1244	1267	1125	1948	1885	1101	1270
ENSG00000107669	443	464	535	486	649	609	426	473
ENSG00000107672	249	178	217	190	239	215	201	235
ENSG00000107679	3393	3083	1575	1591	2596	2884	1750	2158
ENSG00000107719	6	7	7	6	21	16	17	31
ENSG00000107731	650	521	1071	786	488	460	1909	1029
ENSG00000107736	5	5	20	7	10	10	10	3
ENSG00000107738	996	677	1290	1108	1047	919	915	662
ENSG00000107742	6	5	11	6	14	9	14	9
ENSG00000107745	756	681	884	809	796	748	769	778
ENSG00000107758	1290	1068	1309	1225	924	919	1256	1166
ENSG00000107771	1070	915	1466	1330	1017	1069	1430	1138
ENSG00000107779	469	385	408	356	364	321	410	382
ENSG00000107789	551	449	473	442	904	711	497	528
ENSG00000107796	240	227	363	337	257	230	265	245
ENSG00000107798	3906	3646	2856	2713	3103	3687	2742	3022
ENSG00000107807	0	0	0	1	0	0	0	10
ENSG00000107815	393	303	376	238	570	498	277	327
ENSG00000107816	1759	1559	2481	1995	2034	1817	2059	1544
ENSG00000107819	1757	1824	1628	1473	1013	1324	1806	1742
ENSG00000107821	20	20	39	28	14	11	25	11
ENSG00000107829	660	502	721	635	648	562	785	582
ENSG00000107831	0	0	1	0	1	0	1	2
ENSG00000107833	635	495	337	385	571	539	365	412
ENSG00000107854	2102	1938	3005	2408	2596	2526	2368	1956
ENSG00000107859	0	2	0	0	1	0	1	3
ENSG00000107862	2190	2150	2176	2003	2536	2780	1964	2019
ENSG00000107863	3798	3128	4605	4001	3090	3207	5215	3756
ENSG00000107864	56	41	132	98	61	75	59	43
ENSG00000107872	92	91	94	96	205	98	64	64
ENSG00000107874	878	731	784	747	564	584	833	797
ENSG00000107882	593	589	496	498	621	660	595	587
ENSG00000107890	169	182	97	99	229	198	161	160
ENSG00000107897	813	777	800	787	1219	997	823	885
ENSG00000107902	146	109	143	164	106	94	161	119
ENSG00000107929	1818	1608	2241	2204	2450	2087	1825	1548
ENSG00000107937	1791	1628	1395	1338	2815	2701	1263	1391
ENSG00000107938	336	294	304	243	412	416	267	304
ENSG00000107949	1096	851	729	682	1582	1333	698	930
ENSG00000107951	347	300	294	259	410	409	282	292
ENSG00000107954	1	4	5	2	6	8	5	2
ENSG00000107957	6896	5679	5569	4900	2675	3505	7208	5707
ENSG00000107959	2138	2067	1896	1823	2311	2386	1881	2146
ENSG00000107960	1001	997	967	971	674	650	984	830
ENSG00000107968	90	119	232	183	303	244	111	93
ENSG00000107984	693	619	754	628	898	521	229	600
ENSG00000108001	1	0	1	0	0	1	0	0
ENSG00000108010	2323	2056	1769	1814	1878	1953	1999	2045
ENSG00000108018	0	0	0	0	0	1	0	0
ENSG00000108021	1781	1349	1227	1053	2050	1969	1415	1258
ENSG00000108039	1726	1643	1549	1484	2130	2042	1473	1657
ENSG00000108055	1109	812	994	948	983	854	1040	1089
ENSG00000108061	1139	993	1349	1155	1389	1258	1183	1081
ENSG00000108064	829	638	555	467	769	655	564	766
ENSG00000108091	2441	2018	2632	2504	4330	3726	2547	2041
ENSG00000108094	1128	936	991	808	1323	1263	907	994
ENSG00000108100	1652	1460	1407	1387	1578	1448	1740	1688
ENSG00000108106	168	129	76	102	173	140	86	169
ENSG00000108107	9295	9113	8381	9782	6363	6780	8795	8222
ENSG00000108175	1375	1159	1601	1375	1068	1138	1845	1625
ENSG00000108176	9	9	7	7	14	15	10	12
ENSG00000108179	1306	1491	1140	1117	1657	2158	1053	1245
ENSG00000108187	44	72	50	64	76	75	42	60
ENSG00000108219	4430	4477	4349	4199	5628	6097	3722	3503
ENSG00000108239	268	229	224	199	296	318	226	237
ENSG00000108242	0	2	1	0	10	4	2	1
ENSG00000108244	1157	1682	2947	5899	3980	2818	2458	2255
ENSG00000108255	0	0	1	0	0	0	1	0
ENSG00000108256	3053	2655	3559	3022	4195	4031	3347	2796
ENSG00000108262	1213	1118	1600	1274	1358	1124	1234	1108
ENSG00000108264	209	172	224	189	207	206	198	255
ENSG00000108270	829	696	841	749	1178	1101	964	810
ENSG00000108272	65	78	81	112	217	160	69	79
ENSG00000108278	502	418	453	443	419	429	434	439
ENSG00000108292	1462	1280	1958	1599	1539	1543	1576	1406
ENSG00000108294	1532	1455	1231	1185	1715	1782	1057	1197
ENSG00000108296	377	317	407	367	409	389	356	287
ENSG00000108298	19309	17765	14232	15469	13537	16131	17203	17954
ENSG00000108306	199	182	285	267	261	253	226	177
ENSG00000108309	21	21	44	28	46	50	10	27
ENSG00000108312	1319	1128	1391	1201	1134	1215	1330	1285
ENSG00000108342	1021	2507	921	688	485	1664	1016	3238
ENSG00000108344	2516	2321	2076	2092	3273	3363	1976	2136
ENSG00000108349	1451	1285	1795	1500	1905	1835	1553	1515
ENSG00000108352	408	342	739	666	272	307	885	415
ENSG00000108370	6	7	2	2	0	3	9	8
ENSG00000108375	555	500	730	562	927	906	650	450
ENSG00000108379	89	57	36	27	58	38	45	44
ENSG00000108381	0	0	0	0	2	1	1	0
ENSG00000108384	266	215	245	214	250	293	232	253
ENSG00000108387	7	7	8	3	1	4	8	19
ENSG00000108389	668	608	1109	772	605	631	987	971
ENSG00000108395	584	577	568	496	647	670	596	645
ENSG00000108406	1079	904	821	798	890	945	848	951
ENSG00000108417	0	1	1	2	1	0	1	0
ENSG00000108423	111	104	79	87	147	104	63	100
ENSG00000108424	7189	6515	6231	5958	8246	8486	6736	6781
ENSG00000108433	457	452	365	325	525	522	316	377
ENSG00000108439	531	492	368	331	840	886	370	408
ENSG00000108442	0	0	0	1	0	0	0	0
ENSG00000108443	814	705	643	589	1184	1000	610	667
ENSG00000108448	234	177	173	145	171	100	302	265
ENSG00000108465	852	869	1610	1133	1000	900	1067	957
ENSG00000108468	1395	1175	1117	1034	1306	1251	1184	1459
ENSG00000108469	372	327	540	435	497	436	396	327
ENSG00000108474	230	178	265	181	225	184	232	215
ENSG00000108479	59	44	145	129	165	79	89	57
ENSG00000108506	404	320	440	384	567	544	411	349
ENSG00000108509	1154	1040	1817	1650	1219	1208	1402	1106
ENSG00000108510	1684	1292	1884	1570	1919	1842	1699	1481
ENSG00000108511	0	23	13	1	0	1	0	21
ENSG00000108515	58	45	78	80	58	56	49	42
ENSG00000108518	15454	13421	10255	9847	10823	10876	11317	14231
ENSG00000108523	2100	1721	2038	1788	2539	2670	1733	1486
ENSG00000108528	698	582	640	649	869	804	644	680
ENSG00000108551	37	25	54	33	25	5	8	21
ENSG00000108556	6	2	3	1	21	5	6	15
ENSG00000108557	1481	1066	2243	1823	1944	1397	1874	1152
ENSG00000108559	694	555	481	487	456	462	441	540
ENSG00000108561	2079	1930	1218	1323	2154	1925	1261	1709
ENSG00000108576	0	1	1	0	2	3	3	4
ENSG00000108578	614	495	295	336	318	323	468	641
ENSG00000108582	18914	15095	23646	18840	14248	13653	22846	20717
ENSG00000108587	1014	870	1079	921	1469	1303	811	770
ENSG00000108588	2580	2040	2044	1790	3301	2965	2023	1975
ENSG00000108590	204	181	136	127	203	233	147	156
ENSG00000108591	615	628	574	584	794	733	524	538
ENSG00000108592	1017	927	856	635	2294	1965	961	1044
ENSG00000108599	939	836	1036	894	947	860	906	798
ENSG00000108602	173	135	220	141	142	69	171	90
ENSG00000108604	1446	1307	1455	1389	1829	1817	1461	1281
ENSG00000108622	21	9	11	5	25	9	21	21
ENSG00000108639	2008	1704	3623	3840	3364	2781	1601	1344
ENSG00000108641	168	142	67	81	73	76	119	154
ENSG00000108651	826	728	675	640	1023	1030	611	680
ENSG00000108654	9537	10249	12044	10183	10924	11454	10588	10476
ENSG00000108666	268	253	266	298	278	229	265	224
ENSG00000108669	1641	1533	1905	1668	1819	1811	1643	1460
ENSG00000108671	2362	2161	1462	1531	2398	2390	1560	1900
ENSG00000108679	7314	6729	7975	7818	7734	7863	7324	7160
ENSG00000108684	0	1	0	0	0	0	0	2
ENSG00000108691	1	3	0	1	4	9	0	1
ENSG00000108733	111	112	137	127	161	144	124	126
ENSG00000108753	15	1	16	8	56	5	10	0
ENSG00000108759	0	0	0	0	0	1	0	0
ENSG00000108771	142	173	329	295	169	138	235	163
ENSG00000108773	542	517	677	603	1052	817	635	503
ENSG00000108774	2001	1858	1902	1822	2453	2584	1730	1640
ENSG00000108784	396	390	416	362	341	314	426	363
ENSG00000108785	34	25	28	20	34	26	25	22
ENSG00000108786	130	99	97	104	122	127	110	133
ENSG00000108788	1241	1161	1711	1516	1377	1186	1395	1209
ENSG00000108797	130	98	88	58	52	39	147	149
ENSG00000108798	0	0	1	0	0	0	0	0
ENSG00000108799	365	386	766	611	558	530	607	427
ENSG00000108813	0	1	2	0	2	2	0	0
ENSG00000108819	1595	1244	1779	1445	1668	1680	1377	1297
ENSG00000108821	392	238	771	251	347	352	213	1829
ENSG00000108823	0	0	2	3	6	3	1	0
ENSG00000108825	1	0	2	0	0	1	0	0
ENSG00000108826	757	741	605	583	762	662	557	592
ENSG00000108828	8128	8339	9607	8664	6689	7451	9294	7618
ENSG00000108829	4668	4342	3256	3340	5967	6016	2913	3736
ENSG00000108830	3	7	2	4	0	2	1	5
ENSG00000108839	7	2	13	15	10	6	5	9
ENSG00000108840	280	252	670	528	284	236	575	400
ENSG00000108846	312	269	790	497	161	145	241	641
ENSG00000108848	1396	1525	1584	1210	1379	1428	1490	1845
ENSG00000108849	0	0	0	0	0	0	1	0
ENSG00000108852	76	37	15	8	33	48	35	63
ENSG00000108854	1889	1539	1382	1350	1062	1256	1202	1207
ENSG00000108861	2031	1967	2008	1844	2689	2589	1945	1821
ENSG00000108883	2387	2130	1609	1592	3099	2836	1743	2038
ENSG00000108924	2	2	4	1	3	2	16	5
ENSG00000108932	4	9	38	10	22	13	7	110
ENSG00000108946	7997	6735	7035	6708	7310	7798	7168	6808
ENSG00000108947	3	2	8	6	2	1	12	16
ENSG00000108950	11	1	13	4	12	2	4	6
ENSG00000108953	12377	11023	9931	9795	11175	12038	10154	11336
ENSG00000108958	2	5	3	4	3	2	1	0
ENSG00000108960	1347	968	1154	1042	2223	1798	802	899
ENSG00000108961	120	92	95	78	109	101	86	86
ENSG00000108963	228	205	277	206	290	242	245	216
ENSG00000108984	9	13	1	2	7	5	24	7
ENSG00000109016	351	260	288	305	553	454	246	252
ENSG00000109046	2439	3099	4203	3342	2875	3091	3877	3288
ENSG00000109062	1002	1586	1848	1941	1382	1725	1352	1396
ENSG00000109063	16	13	17	12	23	24	12	10
ENSG00000109065	744	683	833	668	810	840	527	562
ENSG00000109066	395	353	403	408	606	558	328	291
ENSG00000109072	0	0	0	0	2	0	1	0
ENSG00000109079	2326	2041	1882	1763	2779	3061	1757	1948
ENSG00000109083	279	222	271	260	283	316	207	225
ENSG00000109084	138	85	22	33	86	58	16	132
ENSG00000109089	613	423	556	572	1103	700	389	339
ENSG00000109099	8	12	20	2	10	4	18	119
ENSG00000109101	1	0	0	0	3	1	0	0
ENSG00000109103	787	765	799	719	851	838	781	646
ENSG00000109107	731	561	592	579	410	349	768	991
ENSG00000109111	2768	2347	2375	2140	4834	4867	2498	2310
ENSG00000109113	1816	1554	1532	1383	1597	1538	1336	1568
ENSG00000109118	783	735	1016	817	951	860	743	730
ENSG00000109133	1666	1446	1736	1572	2486	2300	1369	1148
ENSG00000109163	2	1	2	0	3	0	0	3
ENSG00000109171	1394	1155	1812	1568	1574	1605	1522	1296
ENSG00000109180	2871	2500	2416	2360	2931	2912	2576	2437
ENSG00000109182	15	12	25	32	34	42	27	30
ENSG00000109184	1000	875	741	582	645	703	868	925
ENSG00000109189	899	742	887	783	904	880	799	716
ENSG00000109193	6	3	1	2	2	0	5	28
ENSG00000109205	0	0	0	0	1	0	0	0
ENSG00000109220	262	197	192	217	303	271	233	267
ENSG00000109255	55	25	67	93	32	29	39	55
ENSG00000109265	33	44	17	23	125	122	45	21
ENSG00000109270	1505	1287	1548	1450	1609	1682	1379	1165
ENSG00000109272	4	0	6	0	8	7	0	10
ENSG00000109320	1447	1236	1494	1256	1486	1429	1326	1385
ENSG00000109321	412	371	174	152	556	427	480	348
ENSG00000109323	711	644	813	725	898	915	979	760
ENSG00000109332	6457	5681	6358	6099	6338	5971	5933	5969
ENSG00000109339	61	62	70	75	27	29	81	66
ENSG00000109381	487	408	548	480	339	341	479	500
ENSG00000109390	744	676	535	562	898	706	582	646
ENSG00000109424	1	0	0	0	0	0	0	0
ENSG00000109436	1407	1357	1700	1444	1950	2154	1533	1362
ENSG00000109445	521	382	623	578	600	504	548	523
ENSG00000109452	2708	2293	2260	2580	2291	2381	2144	1855
ENSG00000109458	454	367	676	533	430	396	550	414
ENSG00000109466	885	736	1030	870	1129	1207	756	699
ENSG00000109472	469	437	833	793	773	826	890	629
ENSG00000109475	6639	6739	4773	5201	4456	4849	5504	6127
ENSG00000109501	291	267	326	276	303	189	244	267
ENSG00000109511	52	28	7	31	13	19	40	27
ENSG00000109519	1529	1280	983	974	1703	1534	829	1088
ENSG00000109534	326	282	273	245	380	318	219	264
ENSG00000109536	393	372	259	287	330	386	454	466
ENSG00000109572	2444	2038	2556	2476	3129	3058	2698	2082
ENSG00000109576	106	92	17	39	80	75	81	87
ENSG00000109586	1790	1639	1905	1902	1767	1912	1809	1793
ENSG00000109606	4380	3740	3431	3362	4139	3875	3532	3658
ENSG00000109610	4	5	10	8	2	1	2	1
ENSG00000109618	206	179	251	247	245	265	268	176
ENSG00000109625	0	0	0	0	0	1	0	0
ENSG00000109654	985	1011	1295	1354	1311	945	1129	770
ENSG00000109667	1180	1005	724	656	485	741	1176	941
ENSG00000109670	487	407	643	469	433	502	555	541
ENSG00000109674	43	44	3	15	0	0	10	36
ENSG00000109680	118	135	123	126	108	138	173	170
ENSG00000109684	1	0	0	0	0	0	0	0
ENSG00000109685	1524	1136	1083	1095	781	552	801	1544
ENSG00000109686	1757	1937	1531	1474	1840	2018	1627	1594
ENSG00000109689	569	484	519	461	622	543	688	623
ENSG00000109705	0	2	0	0	0	1	0	0
ENSG00000109736	2116	1651	2485	2434	2989	2012	1969	1499
ENSG00000109738	24	25	27	28	66	67	13	55
ENSG00000109743	5	9	8	12	9	13	17	19
ENSG00000109756	636	538	871	745	1019	890	758	642
ENSG00000109758	3	2	9	4	5	4	5	1
ENSG00000109762	349	232	248	245	376	296	329	326
ENSG00000109771	22	23	17	20	16	24	39	31
ENSG00000109775	516	461	355	383	450	460	422	479
ENSG00000109787	2152	1911	3647	3208	2075	2003	3214	2156
ENSG00000109790	2992	2613	3988	3356	3161	3201	3255	2883
ENSG00000109794	23	11	23	32	39	14	20	10
ENSG00000109805	267	189	26	67	3	3	64	331
ENSG00000109814	1692	1047	1491	1271	824	803	1438	1497
ENSG00000109819	71	70	341	262	105	112	201	80
ENSG00000109832	0	3	0	0	1	0	0	0
ENSG00000109846	40	35	132	146	81	95	56	51
ENSG00000109854	1432	1268	1776	1658	1549	1506	1703	1297
ENSG00000109861	5044	4887	4041	4563	10735	11790	5077	5690
ENSG00000109881	159	134	61	46	119	121	85	124
ENSG00000109906	14	8	41	10	42	9	9	28
ENSG00000109911	217	225	202	175	256	264	217	211
ENSG00000109917	1019	898	1175	1093	1422	1236	1135	969
ENSG00000109919	2226	2112	1561	1592	2375	2566	1838	1864
ENSG00000109920	774	840	1405	1090	1084	1074	1083	954
ENSG00000109927	5	5	14	13	6	11	12	8
ENSG00000109929	1691	1491	1499	1423	1950	1813	1442	1406
ENSG00000109943	1	0	2	1	0	3	4	0
ENSG00000109944	186	172	196	182	166	163	262	184
ENSG00000109956	0	0	0	0	0	0	1	3
ENSG00000109971	21310	20782	11509	12136	48132	34253	14118	18026
ENSG00000110002	1027	874	1490	1260	1224	1217	953	839
ENSG00000110011	296	296	370	384	308	290	374	291
ENSG00000110013	1210	1127	1193	1081	1283	1699	1442	1291
ENSG00000110025	9	6	24	23	7	7	15	9
ENSG00000110031	2080	2795	861	1071	551	987	977	1658
ENSG00000110042	1150	1085	1287	1101	1007	1029	1109	712
ENSG00000110046	627	546	1229	883	1092	1016	909	596
ENSG00000110047	2328	2169	1717	1795	2409	2316	1786	1857
ENSG00000110048	2316	1931	2744	2365	2876	2751	2263	2097
ENSG00000110057	281	190	368	355	440	243	248	234
ENSG00000110060	185	220	220	218	286	287	213	232
ENSG00000110063	271	217	157	157	180	205	207	233
ENSG00000110066	898	762	1099	992	1054	969	1014	817
ENSG00000110074	299	272	278	251	231	272	198	250
ENSG00000110075	2042	1603	1787	1662	2512	2323	1777	1925
ENSG00000110076	0	0	0	0	2	1	0	0
ENSG00000110077	0	0	0	0	0	1	0	2
ENSG00000110079	0	0	0	0	1	0	0	0
ENSG00000110080	306	282	314	313	456	358	484	448
ENSG00000110090	377	438	450	349	1890	1327	210	327
ENSG00000110092	8859	8419	10076	10968	18074	12907	6373	4716
ENSG00000110104	377	319	259	221	912	713	270	301
ENSG00000110107	1630	1640	1501	1306	2373	2188	1407	1392
ENSG00000110108	623	550	547	554	1126	903	536	594
ENSG00000110148	0	0	0	1	0	0	0	0
ENSG00000110169	13	16	20	10	18	16	11	17
ENSG00000110171	149	140	184	135	197	169	179	167
ENSG00000110172	454	424	446	318	648	617	301	424
ENSG00000110195	104	62	146	101	168	52	62	35
ENSG00000110200	214	153	114	122	154	182	104	144
ENSG00000110203	201	134	114	113	85	115	159	121
ENSG00000110218	1823	1570	1432	1343	1603	1762	1568	1687
ENSG00000110237	520	431	488	405	611	557	378	454
ENSG00000110243	0	1	0	0	0	0	1	0
ENSG00000110274	513	508	386	347	594	677	545	480
ENSG00000110315	1383	1192	1350	1346	1609	1529	1474	1277
ENSG00000110318	132	101	129	102	111	134	177	146
ENSG00000110321	21921	19869	18300	16352	26856	24989	18786	19198
ENSG00000110324	2	1	2	0	8	2	0	0
ENSG00000110328	1033	790	718	670	1020	849	825	657
ENSG00000110330	1912	1677	1580	1425	1707	1598	1928	1820
ENSG00000110344	765	656	783	608	977	1003	647	669
ENSG00000110347	8	12	3	8	7	41	7	13
ENSG00000110367	2783	2404	3106	2808	2782	2845	2787	2580
ENSG00000110375	22	16	27	20	23	22	14	5
ENSG00000110395	1274	1084	1492	1191	1005	1133	1343	1177
ENSG00000110400	11146	9755	9873	9406	7517	7674	14376	10512
ENSG00000110422	2430	1986	2462	1941	2052	2212	2206	1794
ENSG00000110427	655	806	159	261	496	546	410	522
ENSG00000110429	855	721	876	774	1074	1081	841	749
ENSG00000110435	631	655	831	858	940	788	667	595
ENSG00000110436	1	1	1	0	2	4	1	1
ENSG00000110442	647	651	509	519	613	666	499	457
ENSG00000110446	52	30	127	69	75	50	60	56
ENSG00000110448	0	0	8	3	3	3	2	2
ENSG00000110455	170	192	162	100	110	157	141	147
ENSG00000110492	2446	2456	5401	5731	3193	2243	3628	2243
ENSG00000110497	603	523	683	655	842	823	609	501
ENSG00000110514	834	671	806	675	699	652	785	759
ENSG00000110536	238	204	174	164	318	270	168	151
ENSG00000110583	536	459	332	298	543	623	350	470
ENSG00000110619	2640	2365	2812	2626	1821	1850	2703	2737
ENSG00000110628	190	161	660	492	304	182	544	340
ENSG00000110651	6520	5920	6891	6215	7413	7145	7633	6299
ENSG00000110660	1849	1345	1212	1135	1631	1534	1448	1324
ENSG00000110675	1	2	2	4	0	0	0	2
ENSG00000110680	0	0	1	0	2	0	0	0
ENSG00000110693	58	40	40	31	65	90	54	38
ENSG00000110696	2983	2733	2638	2328	3289	3389	2607	2584
ENSG00000110697	1121	927	1502	1284	1194	990	1107	875
ENSG00000110700	8481	8063	6519	6813	5908	6687	7197	7542
ENSG00000110711	331	220	489	425	357	249	402	336
ENSG00000110713	1671	1577	1798	1597	2951	2763	1564	1481
ENSG00000110717	750	710	788	790	931	785	562	561
ENSG00000110719	1255	1038	2062	1683	1513	1079	1281	1052
ENSG00000110721	152	145	482	390	480	304	218	164
ENSG00000110723	171	118	143	120	146	122	134	126
ENSG00000110756	711	713	782	762	1442	1556	742	737
ENSG00000110768	1087	939	1067	961	1143	1157	852	757
ENSG00000110777	13	8	8	11	9	5	5	10
ENSG00000110799	16	19	15	23	5	14	21	11
ENSG00000110801	426	372	363	350	478	455	387	332
ENSG00000110811	476	267	260	224	248	196	266	404
ENSG00000110841	2927	2482	2198	2191	2332	2620	2660	2808
ENSG00000110844	214	185	320	240	200	188	232	216
ENSG00000110848	4	0	0	0	0	7	1	0
ENSG00000110851	1206	1047	1774	1550	1300	1132	1513	1153
ENSG00000110852	164	220	165	143	37	105	486	496
ENSG00000110871	423	476	456	438	485	409	422	472
ENSG00000110876	35	38	25	13	58	94	32	34
ENSG00000110880	5526	4805	4701	4606	6455	6317	4797	5253
ENSG00000110881	64	68	42	42	27	43	61	82
ENSG00000110887	2	0	1	0	0	0	0	2
ENSG00000110888	1332	990	1489	1073	481	442	1482	1081
ENSG00000110900	15	7	15	21	17	15	15	9
ENSG00000110906	2369	2104	1759	1712	2918	3064	1946	2262
ENSG00000110911	1535	1514	1901	1673	2167	2195	1529	1532
ENSG00000110917	4875	4150	2965	2546	4357	3990	3568	4465
ENSG00000110921	446	381	260	265	454	434	288	356
ENSG00000110925	771	721	1061	949	1116	977	910	728
ENSG00000110931	1138	939	1101	1046	1525	1427	1174	937
ENSG00000110934	0	0	0	0	0	1	0	0
ENSG00000110944	36	35	133	140	91	117	63	49
ENSG00000110955	12324	12150	10907	10971	17420	15168	8960	10190
ENSG00000110958	6809	5840	4218	4418	6856	6402	4867	5586
ENSG00000110975	0	0	1	1	0	0	0	0
ENSG00000110987	410	385	563	492	491	539	385	327
ENSG00000111011	1070	959	1645	1287	1098	1173	1222	1149
ENSG00000111012	619	490	216	231	117	124	264	496
ENSG00000111052	0	2	1	0	0	0	0	2
ENSG00000111057	7137	6216	5512	5217	7722	6515	5035	5664
ENSG00000111058	93	52	137	72	67	52	234	174
ENSG00000111077	583	490	791	480	333	293	561	753
ENSG00000111087	12	9	10	8	5	3	18	12
ENSG00000111110	109	139	554	503	414	247	148	68
ENSG00000111142	1768	1568	1453	1422	2185	1846	1449	1619
ENSG00000111144	3153	2884	2797	2647	2921	2933	3025	3103
ENSG00000111145	3023	2757	3546	3189	3310	2906	3525	3235
ENSG00000111181	2	0	2	2	4	12	2	0
ENSG00000111186	112	86	25	31	112	134	42	108
ENSG00000111196	196	165	99	106	145	191	81	134
ENSG00000111199	167	207	344	344	147	130	195	231
ENSG00000111203	193	210	160	162	269	299	149	185
ENSG00000111206	360	307	51	75	8	20	114	507
ENSG00000111215	25	38	32	42	42	43	53	53
ENSG00000111218	0	0	0	0	0	0	0	1
ENSG00000111224	290	256	194	227	171	221	280	261
ENSG00000111229	6977	6508	6462	6568	6272	6793	5799	5935
ENSG00000111231	352	334	333	307	428	389	263	317
ENSG00000111237	1553	1370	1169	1187	1147	1224	1083	1285
ENSG00000111245	1	4	2	1	0	4	3	1
ENSG00000111247	116	70	24	37	11	17	43	126
ENSG00000111249	576	300	795	610	537	413	575	205
ENSG00000111252	883	964	687	573	392	499	723	1028
ENSG00000111254	43	33	48	55	18	32	56	40
ENSG00000111261	475	484	520	522	500	516	417	449
ENSG00000111266	581	440	856	693	850	642	561	432
ENSG00000111269	815	667	795	679	832	703	810	726
ENSG00000111271	225	237	270	228	177	229	255	289
ENSG00000111275	1709	1650	1825	1618	1535	1302	1348	1300
ENSG00000111276	541	426	1060	882	501	429	653	557
ENSG00000111291	1	3	11	7	11	17	3	5
ENSG00000111300	923	746	832	732	1206	1082	794	691
ENSG00000111305	3	1	0	0	1	0	0	0
ENSG00000111319	7057	5262	9290	7773	6252	5788	7688	5053
ENSG00000111321	3993	3490	4132	3602	4742	4229	3794	3403
ENSG00000111325	26	14	35	25	44	24	26	29
ENSG00000111328	2031	1792	1416	1434	1755	1754	1339	1655
ENSG00000111331	1071	881	967	835	1088	956	1111	1279
ENSG00000111335	621	792	695	598	1047	1232	807	1047
ENSG00000111339	0	0	2	2	4	0	0	1
ENSG00000111341	9	8	5	14	13	17	1	7
ENSG00000111344	11	20	21	29	34	66	19	14
ENSG00000111348	1104	1345	774	706	1362	1958	581	1188
ENSG00000111358	885	811	630	624	986	988	685	778
ENSG00000111361	848	800	827	750	1391	1259	747	746
ENSG00000111364	347	321	363	312	406	329	292	296
ENSG00000111371	10500	8077	10551	8558	7258	7605	8973	8046
ENSG00000111405	1	0	5	2	1	2	1	1
ENSG00000111412	863	813	1169	988	1205	1052	923	817
ENSG00000111424	1387	1205	1365	1103	980	1362	895	895
ENSG00000111432	5	4	0	1	5	1	26	13
ENSG00000111445	246	210	94	105	144	123	126	237
ENSG00000111450	427	421	231	249	213	297	408	526
ENSG00000111452	1	2	1	0	8	0	1	0
ENSG00000111481	3378	3021	2650	2622	3063	3262	2733	2786
ENSG00000111490	42	29	40	29	115	60	21	24
ENSG00000111530	3658	2942	2823	2779	3625	3379	3122	3358
ENSG00000111540	1134	1066	1158	1019	1240	1424	1158	1002
ENSG00000111554	100	75	63	66	140	119	86	93
ENSG00000111581	703	603	549	516	621	681	540	683
ENSG00000111596	1215	1088	1255	1126	929	952	1129	1121
ENSG00000111602	340	260	220	200	235	185	190	294
ENSG00000111605	1228	1101	962	927	1251	1171	1019	1128
ENSG00000111615	888	855	651	618	866	875	751	880
ENSG00000111639	1803	1516	1143	1274	1666	1629	1386	1642
ENSG00000111640	119683	113904	66710	76699	84377	82171	102426	114314
ENSG00000111641	818	791	594	496	1603	1301	503	667
ENSG00000111642	5044	4050	4984	4435	5613	5414	5042	4770
ENSG00000111644	2	5	26	15	11	11	8	4
ENSG00000111647	449	357	380	361	305	299	398	436
ENSG00000111652	1343	1215	1229	1166	1632	1417	1215	1172
ENSG00000111653	346	343	345	302	247	278	387	375
ENSG00000111664	22	21	35	28	16	14	19	29
ENSG00000111665	161	88	33	30	20	20	44	125
ENSG00000111666	246	223	183	174	375	270	159	218
ENSG00000111667	1982	1903	1676	1610	2600	2842	1594	1699
ENSG00000111669	26468	23779	14553	15485	17791	17242	20208	24728
ENSG00000111670	1883	1470	1304	1279	1728	1801	1380	1435
ENSG00000111671	78	65	127	90	120	86	70	50
ENSG00000111674	2768	2148	1907	1959	1532	1382	3951	3736
ENSG00000111676	2126	2029	3253	2505	2641	2595	2594	2174
ENSG00000111678	416	336	392	373	454	342	346	345
ENSG00000111679	481	406	632	577	611	551	513	522
ENSG00000111684	552	476	380	360	759	680	408	492
ENSG00000111696	338	329	173	170	295	372	196	284
ENSG00000111700	0	1	7	5	1	0	2	5
ENSG00000111701	0	0	0	0	0	1	0	0
ENSG00000111704	0	0	0	0	0	0	1	0
ENSG00000111707	1337	1324	1297	1313	1043	1263	1295	1322
ENSG00000111711	1906	1620	2022	1926	1915	2012	1408	1504
ENSG00000111713	0	4	5	2	1	1	5	5
ENSG00000111716	11002	10432	7449	8265	7189	8101	8276	10525
ENSG00000111725	875	908	845	795	988	915	657	598
ENSG00000111726	1532	1365	1673	1635	1843	1837	1412	1396
ENSG00000111727	218	187	259	189	311	264	220	230
ENSG00000111728	7	3	3	3	3	2	24	18
ENSG00000111729	10	2	9	3	5	9	8	6
ENSG00000111731	378	276	349	293	313	344	343	400
ENSG00000111732	0	0	0	0	0	0	0	1
ENSG00000111737	1289	1192	1067	1014	1733	1638	1023	1073
ENSG00000111752	91	88	129	95	60	64	132	118
ENSG00000111775	1629	1447	1248	1379	1677	1251	1100	1198
ENSG00000111780	1	1	0	0	1	0	0	0
ENSG00000111785	285	265	203	176	363	282	233	246
ENSG00000111786	3539	3158	2807	2635	3479	3436	2869	3148
ENSG00000111788	15	15	17	28	36	21	36	44
ENSG00000111790	550	480	516	457	505	524	520	533
ENSG00000111796	1	1	0	0	0	0	0	0
ENSG00000111799	663	646	196	100	175	270	281	2633
ENSG00000111801	343	355	358	312	295	361	301	301
ENSG00000111802	1035	945	1052	888	1214	1133	914	836
ENSG00000111816	761	604	1069	910	1213	936	653	488
ENSG00000111817	4029	3289	3402	2906	3077	3212	3637	4086
ENSG00000111832	785	740	674	611	816	682	679	798
ENSG00000111834	2	2	3	0	0	3	5	0
ENSG00000111837	2	5	5	3	8	4	1	9
ENSG00000111843	1946	1610	1702	1733	1922	1805	1743	1657
ENSG00000111845	372	312	236	250	533	477	247	289
ENSG00000111846	430	331	436	319	500	379	331	298
ENSG00000111850	58	55	47	55	68	57	64	79
ENSG00000111859	1615	1174	781	734	2330	1166	964	763
ENSG00000111860	288	216	326	244	166	188	255	319
ENSG00000111863	199	132	149	146	74	103	257	168
ENSG00000111875	457	389	309	316	426	431	310	382
ENSG00000111877	125	96	129	103	189	188	139	143
ENSG00000111879	7	13	3	13	33	16	3	9
ENSG00000111880	564	493	382	419	627	543	405	470
ENSG00000111885	479	605	410	358	589	1264	946	998
ENSG00000111886	5	5	8	9	10	5	1	2
ENSG00000111897	5273	4698	6069	5488	5682	5404	5532	4915
ENSG00000111906	670	584	395	395	588	476	479	551
ENSG00000111907	839	865	1467	1412	1400	1212	1038	864
ENSG00000111911	800	694	1352	1116	1236	1003	1036	712
ENSG00000111912	944	637	1341	1302	1955	1265	967	789
ENSG00000111913	10	12	34	5	15	11	4	7
ENSG00000111961	347	369	410	367	431	539	391	348
ENSG00000111962	217	204	464	312	301	298	309	194
ENSG00000111981	212	154	410	290	171	166	247	235
ENSG00000112029	121	63	38	30	20	28	50	119
ENSG00000112031	303	311	240	218	309	323	202	242
ENSG00000112033	2568	2195	2713	2854	6609	4921	2619	2233
ENSG00000112039	216	223	309	223	61	60	449	334
ENSG00000112041	4	1	2	6	0	0	0	0
ENSG00000112053	0	1	9	9	2	5	0	1
ENSG00000112062	1689	1532	1339	1274	2186	2089	1524	1538
ENSG00000112078	1297	1099	1050	1006	1499	1233	938	1087
ENSG00000112079	1492	1286	1571	1436	2263	2137	1416	1234
ENSG00000112081	2956	2795	2007	1905	3058	2924	1942	2723
ENSG00000112096	13572	11661	29179	17957	11685	12704	16023	12792
ENSG00000112110	1047	921	905	851	1265	1141	779	875
ENSG00000112118	879	757	259	272	698	616	361	810
ENSG00000112130	579	520	403	418	744	619	459	511
ENSG00000112137	27	38	55	55	46	52	55	46
ENSG00000112139	28	46	5	7	2	3	11	19
ENSG00000112144	377	321	426	318	469	478	489	422
ENSG00000112146	705	682	600	510	645	628	607	658
ENSG00000112149	42	39	28	15	64	72	57	36
ENSG00000112159	502	422	376	281	649	675	377	439
ENSG00000112167	163	137	106	109	134	148	75	113
ENSG00000112182	66	94	194	146	104	111	150	110
ENSG00000112183	7	9	6	5	8	42	13	28
ENSG00000112186	185	147	121	99	147	208	91	196
ENSG00000112195	2	1	3	1	2	5	6	2
ENSG00000112200	718	641	944	794	627	635	769	705
ENSG00000112208	238	178	118	99	405	324	118	210
ENSG00000112210	324	278	359	344	384	370	362	321
ENSG00000112212	0	0	0	2	0	0	0	1
ENSG00000112218	51	44	6	12	13	17	31	59
ENSG00000112234	633	504	588	538	575	595	644	582
ENSG00000112237	1554	1432	1168	1245	1480	1302	1186	1435
ENSG00000112242	637	552	649	533	655	727	548	477
ENSG00000112245	7506	6551	9157	7791	9215	9282	6766	5714
ENSG00000112249	3681	2805	3286	3169	3874	3874	3016	2929
ENSG00000112273	2	0	0	1	0	1	0	0
ENSG00000112276	494	382	381	352	181	237	496	557
ENSG00000112282	842	698	939	804	982	962	804	697
ENSG00000112290	468	404	455	428	287	404	615	558
ENSG00000112293	5	5	14	4	9	4	4	6
ENSG00000112294	79	81	96	119	196	174	92	74
ENSG00000112297	4096	3002	3360	3045	4156	4091	4128	3679
ENSG00000112299	175	447	442	547	216	437	264	461
ENSG00000112303	3	17	24	28	14	23	22	29
ENSG00000112304	430	400	465	448	512	562	422	358
ENSG00000112305	287	260	271	260	297	250	362	312
ENSG00000112306	18033	16828	13138	14321	13670	15694	15604	16544
ENSG00000112308	3884	3564	4120	3845	2153	2126	3777	3756
ENSG00000112309	10	19	24	27	13	14	19	25
ENSG00000112312	340	270	121	129	189	161	169	241
ENSG00000112319	269	219	360	256	369	323	321	313
ENSG00000112320	54	29	30	19	60	20	35	94
ENSG00000112333	0	0	0	0	0	0	0	1
ENSG00000112335	3901	3481	2907	3097	3687	3739	3505	3384
ENSG00000112337	0	0	0	1	0	0	0	0
ENSG00000112339	1419	1218	1140	1120	1321	1424	1215	1305
ENSG00000112343	805	756	804	700	775	702	751	686
ENSG00000112357	171	193	236	256	287	239	228	170
ENSG00000112365	176	148	161	123	224	205	159	170
ENSG00000112367	294	250	362	358	405	418	386	304
ENSG00000112378	22565	20954	20767	20190	25841	27400	24255	18375
ENSG00000112379	1025	778	1438	1291	1475	1132	958	675
ENSG00000112394	0	0	0	0	1	0	0	0
ENSG00000112406	847	833	1532	1207	806	808	1252	906
ENSG00000112414	910	609	888	678	1488	982	740	791
ENSG00000112419	442	389	473	374	578	552	303	456
ENSG00000112425	51	46	29	37	72	62	40	52
ENSG00000112473	4317	3417	3849	3629	4771	4185	2794	3320
ENSG00000112494	0	0	0	0	0	0	1	0
ENSG00000112499	1	0	0	0	1	1	1	0
ENSG00000112511	554	560	1122	881	499	444	907	608
ENSG00000112514	1545	1370	1298	1265	1143	1315	1400	1415
ENSG00000112530	4	4	0	8	2	2	2	6
ENSG00000112531	1718	1390	1968	1721	1393	1673	1932	2000
ENSG00000112541	3	15	2	8	10	23	28	62
ENSG00000112559	1344	1277	764	712	910	957	896	1125
ENSG00000112561	231	230	275	274	231	234	254	181
ENSG00000112562	18	19	12	12	27	19	7	11
ENSG00000112576	1566	1385	1219	1137	2001	1794	896	1094
ENSG00000112578	457	411	329	331	883	708	266	326
ENSG00000112584	931	985	646	659	1173	1241	852	900
ENSG00000112592	359	333	305	308	392	408	349	304
ENSG00000112599	14	16	73	44	24	9	22	13
ENSG00000112619	5	3	6	2	15	21	0	1
ENSG00000112624	409	332	549	430	304	306	544	404
ENSG00000112640	1327	1244	1319	1213	1464	1602	1352	1191
ENSG00000112651	408	336	426	405	474	447	361	330
ENSG00000112655	4109	3100	2699	2411	1835	2028	4409	4010
ENSG00000112658	952	834	1214	852	1358	1320	764	780
ENSG00000112659	854	784	1851	1264	696	713	1304	907
ENSG00000112667	241	184	220	225	312	283	259	222
ENSG00000112679	1091	1159	922	785	688	734	1202	1188
ENSG00000112685	1326	1269	1365	1250	1623	1636	1381	1283
ENSG00000112695	2198	2085	2111	1948	2075	1995	1727	1898
ENSG00000112697	7361	6219	9446	8057	8586	7689	6738	6687
ENSG00000112699	479	526	494	588	486	476	509	500
ENSG00000112701	1247	1034	1234	1125	1167	1110	1215	1332
ENSG00000112706	3	5	15	7	7	3	6	5
ENSG00000112715	13506	10566	14387	10288	4582	5096	16576	14190
ENSG00000112739	1147	1018	1293	996	1267	1319	1062	1162
ENSG00000112742	217	140	33	69	15	11	65	256
ENSG00000112759	467	488	317	267	392	394	259	403
ENSG00000112761	1	0	4	1	3	4	0	7
ENSG00000112763	567	563	860	729	719	649	549	475
ENSG00000112769	172	205	352	349	391	656	213	364
ENSG00000112773	365	283	433	310	275	228	622	766
ENSG00000112782	2	1	2	12	69	27	1	5
ENSG00000112787	445	404	634	514	681	559	438	344
ENSG00000112796	317	232	241	248	479	379	498	227
ENSG00000112812	129	122	179	189	136	93	191	175
ENSG00000112818	5	13	31	23	8	10	16	11
ENSG00000112837	13	20	37	19	40	80	10	29
ENSG00000112851	2167	1786	3272	2754	2966	2496	2784	2043
ENSG00000112852	9	2	10	10	34	19	16	9
ENSG00000112855	887	841	664	748	1112	980	735	775
ENSG00000112874	492	416	398	357	344	388	279	294
ENSG00000112877	74	77	75	54	67	67	72	101
ENSG00000112893	2816	2218	2694	2706	3067	3151	2624	2501
ENSG00000112902	19	25	27	38	36	35	65	64
ENSG00000112936	0	3	3	2	2	0	0	1
ENSG00000112941	786	684	628	581	657	697	696	734
ENSG00000112964	65	45	30	17	61	78	53	73
ENSG00000112972	2368	1836	997	1089	1526	1262	1030	2111
ENSG00000112977	1664	1624	1582	1495	1574	1445	1162	1759
ENSG00000112981	96	122	43	51	64	104	72	84
ENSG00000112983	572	575	620	487	821	813	480	557
ENSG00000112984	291	205	36	75	22	5	78	467
ENSG00000112992	1063	864	941	925	886	917	986	907
ENSG00000112996	601	588	564	591	659	645	557	534
ENSG00000113013	6405	5988	5897	5240	6277	5801	6033	5838
ENSG00000113048	1276	1191	802	810	1032	916	1000	1241
ENSG00000113068	1348	1246	966	927	1277	1404	921	1164
ENSG00000113070	4821	5803	4302	4152	3161	3356	4734	3960
ENSG00000113073	0	3	8	3	3	1	9	5
ENSG00000113083	2409	1762	1311	985	738	771	2416	3834
ENSG00000113108	80	114	200	143	106	90	120	145
ENSG00000113119	98	92	163	134	126	116	133	108
ENSG00000113140	1480	1682	536	301	405	1332	770	3452
ENSG00000113141	1494	1294	1678	1372	1755	1686	1310	1399
ENSG00000113161	3213	2562	2199	2203	2488	2425	2499	2639
ENSG00000113163	1976	1725	2765	2521	2073	2002	2792	1803
ENSG00000113194	2743	2587	2200	2062	3055	2928	2260	2182
ENSG00000113196	0	0	0	0	2	4	1	1
ENSG00000113205	1	0	1	0	1	3	1	0
ENSG00000113209	8	4	29	19	7	5	19	4
ENSG00000113211	3	1	5	0	4	1	3	1
ENSG00000113212	2	0	1	0	5	0	3	4
ENSG00000113231	139	86	77	81	66	87	111	89
ENSG00000113240	440	426	529	436	365	398	471	434
ENSG00000113248	4	6	3	2	8	10	8	7
ENSG00000113249	0	0	1	0	0	0	0	0
ENSG00000113262	3	1	2	0	3	1	3	1
ENSG00000113269	592	515	621	494	584	457	635	657
ENSG00000113272	284	278	184	203	176	206	327	359
ENSG00000113273	398	348	258	247	495	571	315	410
ENSG00000113282	2909	2597	3707	3412	3402	3218	2961	2425
ENSG00000113296	0	1	5	8	5	5	7	3
ENSG00000113300	2075	1806	1886	1828	1570	1727	1751	1770
ENSG00000113302	2	1	11	5	0	5	4	1
ENSG00000113303	0	0	0	0	0	1	0	0
ENSG00000113312	1193	1168	1025	949	1309	1341	960	1061
ENSG00000113318	386	360	494	447	331	340	435	472
ENSG00000113319	114	59	82	77	45	102	40	94
ENSG00000113328	1997	2068	1914	1696	1207	1139	1569	2354
ENSG00000113356	300	288	98	121	331	349	96	320
ENSG00000113360	928	943	878	810	1169	1230	885	882
ENSG00000113361	1633	787	213	485	211	90	158	285
ENSG00000113368	431	292	26	69	32	16	59	399
ENSG00000113369	1986	1770	2097	1789	1808	1494	2454	2079
ENSG00000113384	1790	1646	2248	1947	2285	2254	1782	1578
ENSG00000113387	2301	1938	1403	1392	2068	1993	1655	2242
ENSG00000113389	52	36	172	122	108	48	107	176
ENSG00000113391	487	501	545	532	502	501	589	523
ENSG00000113396	47	62	15	13	5	5	18	35
ENSG00000113407	5869	5105	5089	4650	4347	4486	5516	5823
ENSG00000113430	1	19	3	5	5	2	0	11
ENSG00000113441	1829	1424	1568	1235	1757	1753	1484	1584
ENSG00000113448	330	237	279	214	156	247	294	403
ENSG00000113456	352	287	264	222	347	272	249	302
ENSG00000113460	513	414	382	388	766	621	338	374
ENSG00000113494	0	1	0	1	2	0	0	2
ENSG00000113504	767	707	2252	1561	2448	1898	781	426
ENSG00000113520	0	0	1	1	0	2	2	0
ENSG00000113522	1620	1575	1721	1475	1478	1605	1725	1584
ENSG00000113532	14	9	5	4	0	8	8	33
ENSG00000113552	1384	1378	2020	1592	1279	1324	1656	1150
ENSG00000113555	82	68	113	98	68	61	91	71
ENSG00000113558	5081	4801	4072	3997	5186	5371	4118	4604
ENSG00000113569	875	721	644	638	1107	924	660	738
ENSG00000113575	3675	3325	3159	3041	4368	4119	2763	3275
ENSG00000113578	58	50	2	3	8	4	22	73
ENSG00000113580	1758	1481	1701	1367	1568	1429	1736	1647
ENSG00000113583	2089	1978	1585	1450	2143	2424	1842	1868
ENSG00000113593	450	445	382	323	367	405	417	448
ENSG00000113594	366	338	412	311	373	344	376	323
ENSG00000113595	430	370	426	379	393	384	335	310
ENSG00000113597	427	423	382	343	475	413	350	380
ENSG00000113600	6	2	1	5	3	16	18	13
ENSG00000113615	1815	1548	1830	1588	1876	2063	1188	1379
ENSG00000113621	769	694	568	549	778	754	690	767
ENSG00000113638	210	202	212	149	176	180	176	198
ENSG00000113643	1976	1992	1521	1480	2433	2372	1375	1679
ENSG00000113645	797	562	926	806	2265	2072	517	465
ENSG00000113648	4969	4619	3364	3296	4061	4218	3979	4384
ENSG00000113649	1413	1213	1825	1492	1563	1454	1445	1235
ENSG00000113657	963	860	359	425	752	680	813	1416
ENSG00000113658	2182	1793	1780	1640	1676	1751	1762	1762
ENSG00000113712	4372	4237	4179	4092	4683	4432	4837	4471
ENSG00000113716	1834	1850	1952	1642	1917	1858	1786	1605
ENSG00000113719	6858	6190	6539	5992	6058	5704	7340	6045
ENSG00000113721	0	1	2	1	1	0	0	13
ENSG00000113722	0	0	5	1	0	2	0	0
ENSG00000113732	3006	3040	3666	3385	4965	4806	3016	2569
ENSG00000113734	168	156	137	140	139	151	131	123
ENSG00000113739	4504	3436	2833	2559	1317	1465	3482	5344
ENSG00000113742	902	878	1468	1252	1250	1117	1153	822
ENSG00000113758	3394	3434	3364	3266	4717	4811	2864	3203
ENSG00000113761	176	202	93	91	234	249	130	176
ENSG00000113763	1	0	0	0	0	0	0	0
ENSG00000113790	131	140	185	192	262	225	208	237
ENSG00000113805	258	184	443	464	576	466	427	245
ENSG00000113810	688	540	347	327	286	246	371	873
ENSG00000113811	708	577	636	591	674	597	481	622
ENSG00000113812	517	484	425	445	702	643	507	507
ENSG00000113838	167	149	161	148	203	194	157	199
ENSG00000113845	1605	1441	1217	1126	1696	1730	1188	1217
ENSG00000113851	485	447	488	462	434	444	518	452
ENSG00000113905	4	6	0	1	1	0	0	4
ENSG00000113916	766	715	1458	1144	845	693	1013	810
ENSG00000113924	3	8	13	21	18	8	6	9
ENSG00000113946	96	55	118	92	142	114	97	50
ENSG00000113966	126	118	57	74	138	124	77	89
ENSG00000113971	380	437	310	267	353	385	474	426
ENSG00000114013	35	52	16	26	19	8	71	45
ENSG00000114019	857	568	1332	1155	2937	2094	594	621
ENSG00000114021	1012	886	673	678	984	892	670	822
ENSG00000114023	3006	2658	1345	1469	1944	1951	2078	2358
ENSG00000114026	160	132	123	101	146	100	153	191
ENSG00000114030	1613	1517	1610	1524	2097	2025	1430	1496
ENSG00000114054	538	506	462	469	613	559	308	512
ENSG00000114062	1828	1550	1733	1558	1797	1638	1681	1600
ENSG00000114098	592	508	492	471	879	853	468	565
ENSG00000114107	251	228	197	195	234	261	251	286
ENSG00000114113	0	1	2	0	1	0	0	0
ENSG00000114115	704	833	417	773	307	492	1751	1697
ENSG00000114120	1756	1609	1688	1404	1268	1344	1936	2078
ENSG00000114124	0	2	0	0	1	0	1	0
ENSG00000114125	1475	1245	1213	1132	1849	1555	1225	1213
ENSG00000114126	458	501	499	431	509	490	486	437
ENSG00000114127	806	740	885	765	937	982	859	814
ENSG00000114166	220	241	306	270	232	232	333	273
ENSG00000114200	43	31	21	36	8	42	43	93
ENSG00000114204	0	0	0	0	2	0	2	0
ENSG00000114209	1445	1198	1261	1137	1295	1273	1231	1256
ENSG00000114248	0	2	3	3	20	2	5	0
ENSG00000114251	551	291	423	472	494	444	374	2108
ENSG00000114268	2407	2166	725	919	1707	1879	1686	2142
ENSG00000114270	8699	7372	4224	3521	2293	2729	7128	9585
ENSG00000114279	4	6	4	4	16	20	1	4
ENSG00000114302	1412	1229	1139	1098	2398	2139	1124	1119
ENSG00000114315	593	607	1505	1485	1114	945	1089	702
ENSG00000114316	1046	950	1391	1130	1083	903	1150	1028
ENSG00000114331	1205	1010	1373	1142	1309	1224	1335	1124
ENSG00000114346	1015	843	728	717	911	831	547	1038
ENSG00000114349	0	0	1	0	1	0	0	0
ENSG00000114353	9257	7971	7482	7216	7231	7264	8289	8513
ENSG00000114354	3898	3502	3539	3376	3666	3974	3096	3084
ENSG00000114374	0	0	859	749	0	0	0	7
ENSG00000114378	138	37	78	79	70	21	84	42
ENSG00000114383	659	598	539	502	964	913	449	446
ENSG00000114388	245	213	213	217	229	186	254	241
ENSG00000114391	9540	8950	7358	7719	7553	8778	8927	8849
ENSG00000114395	136	165	123	126	237	188	93	122
ENSG00000114405	196	156	72	78	161	172	89	163
ENSG00000114416	2907	2643	2615	2519	2382	2315	3105	3052
ENSG00000114423	765	766	1237	1124	517	573	1145	1058
ENSG00000114439	3109	2735	2994	2764	3636	3723	3367	2931
ENSG00000114446	564	403	290	278	415	372	419	519
ENSG00000114450	794	623	258	313	586	573	417	593
ENSG00000114455	0	1	0	1	1	1	1	0
ENSG00000114473	101	104	65	66	99	123	109	105
ENSG00000114480	3396	2864	2447	2491	3663	3914	2996	3152
ENSG00000114487	0	0	0	0	1	0	0	0
ENSG00000114491	621	583	400	407	804	832	404	471
ENSG00000114503	2313	2140	2178	2024	2530	2575	2107	2021
ENSG00000114520	561	466	541	522	653	661	529	631
ENSG00000114529	507	476	755	597	585	502	582	370
ENSG00000114541	1057	924	1051	961	1119	1316	985	936
ENSG00000114544	873	737	848	870	763	679	815	728
ENSG00000114554	4921	3852	4965	4248	6329	4989	4904	3740
ENSG00000114573	2002	1646	2260	2147	2844	2573	1786	1623
ENSG00000114626	203	195	356	294	157	171	338	317
ENSG00000114631	75	85	70	57	106	138	36	41
ENSG00000114638	254	223	543	941	969	738	402	283
ENSG00000114646	3	1	1	1	13	6	3	4
ENSG00000114648	787	712	576	571	1420	1303	440	491
ENSG00000114650	1248	1078	1363	1127	1963	1703	1239	1031
ENSG00000114656	2	5	3	1	7	7	6	6
ENSG00000114670	159	145	116	88	118	150	151	157
ENSG00000114686	1682	1545	1061	1149	2044	1818	1107	1380
ENSG00000114698	52	50	26	24	45	42	48	61
ENSG00000114735	546	521	491	507	381	414	516	509
ENSG00000114737	87	57	177	147	96	70	120	65
ENSG00000114738	1648	1421	1437	1368	2095	1986	1594	1397
ENSG00000114739	187	153	290	201	156	166	241	180
ENSG00000114742	1020	867	1044	924	928	1143	1060	903
ENSG00000114744	654	586	484	468	888	742	495	539
ENSG00000114745	966	827	947	914	1330	1200	844	741
ENSG00000114757	14	20	6	4	2	5	11	12
ENSG00000114767	256	206	251	167	498	412	181	222
ENSG00000114770	1369	1348	1187	1113	1722	1673	1392	1064
ENSG00000114771	39	43	19	16	13	24	5	4
ENSG00000114779	469	486	544	509	532	484	430	440
ENSG00000114784	793	687	955	904	691	645	903	768
ENSG00000114786	7	7	6	2	4	4	5	4
ENSG00000114790	86	48	77	105	142	85	70	40
ENSG00000114796	946	939	2184	1713	983	1071	1430	1010
ENSG00000114805	17	17	22	26	24	11	10	12
ENSG00000114812	30	17	95	65	69	26	35	25
ENSG00000114841	61	44	94	60	83	80	92	51
ENSG00000114850	7660	6718	5489	5398	6051	5744	4769	6626
ENSG00000114853	465	404	430	353	591	595	427	353
ENSG00000114854	0	1	2	0	4	2	2	0
ENSG00000114857	985	996	1471	1214	1237	1285	1084	1166
ENSG00000114859	85	96	110	68	126	105	79	77
ENSG00000114861	728	592	643	608	479	464	595	701
ENSG00000114867	13142	11031	10980	9959	22487	22369	10891	10482
ENSG00000114902	1470	1290	1359	1276	1880	1619	1260	1202
ENSG00000114904	364	297	315	325	437	382	299	336
ENSG00000114923	399	423	373	311	289	318	439	494
ENSG00000114933	451	379	703	539	424	480	483	407
ENSG00000114942	7368	6958	4829	5037	5023	6096	6051	6767
ENSG00000114948	50	46	21	33	64	58	99	85
ENSG00000114956	980	845	772	811	968	845	832	874
ENSG00000114978	3798	3275	3255	2967	3992	3783	3799	3573
ENSG00000114982	1168	1177	1366	1115	1204	1195	1262	1247
ENSG00000114988	700	608	571	566	982	1008	565	561
ENSG00000114993	1120	947	810	765	1255	1143	833	865
ENSG00000114999	1580	1394	1238	1122	1307	1268	1460	1368
ENSG00000115008	9434	10169	9922	9499	3814	7333	9956	9404
ENSG00000115009	7879	6619	4288	3736	4791	6280	4093	5340
ENSG00000115020	968	862	1183	949	1001	982	1083	962
ENSG00000115041	10	18	10	4	58	59	19	13
ENSG00000115042	171	165	151	151	183	205	175	173
ENSG00000115053	11780	9926	7820	7141	18748	18044	8294	9784
ENSG00000115073	959	831	970	895	838	647	1019	896
ENSG00000115084	1287	986	1189	1108	1377	1255	1343	1126
ENSG00000115085	0	0	1	0	0	0	3	1
ENSG00000115091	7946	6810	7271	6659	9070	8979	6861	7206
ENSG00000115107	998	898	1524	1075	944	892	1659	1270
ENSG00000115109	423	343	612	539	746	553	429	421
ENSG00000115112	943	1066	2284	1838	1402	1060	1069	942
ENSG00000115128	1641	1445	1483	1381	1841	1807	1429	1376
ENSG00000115129	1450	1247	1373	1399	1409	1151	986	895
ENSG00000115137	95	94	121	111	88	95	136	89
ENSG00000115138	0	0	0	3	2	0	3	0
ENSG00000115145	1042	879	1000	992	992	995	882	889
ENSG00000115155	0	0	0	0	0	0	0	1
ENSG00000115159	1819	1429	1906	1685	1912	1658	1391	1416
ENSG00000115163	67	42	12	22	4	6	22	71
ENSG00000115165	1	1	0	0	0	0	0	0
ENSG00000115170	970	762	995	938	841	826	1087	925
ENSG00000115183	1426	1236	1528	1234	1562	1603	1525	1329
ENSG00000115194	0	0	1	0	0	0	1	0
ENSG00000115204	675	559	627	558	495	537	689	682
ENSG00000115207	1108	1021	1121	1013	1302	1343	997	1090
ENSG00000115211	653	531	642	537	876	796	540	533
ENSG00000115216	2139	1872	2390	2206	2715	2687	2336	2480
ENSG00000115221	11550	9916	5541	5694	7282	9630	9346	11078
ENSG00000115226	461	332	467	459	277	200	549	536
ENSG00000115232	779	462	249	262	372	354	285	339
ENSG00000115233	3214	2718	2002	2048	3040	2995	2343	2502
ENSG00000115234	1629	1567	1236	1178	1520	1462	1283	1461
ENSG00000115239	33	26	40	37	35	34	44	24
ENSG00000115241	2353	1999	1950	1884	2859	2577	1860	2279
ENSG00000115252	9	3	8	8	8	10	9	14
ENSG00000115255	57	44	88	60	141	104	71	39
ENSG00000115257	16	7	47	33	16	10	33	24
ENSG00000115263	0	0	0	0	0	1	0	0
ENSG00000115266	74	58	53	49	109	65	40	35
ENSG00000115267	460	354	754	636	1030	1058	509	415
ENSG00000115268	5107	4594	4104	4586	5051	4717	4349	4050
ENSG00000115271	283	215	298	310	347	315	249	256
ENSG00000115274	258	232	307	281	258	237	333	262
ENSG00000115275	2313	1926	2002	1960	2782	2442	1669	1578
ENSG00000115282	380	360	314	336	367	369	362	434
ENSG00000115286	305	232	425	352	585	439	296	194
ENSG00000115289	281	263	382	316	274	293	317	234
ENSG00000115290	82	80	76	69	58	49	88	64
ENSG00000115295	1398	1353	2174	1806	1385	1617	1849	1457
ENSG00000115297	4	1	4	4	2	0	2	3
ENSG00000115306	13563	11144	11552	10996	16502	16773	12828	10513
ENSG00000115307	2192	1910	2756	2463	3542	3124	2307	1963
ENSG00000115310	10389	9983	9636	8971	11653	10948	8895	9244
ENSG00000115317	346	331	305	277	380	298	297	299
ENSG00000115318	20	12	15	6	12	14	3	23
ENSG00000115325	82	67	37	36	44	57	66	86
ENSG00000115339	3227	2213	2913	2942	2548	2067	2293	2440
ENSG00000115350	324	250	197	184	328	303	171	254
ENSG00000115353	0	0	0	0	0	1	0	0
ENSG00000115355	1066	881	767	696	765	702	1257	1368
ENSG00000115361	7	5	2	6	21	33	6	6
ENSG00000115363	583	564	252	323	475	503	305	452
ENSG00000115364	1018	921	827	855	1249	1030	802	911
ENSG00000115365	1529	1541	976	1030	1441	1432	1541	1695
ENSG00000115368	1124	1012	922	875	1464	1365	888	922
ENSG00000115380	7144	5419	2788	2946	3376	4140	3359	4790
ENSG00000115392	173	150	49	64	152	132	109	133
ENSG00000115414	341985	226620	163091	168596	247018	422536	279693	223140
ENSG00000115415	2525	2105	2466	2172	3579	3447	2099	2267
ENSG00000115419	2076	1782	2016	1858	3054	2576	1712	1606
ENSG00000115421	465	455	520	485	512	510	461	438
ENSG00000115423	2	5	6	6	10	16	1	0
ENSG00000115425	123	118	97	104	94	82	138	122
ENSG00000115446	684	503	547	509	642	644	641	574
ENSG00000115457	3068	2379	1233	1527	2886	2505	2092	1150
ENSG00000115459	409	411	455	404	445	401	454	350
ENSG00000115461	4	2	8	2	14	5	10	131
ENSG00000115464	1926	1632	1844	1587	1770	1622	1813	1753
ENSG00000115468	15	1	5	3	8	6	3	2
ENSG00000115474	0	1	0	0	0	0	0	0
ENSG00000115484	4406	3939	3484	3578	5113	4135	3546	3832
ENSG00000115486	845	695	730	663	970	966	736	766
ENSG00000115504	3197	2511	2423	2345	2286	1954	4191	2972
ENSG00000115507	142	127	182	128	170	164	103	94
ENSG00000115514	1122	1098	691	683	1211	1212	655	776
ENSG00000115520	855	741	957	846	1219	1072	659	560
ENSG00000115523	0	0	2	1	0	1	0	0
ENSG00000115524	5486	4840	5877	5152	5640	5425	5204	5452
ENSG00000115525	653	606	562	564	462	405	644	297
ENSG00000115526	79	86	28	35	141	144	52	83
ENSG00000115539	315	294	274	282	425	472	258	283
ENSG00000115540	700	624	506	533	927	901	581	570
ENSG00000115541	1126	989	708	695	1732	1567	708	850
ENSG00000115548	1348	1276	1779	1483	1421	1472	1795	1508
ENSG00000115556	90	100	62	63	85	91	79	116
ENSG00000115561	2800	2538	2144	2218	1891	2013	2532	2310
ENSG00000115568	489	402	550	421	668	713	423	406
ENSG00000115590	6	2	20	19	15	7	5	15
ENSG00000115592	1	0	0	0	1	0	0	0
ENSG00000115594	455	317	729	664	1652	930	556	762
ENSG00000115598	58	37	41	52	143	84	42	30
ENSG00000115602	147	99	494	650	557	264	349	213
ENSG00000115604	170	134	207	178	323	247	190	164
ENSG00000115607	1	0	8	1	1	0	0	3
ENSG00000115616	4	1	26	25	31	15	24	5
ENSG00000115641	2134	1990	2824	2458	2120	1811	2380	2167
ENSG00000115648	463	323	1506	1135	654	515	878	622
ENSG00000115649	1169	1056	1185	1139	1652	1382	1280	1154
ENSG00000115652	2192	1856	2044	1751	2177	2217	2146	2037
ENSG00000115657	97	96	85	84	67	81	115	124
ENSG00000115661	522	500	610	600	393	380	572	624
ENSG00000115665	0	0	0	0	0	1	0	0
ENSG00000115677	16503	14848	16405	14864	15727	16496	18029	16848
ENSG00000115685	1408	1304	1383	1310	1446	1610	1294	1285
ENSG00000115687	72	84	71	68	93	93	88	75
ENSG00000115694	2223	2051	1806	1721	2283	2186	1892	1936
ENSG00000115705	3	9	3	1	1	0	2	0
ENSG00000115718	9	7	1	2	6	5	9	6
ENSG00000115738	54	35	32	22	166	71	37	16
ENSG00000115750	544	462	211	214	341	293	345	464
ENSG00000115756	319	215	461	461	580	335	288	332
ENSG00000115758	2340	2109	1433	1248	2166	1450	1289	2033
ENSG00000115760	1924	1475	1720	1312	1911	2107	1585	1652
ENSG00000115761	622	524	555	498	922	838	517	552
ENSG00000115762	4132	3913	5336	5259	7490	6853	3820	3308
ENSG00000115806	2582	2110	2887	2653	3657	2963	2062	2228
ENSG00000115808	1321	1096	1881	1644	1583	1441	1623	1295
ENSG00000115816	968	835	936	833	1394	1129	804	759
ENSG00000115825	1168	1139	1112	904	843	796	1060	1341
ENSG00000115827	395	394	431	369	482	459	392	345
ENSG00000115828	531	556	630	714	776	542	525	741
ENSG00000115839	2784	2299	3036	2587	2943	2757	2946	2321
ENSG00000115840	557	440	409	372	753	676	376	437
ENSG00000115841	61	64	40	28	92	99	54	62
ENSG00000115844	1	1	0	1	2	1	1	1
ENSG00000115850	0	0	3	2	0	1	0	0
ENSG00000115866	2789	2130	2204	1983	2205	2337	2428	2516
ENSG00000115875	1510	1251	1050	910	1143	1146	1064	1388
ENSG00000115884	16062	13408	16125	14138	16569	13237	23300	17870
ENSG00000115896	0	0	0	0	0	0	0	1
ENSG00000115902	1278	853	1170	993	369	392	478	460
ENSG00000115904	1468	1318	1621	1565	1873	1851	1854	1486
ENSG00000115919	3109	3758	3202	2971	2956	4704	3151	3485
ENSG00000115935	297	192	147	152	187	154	318	341
ENSG00000115942	626	536	509	448	743	628	490	581
ENSG00000115944	2121	1976	1838	1921	1904	1791	2106	2025
ENSG00000115946	442	397	273	275	1027	853	295	344
ENSG00000115947	533	453	449	476	642	555	386	428
ENSG00000115956	3	4	4	1	3	1	2	12
ENSG00000115963	4602	4028	10765	9066	6260	6353	6666	3535
ENSG00000115966	1103	895	1125	951	751	805	1217	1156
ENSG00000115970	475	434	460	428	723	586	482	444
ENSG00000115977	212	185	288	240	296	320	239	178
ENSG00000115993	864	705	876	743	999	909	861	775
ENSG00000115998	188	167	193	178	223	198	202	202
ENSG00000116001	837	826	1011	879	1047	1054	859	1035
ENSG00000116005	3683	3129	2293	2083	3131	3149	3287	3092
ENSG00000116014	30	8	3	6	34	17	11	7
ENSG00000116016	6735	6425	8144	6845	9496	9462	7774	5660
ENSG00000116017	599	553	621	487	468	453	595	508
ENSG00000116030	2329	2057	2065	1810	1956	2054	2054	2190
ENSG00000116032	116	63	68	47	144	114	83	31
ENSG00000116035	1	0	0	0	1	0	2	0
ENSG00000116039	1	2	3	4	0	0	0	4
ENSG00000116044	3797	3044	5311	4572	3398	3808	4096	3135
ENSG00000116062	1476	1073	689	656	657	672	885	1021
ENSG00000116095	298	266	372	348	394	381	299	240
ENSG00000116096	277	278	224	190	461	419	289	212
ENSG00000116106	62	72	45	37	184	205	89	72
ENSG00000116117	58	59	99	54	128	103	60	39
ENSG00000116120	856	846	566	631	1244	1197	607	845
ENSG00000116127	303	209	204	187	225	285	266	298
ENSG00000116128	496	429	524	439	511	484	510	481
ENSG00000116132	0	0	0	0	0	0	2	0
ENSG00000116133	14403	12276	11110	10637	12414	13766	11588	10514
ENSG00000116138	542	554	648	591	818	824	639	499
ENSG00000116141	423	373	367	315	331	326	383	372
ENSG00000116147	0	0	0	0	2	0	0	0
ENSG00000116151	31	18	12	12	39	17	24	19
ENSG00000116157	54	56	47	50	47	39	68	141
ENSG00000116161	892	743	397	424	798	722	581	763
ENSG00000116171	2146	2017	1878	1820	1796	2103	2026	1832
ENSG00000116176	0	1	0	0	0	0	0	0
ENSG00000116183	77	66	53	33	5	8	94	69
ENSG00000116191	510	497	637	626	614	594	590	565
ENSG00000116194	0	0	0	0	0	0	0	1
ENSG00000116198	820	742	847	745	941	890	869	737
ENSG00000116199	1687	1284	1830	1770	1842	1557	1720	1465
ENSG00000116205	178	134	152	137	239	221	154	186
ENSG00000116209	4688	4093	6111	5699	5589	4599	5236	4131
ENSG00000116212	1368	1164	1265	1206	1352	1230	1164	1112
ENSG00000116213	369	321	400	345	476	401	293	260
ENSG00000116221	1446	1336	1262	1235	1681	1413	1209	1377
ENSG00000116237	2354	1871	1897	1660	2588	2207	1745	1870
ENSG00000116251	3492	3288	2655	2683	2578	2999	3003	3149
ENSG00000116254	1	3	9	11	9	7	1	0
ENSG00000116260	12859	9898	12324	11928	19874	14760	12958	10254
ENSG00000116266	958	843	896	857	1113	1014	833	812
ENSG00000116273	718	542	840	742	633	521	809	688
ENSG00000116285	11730	7775	19178	15485	17215	10666	13029	12554
ENSG00000116288	3400	3090	2252	2206	2748	2886	2263	2852
ENSG00000116299	30	10	23	14	27	27	17	12
ENSG00000116337	719	602	620	575	910	957	551	674
ENSG00000116350	1771	1492	2338	2048	1473	1414	2134	1841
ENSG00000116353	380	326	312	280	428	402	339	315
ENSG00000116396	147	158	108	107	129	129	154	130
ENSG00000116406	1696	1267	1592	1382	2065	2091	1341	1422
ENSG00000116455	607	661	381	379	838	775	321	426
ENSG00000116459	3231	3038	2281	2359	3059	3330	2363	2791
ENSG00000116473	1372	1106	1347	1140	1150	1089	1292	1278
ENSG00000116478	3671	4064	2475	2263	2455	2716	2657	3054
ENSG00000116489	6749	6041	5706	5682	6179	6558	5811	6125
ENSG00000116497	475	428	543	515	394	394	500	494
ENSG00000116514	736	674	1477	1275	763	743	1134	852
ENSG00000116521	829	732	1048	901	1698	1360	818	725
ENSG00000116525	213	221	139	136	262	306	160	160
ENSG00000116539	1303	968	1437	1090	1347	1236	1426	1267
ENSG00000116544	0	1	1	1	3	1	0	0
ENSG00000116560	2935	2626	1960	1771	3182	2891	1909	2721
ENSG00000116574	76	42	55	49	74	64	162	117
ENSG00000116580	760	781	746	678	874	959	905	802
ENSG00000116584	1726	1605	2432	2098	2074	1776	2013	1942
ENSG00000116586	964	810	756	755	852	920	882	878
ENSG00000116604	1124	1105	1550	1482	1533	1668	1262	1150
ENSG00000116641	2477	2162	1339	1366	1788	2002	1679	1819
ENSG00000116649	947	893	607	662	1987	1614	529	614
ENSG00000116652	2	2	4	4	2	1	9	4
ENSG00000116661	1972	1589	1217	1010	1469	1745	1650	1157
ENSG00000116663	185	168	272	215	413	380	203	118
ENSG00000116667	477	466	289	301	163	233	555	498
ENSG00000116668	114	110	193	130	100	126	151	130
ENSG00000116670	440	334	441	361	286	294	397	446
ENSG00000116675	93	61	112	84	419	334	48	72
ENSG00000116678	543	406	1087	909	595	498	776	444
ENSG00000116679	3074	3167	1889	1818	1418	1786	2075	2838
ENSG00000116685	1077	928	948	985	1756	1540	946	938
ENSG00000116688	4701	4138	3856	3620	5541	5779	4302	4078
ENSG00000116690	0	0	1	1	1	0	2	1
ENSG00000116691	163	135	246	173	273	253	152	117
ENSG00000116698	1919	1859	2501	2114	2591	2360	2271	1755
ENSG00000116701	319	252	357	329	348	408	279	245
ENSG00000116703	2	2	4	3	3	1	2	4
ENSG00000116704	709	655	588	516	1198	1100	598	678
ENSG00000116711	139	116	157	163	194	168	120	153
ENSG00000116717	1918	1656	5654	4930	5899	4265	2742	1584
ENSG00000116721	0	0	0	0	1	0	0	0
ENSG00000116729	1302	1084	1588	1272	1320	1214	1343	1328
ENSG00000116731	834	765	802	714	1087	1103	886	787
ENSG00000116741	179	151	174	162	464	271	67	132
ENSG00000116747	863	764	940	824	869	969	825	850
ENSG00000116748	0	0	0	0	0	0	2	0
ENSG00000116750	729	658	572	535	950	788	575	731
ENSG00000116752	867	742	669	672	1106	1048	719	699
ENSG00000116754	2541	2239	2431	2160	2426	2486	2415	2560
ENSG00000116761	89	63	161	150	47	26	112	154
ENSG00000116771	52	58	27	57	42	51	17	38
ENSG00000116774	7	2	6	7	1	5	7	19
ENSG00000116783	2	0	1	2	0	1	2	0
ENSG00000116785	0	0	1	1	1	1	0	3
ENSG00000116786	1780	1589	2626	2184	2107	2080	2186	1616
ENSG00000116791	2074	1786	983	1043	891	1050	1078	1202
ENSG00000116793	385	355	289	273	282	311	310	353
ENSG00000116809	365	292	411	349	429	360	419	335
ENSG00000116815	450	424	381	393	382	397	460	448
ENSG00000116819	4	7	6	2	5	6	4	4
ENSG00000116830	426	356	251	268	409	371	269	343
ENSG00000116833	9	6	2	1	5	0	7	2
ENSG00000116852	163	115	407	291	99	74	152	98
ENSG00000116857	1972	1834	2104	2109	1547	1279	1765	1489
ENSG00000116863	967	844	660	684	962	859	726	771
ENSG00000116871	4029	3669	4021	3919	7482	6385	3563	3324
ENSG00000116874	178	162	201	178	256	229	154	231
ENSG00000116882	0	0	0	0	1	0	0	0
ENSG00000116883	338	272	201	176	165	185	212	163
ENSG00000116885	115	124	77	75	99	94	139	125
ENSG00000116898	1555	1401	1326	1362	1632	1595	1222	1306
ENSG00000116903	399	309	436	362	544	495	346	346
ENSG00000116906	1086	1013	994	1003	976	941	1062	1083
ENSG00000116918	524	461	334	351	678	665	425	453
ENSG00000116922	322	262	322	220	367	351	252	231
ENSG00000116954	1351	1281	1861	1714	1278	1347	1768	1274
ENSG00000116957	502	481	394	405	455	423	439	496
ENSG00000116962	7	4	70	29	9	11	52	231
ENSG00000116977	1998	1907	1877	1866	1638	1720	1957	1878
ENSG00000116983	2	2	0	0	1	0	1	1
ENSG00000116984	888	664	461	381	738	724	667	691
ENSG00000116985	7	8	29	39	33	27	9	6
ENSG00000116990	127	119	254	184	193	151	149	90
ENSG00000116991	430	450	2318	2225	1425	1157	517	435
ENSG00000116996	0	0	0	0	0	1	2	0
ENSG00000117000	1014	713	868	802	901	828	1103	918
ENSG00000117009	39	36	20	17	32	84	22	23
ENSG00000117010	22	24	35	13	28	29	14	23
ENSG00000117013	1	6	1	3	7	4	1	2
ENSG00000117016	65	40	70	50	27	25	148	92
ENSG00000117020	523	552	597	463	285	375	854	774
ENSG00000117036	1095	986	1166	1052	1310	1206	910	862
ENSG00000117054	639	604	412	442	411	522	365	522
ENSG00000117069	20	18	84	94	91	130	9	19
ENSG00000117114	782	518	402	515	1288	911	459	696
ENSG00000117115	7	10	11	38	5	5	19	29
ENSG00000117118	1372	1182	1230	1256	1219	1171	1114	1134
ENSG00000117122	957	901	568	497	489	805	981	1232
ENSG00000117133	690	618	591	571	892	850	559	619
ENSG00000117139	3697	3219	3656	3387	4038	4254	3666	3374
ENSG00000117143	2258	1932	1452	1429	1797	1870	1486	2017
ENSG00000117151	566	511	811	738	624	642	812	671
ENSG00000117152	5	6	2	3	9	6	1	56
ENSG00000117153	1030	909	1331	1231	1195	1106	1232	990
ENSG00000117155	587	468	309	319	436	422	507	553
ENSG00000117174	424	395	508	465	820	745	377	438
ENSG00000117222	549	451	532	455	718	655	501	476
ENSG00000117226	851	739	1037	920	2728	2696	81	115
ENSG00000117228	420	267	561	356	1385	1321	337	529
ENSG00000117242	300	231	268	226	363	360	272	243
ENSG00000117245	5	3	5	3	1	2	5	8
ENSG00000117262	63	49	53	63	89	53	52	58
ENSG00000117266	2057	1675	1300	1268	782	1032	2060	1552
ENSG00000117280	1472	1317	1152	990	1037	1157	1616	1423
ENSG00000117281	2	0	7	3	8	3	5	1
ENSG00000117289	11134	9872	2384	2246	13700	11516	3182	9972
ENSG00000117298	7169	5644	7944	6927	6623	6569	7129	6391
ENSG00000117305	856	810	928	851	807	688	908	862
ENSG00000117308	1316	1200	1768	1615	864	686	1689	1323
ENSG00000117318	500	520	175	239	2772	2464	219	189
ENSG00000117322	0	0	0	0	2	0	0	0
ENSG00000117335	6882	5895	7320	6480	6858	6240	7825	6650
ENSG00000117360	727	599	783	601	856	838	645	656
ENSG00000117362	3254	2618	3452	3149	2859	2698	3024	2793
ENSG00000117385	920	719	744	659	672	724	830	1010
ENSG00000117394	18070	15102	15989	15997	11671	11684	26741	19529
ENSG00000117395	1258	1112	802	842	1976	1770	809	1056
ENSG00000117399	581	459	58	109	31	28	96	553
ENSG00000117400	0	1	0	1	4	2	0	2
ENSG00000117407	235	234	269	260	75	70	234	263
ENSG00000117408	1429	1352	1152	1089	1627	1762	1268	1185
ENSG00000117410	1824	1596	2607	2556	3494	2706	1609	1405
ENSG00000117411	1445	1360	1376	1506	1410	1386	1494	1379
ENSG00000117419	696	614	540	516	788	749	603	620
ENSG00000117425	2	1	6	5	24	12	4	4
ENSG00000117448	1384	1244	1699	1642	1229	1174	1168	1247
ENSG00000117450	10474	9437	6449	6520	9929	9555	6509	7335
ENSG00000117461	517	547	238	262	686	751	211	273
ENSG00000117472	4953	3983	4514	4002	5555	4515	4108	2925
ENSG00000117475	1202	1105	970	1014	1433	1457	884	877
ENSG00000117477	3	3	10	17	21	21	6	10
ENSG00000117479	281	220	714	551	541	431	355	296
ENSG00000117480	85	77	130	128	122	103	105	76
ENSG00000117481	508	376	484	445	518	507	441	424
ENSG00000117500	2089	1774	2166	1788	2397	2192	1976	2259
ENSG00000117505	1761	1277	1681	1455	1588	1610	1638	1373
ENSG00000117507	0	0	1	0	0	0	1	0
ENSG00000117519	2365	2077	1790	1684	2025	1847	1613	2211
ENSG00000117523	4136	3148	4034	3277	6131	6101	4221	3700
ENSG00000117525	34212	27904	34527	34457	34778	27383	31655	31635
ENSG00000117528	1197	1019	1170	1091	1396	1335	960	962
ENSG00000117533	383	334	395	363	296	311	508	412
ENSG00000117543	383	344	275	241	239	270	324	352
ENSG00000117560	0	1	0	0	0	0	0	0
ENSG00000117569	129	103	127	96	85	95	100	151
ENSG00000117586	37	75	59	81	32	72	74	57
ENSG00000117592	4121	3640	3920	3548	4004	3784	3665	3706
ENSG00000117593	833	722	503	547	795	830	460	617
ENSG00000117594	1663	2125	2507	3007	547	374	1215	1158
ENSG00000117595	7232	6615	10223	9042	12714	13521	9360	8038
ENSG00000117597	625	513	703	568	1145	1188	671	510
ENSG00000117598	0	1	0	0	2	1	0	0
ENSG00000117601	2	2	3	0	2	2	1	0
ENSG00000117602	934	875	1197	1196	1011	1002	1000	825
ENSG00000117614	1081	928	1283	1138	1189	1151	1133	981
ENSG00000117616	678	726	1121	790	808	767	845	864
ENSG00000117620	712	591	865	901	985	837	790	686
ENSG00000117625	532	504	818	652	663	606	703	475
ENSG00000117632	2976	2348	2041	2029	1123	1243	2000	3070
ENSG00000117640	604	666	650	511	732	608	672	654
ENSG00000117643	40	48	98	100	61	37	106	28
ENSG00000117650	122	91	18	34	1	0	55	173
ENSG00000117676	3264	2812	2083	1937	1619	1603	2527	2569
ENSG00000117682	855	719	820	826	1134	1129	750	780
ENSG00000117691	711	613	488	503	562	520	639	680
ENSG00000117697	399	330	229	243	412	401	275	332
ENSG00000117707	12	11	18	17	21	25	23	11
ENSG00000117713	2049	1656	2090	1883	2822	2619	1853	1659
ENSG00000117724	511	340	106	154	27	27	197	710
ENSG00000117748	599	566	454	416	905	822	402	455
ENSG00000117751	832	752	702	658	1151	1014	645	711
ENSG00000117758	1329	1178	1369	1270	2833	2526	1208	1161
ENSG00000117791	71	37	36	43	29	45	34	48
ENSG00000117834	5	0	0	0	1	0	1	1
ENSG00000117859	2380	2092	2464	2143	2328	2335	2582	2441
ENSG00000117862	1762	1323	1468	1249	1534	1449	1520	1568
ENSG00000117868	2726	2413	2528	2317	2519	2347	3606	3270
ENSG00000117877	103	84	65	64	154	170	44	54
ENSG00000117899	1730	1440	1101	1087	1487	1461	1481	1619
ENSG00000117906	1931	1544	1498	1363	1867	2019	1604	1811
ENSG00000117971	36	48	46	40	34	29	110	42
ENSG00000117983	1	6	5	2	4	3	26	53
ENSG00000117984	6445	5338	10745	9932	13081	9450	8279	5371
ENSG00000118004	0	0	4	3	0	0	0	0
ENSG00000118007	587	417	535	447	551	470	438	547
ENSG00000118046	1214	992	1343	1015	1217	1072	1170	983
ENSG00000118058	1082	981	1384	1017	1247	1169	1320	1177
ENSG00000118094	1	2	0	0	1	0	1	0
ENSG00000118096	289	249	243	213	358	330	265	275
ENSG00000118113	7	3	0	2	0	1	3	0
ENSG00000118137	0	0	0	0	0	0	1	0
ENSG00000118156	1	0	0	0	0	1	0	0
ENSG00000118160	5	6	6	2	16	16	2	4
ENSG00000118162	131	101	131	96	158	184	102	102
ENSG00000118181	8414	6933	6906	6652	5558	6587	7775	7827
ENSG00000118193	220	151	43	68	12	7	82	269
ENSG00000118194	8	6	9	7	20	28	8	3
ENSG00000118197	225	188	331	267	282	295	273	253
ENSG00000118200	2382	1855	2330	1873	2607	2797	2481	2210
ENSG00000118217	1979	1636	2039	1899	2546	2588	1824	1578
ENSG00000118242	384	430	411	327	627	525	308	293
ENSG00000118246	847	676	493	511	865	738	538	587
ENSG00000118257	1198	954	1218	877	1048	1158	1325	1404
ENSG00000118260	1383	1230	1264	1208	1169	1233	1311	1285
ENSG00000118263	4394	3746	5282	4200	2170	2693	6593	4956
ENSG00000118271	3	0	0	0	0	0	1	0
ENSG00000118276	272	249	310	250	212	194	384	364
ENSG00000118292	32	33	64	44	35	42	58	32
ENSG00000118298	13	13	11	15	13	16	11	14
ENSG00000118307	1	0	0	0	1	2	1	2
ENSG00000118308	269	163	343	352	132	137	541	264
ENSG00000118322	37	37	89	113	109	59	68	41
ENSG00000118363	725	588	687	628	628	569	783	746
ENSG00000118369	335	372	372	237	410	424	304	302
ENSG00000118402	368	244	396	371	349	239	384	305
ENSG00000118407	5	3	8	7	42	36	1	1
ENSG00000118412	389	304	394	324	358	331	395	311
ENSG00000118418	721	589	741	657	771	832	709	657
ENSG00000118420	65	68	52	41	70	54	46	65
ENSG00000118432	2	1	8	2	0	0	2	0
ENSG00000118454	430	300	523	442	590	451	357	420
ENSG00000118473	15	5	10	4	2	5	8	15
ENSG00000118482	1366	1035	1731	1411	1157	1093	1744	1412
ENSG00000118495	445	369	173	179	510	526	369	446
ENSG00000118496	650	471	533	517	605	673	519	625
ENSG00000118503	3515	3001	5000	4136	6290	5187	5026	3567
ENSG00000118507	46	20	25	29	22	18	26	31
ENSG00000118508	946	817	748	647	693	596	784	763
ENSG00000118513	65	50	26	40	14	25	3	5
ENSG00000118514	9	15	28	9	10	7	16	11
ENSG00000118515	1186	1206	1243	1067	1629	1983	1170	1354
ENSG00000118518	490	417	634	512	596	648	602	536
ENSG00000118520	0	0	0	0	2	0	1	2
ENSG00000118523	429	340	1143	380	1864	2747	172	1475
ENSG00000118557	5	9	8	5	3	3	5	14
ENSG00000118564	1702	1455	1790	1598	1425	1479	1730	1842
ENSG00000118579	663	587	611	633	502	519	622	639
ENSG00000118596	87	67	91	99	52	65	93	122
ENSG00000118600	204	172	158	171	297	234	171	194
ENSG00000118620	253	199	290	262	245	221	333	274
ENSG00000118640	3918	3690	3967	3780	3862	3962	3559	2915
ENSG00000118655	209	159	132	129	191	179	136	198
ENSG00000118680	14664	12908	12926	13076	14086	14024	11700	12199
ENSG00000118689	1307	965	2179	1808	1331	1093	1682	1171
ENSG00000118690	40	40	18	11	28	32	32	28
ENSG00000118705	8620	7008	7051	6546	8120	7956	7539	8136
ENSG00000118707	571	469	343	367	506	507	383	440
ENSG00000118729	1	2	0	2	0	2	2	3
ENSG00000118733	0	0	0	0	0	0	0	1
ENSG00000118762	560	514	320	256	379	472	551	588
ENSG00000118777	16	16	2	2	12	18	6	18
ENSG00000118785	27	109	2	4	4	35	46	115
ENSG00000118804	66	54	83	63	169	107	75	79
ENSG00000118816	8058	6719	9693	8961	3876	3284	10237	9085
ENSG00000118849	118	188	413	378	384	219	147	271
ENSG00000118855	1664	1447	1608	1672	2368	2649	1496	1363
ENSG00000118873	1673	1378	1823	1408	1846	1816	1619	1414
ENSG00000118894	107	114	78	88	135	112	62	64
ENSG00000118898	1486	1230	5532	4767	5434	3113	3448	1596
ENSG00000118900	1569	1391	2111	1788	2228	2012	1854	1481
ENSG00000118922	525	458	620	543	286	300	609	572
ENSG00000118939	520	427	310	310	422	395	308	431
ENSG00000118946	0	0	0	0	3	1	3	1
ENSG00000118960	663	587	859	738	603	640	839	598
ENSG00000118961	382	293	377	329	284	287	394	394
ENSG00000118965	228	191	158	148	252	293	180	260
ENSG00000118971	5386	5120	3728	3566	4403	5919	4162	3797
ENSG00000118976	4	2	3	2	8	4	5	6
ENSG00000118985	5405	4963	4886	4459	4763	5169	5647	5443
ENSG00000118990	2	2	0	0	2	1	1	2
ENSG00000118997	7	5	1	2	5	5	3	1
ENSG00000119004	136	115	107	109	123	113	136	136
ENSG00000119013	1110	914	713	772	855	989	694	865
ENSG00000119041	1046	982	1132	1061	1465	1389	1085	1025
ENSG00000119042	136	162	193	180	128	145	162	182
ENSG00000119048	1154	1022	1261	1137	1274	1171	1164	1055
ENSG00000119121	10	12	6	7	24	24	12	13
ENSG00000119125	151	214	665	360	689	749	499	201
ENSG00000119138	1118	953	2034	1463	1028	951	1739	1471
ENSG00000119139	2698	2503	5124	4328	5110	5010	4102	2818
ENSG00000119147	0	0	3	0	0	0	0	0
ENSG00000119185	836	699	687	629	1110	1013	739	803
ENSG00000119203	792	766	716	660	916	860	709	800
ENSG00000119227	127	96	74	73	144	132	109	88
ENSG00000119231	791	680	667	611	979	860	661	676
ENSG00000119242	470	424	463	372	336	312	478	443
ENSG00000119280	368	318	457	434	664	548	333	279
ENSG00000119283	1	0	1	0	0	1	0	0
ENSG00000119285	885	717	691	649	1263	1208	752	799
ENSG00000119314	4419	3612	4787	4180	4414	4002	3948	3678
ENSG00000119318	5433	4556	5710	5191	7027	6366	5012	4731
ENSG00000119321	1044	1012	1274	1070	1535	1466	1254	1111
ENSG00000119326	980	711	401	415	156	165	583	945
ENSG00000119328	640	534	549	422	688	645	485	470
ENSG00000119333	297	238	196	213	253	167	165	238
ENSG00000119335	6097	5345	5596	5196	7472	6857	5665	5773
ENSG00000119383	2466	2408	1961	1967	2816	2648	2053	2413
ENSG00000119392	818	717	694	627	817	818	667	713
ENSG00000119396	3012	2654	3322	3164	3870	3339	2778	2584
ENSG00000119397	179	152	159	156	107	135	220	239
ENSG00000119401	842	746	647	600	631	769	702	683
ENSG00000119402	2110	1731	1631	1550	2152	2115	1738	1726
ENSG00000119403	361	318	244	216	178	158	236	389
ENSG00000119408	1417	1289	821	727	769	877	904	1084
ENSG00000119411	130	115	176	280	639	444	97	60
ENSG00000119414	1276	1142	1416	1203	1800	1627	1261	1263
ENSG00000119421	904	807	629	638	970	992	688	719
ENSG00000119431	170	162	194	184	235	199	159	132
ENSG00000119446	767	630	752	684	1241	1169	756	648
ENSG00000119457	1	0	0	0	0	0	0	0
ENSG00000119471	867	798	815	719	892	764	760	870
ENSG00000119487	2277	2147	2090	1887	2244	2289	2156	2262
ENSG00000119508	5	4	1	0	13	19	13	4
ENSG00000119509	362	300	272	250	271	287	327	372
ENSG00000119514	555	492	439	464	260	192	507	269
ENSG00000119522	526	426	418	407	375	406	414	396
ENSG00000119523	1028	949	1025	836	1254	1245	854	911
ENSG00000119535	0	0	1	0	0	0	0	0
ENSG00000119537	2189	1848	2416	2072	1939	1935	2198	1860
ENSG00000119541	3665	3259	4302	3860	4186	4127	3789	2842
ENSG00000119547	0	1	3	1	2	5	0	0
ENSG00000119559	523	384	476	477	856	696	406	372
ENSG00000119574	241	196	286	259	288	233	240	187
ENSG00000119596	1067	959	1056	1031	1420	1454	1042	1081
ENSG00000119599	305	302	301	247	241	257	256	247
ENSG00000119608	7	12	8	9	7	10	13	6
ENSG00000119616	1143	958	899	872	1225	1234	954	1046
ENSG00000119630	3217	3082	2044	2080	2372	2928	2730	2988
ENSG00000119632	873	811	711	709	712	687	639	597
ENSG00000119636	55	36	33	25	44	51	31	52
ENSG00000119638	1245	1102	1475	1191	1025	937	1290	1325
ENSG00000119640	87	65	80	78	93	96	81	91
ENSG00000119650	294	346	264	240	337	357	259	296
ENSG00000119655	3059	2777	3047	3346	2286	2563	3821	3348
ENSG00000119661	229	228	110	117	222	239	148	219
ENSG00000119669	541	461	678	554	337	220	544	477
ENSG00000119673	96	87	78	95	110	91	67	88
ENSG00000119681	5363	4127	2148	1999	2667	3961	3335	5323
ENSG00000119682	1497	1414	1474	1351	1646	1640	1133	1331
ENSG00000119684	489	404	331	396	423	314	383	357
ENSG00000119685	467	460	395	372	430	484	427	479
ENSG00000119686	5	5	18	6	17	14	9	6
ENSG00000119688	598	528	648	540	489	504	576	553
ENSG00000119689	2672	2604	2358	2231	2379	2206	2283	2379
ENSG00000119698	476	379	351	318	225	347	524	452
ENSG00000119699	40	23	26	38	56	66	19	50
ENSG00000119703	18	18	14	16	33	34	12	8
ENSG00000119705	823	766	419	490	937	859	478	599
ENSG00000119707	1452	1481	1569	1245	1737	1893	1376	1630
ENSG00000119711	231	228	369	323	202	175	253	210
ENSG00000119714	601	590	152	179	185	339	433	695
ENSG00000119715	1	2	0	1	1	3	2	2
ENSG00000119718	969	959	894	849	1044	958	728	775
ENSG00000119720	291	238	326	306	395	352	273	272
ENSG00000119723	111	114	104	123	218	170	110	138
ENSG00000119725	30	29	33	40	41	34	39	33
ENSG00000119729	1361	1176	1316	1027	680	806	1339	1386
ENSG00000119737	12	13	11	12	26	28	10	12
ENSG00000119760	710	777	756	683	831	875	770	768
ENSG00000119771	350	284	390	260	326	346	357	254
ENSG00000119772	351	374	509	463	390	288	475	410
ENSG00000119777	1918	1574	1867	1642	1892	1865	1350	1540
ENSG00000119778	226	182	294	225	298	291	243	230
ENSG00000119782	310	309	255	239	153	163	277	252
ENSG00000119787	836	732	1114	945	1484	1243	911	823
ENSG00000119801	3235	3093	2832	2874	2860	3465	3154	2836
ENSG00000119812	1398	1271	918	903	1767	1974	717	1020
ENSG00000119820	1061	958	1209	1120	1419	1326	984	911
ENSG00000119844	973	882	1329	1154	1362	1178	1192	935
ENSG00000119862	263	223	282	292	964	704	220	219
ENSG00000119865	12	12	35	14	17	14	9	65
ENSG00000119866	100	114	103	108	113	163	120	112
ENSG00000119878	238	211	206	235	329	275	213	187
ENSG00000119888	2354	1862	2397	2499	3196	2598	974	1154
ENSG00000119899	933	787	1453	1384	1450	1161	940	710
ENSG00000119900	1631	1307	2160	1601	1587	1878	1543	1360
ENSG00000119906	669	592	1039	889	603	557	1020	758
ENSG00000119912	1022	960	789	816	1199	1209	717	864
ENSG00000119913	0	2	0	0	0	0	2	1
ENSG00000119915	7	4	1	1	7	4	2	5
ENSG00000119917	405	350	636	512	837	786	316	536
ENSG00000119922	211	171	498	386	701	760	151	265
ENSG00000119927	713	558	400	319	738	689	370	950
ENSG00000119929	235	198	154	157	241	205	174	217
ENSG00000119938	371	378	122	109	119	160	328	394
ENSG00000119943	231	244	103	114	36	57	193	198
ENSG00000119946	4	10	1	1	37	17	6	6
ENSG00000119950	1625	1514	1514	1555	1532	1656	2192	1897
ENSG00000119953	823	696	1008	880	928	787	734	720
ENSG00000119965	252	261	290	266	335	375	243	246
ENSG00000119969	186	140	33	39	66	78	86	174
ENSG00000119977	1061	941	723	704	1306	1212	832	854
ENSG00000119979	479	453	528	444	387	413	480	382
ENSG00000119986	759	594	1128	935	966	788	1051	560
ENSG00000120008	1726	1554	1580	1486	1709	2061	1684	1624
ENSG00000120029	852	793	536	524	827	735	585	674
ENSG00000120049	5	9	12	11	8	12	4	24
ENSG00000120051	13	8	30	26	13	24	21	18
ENSG00000120053	965	878	916	878	721	675	792	845
ENSG00000120054	0	0	0	0	0	1	0	0
ENSG00000120055	49	40	42	72	47	64	59	38
ENSG00000120063	1904	1629	2498	2188	1565	1564	2306	1785
ENSG00000120068	0	2	0	0	1	0	0	0
ENSG00000120071	1355	1223	1322	1203	1116	1152	1660	1321
ENSG00000120075	0	4	13	0	0	1	1	24
ENSG00000120088	0	1	5	5	0	0	1	0
ENSG00000120093	1	10	11	2	1	0	1	25
ENSG00000120129	2283	2344	2692	2303	5801	4589	2048	2090
ENSG00000120137	2201	2077	2410	2297	3256	3189	1935	1990
ENSG00000120149	0	5	1	0	7	6	1	2
ENSG00000120156	28	15	15	8	12	8	64	53
ENSG00000120158	333	255	221	213	362	321	207	238
ENSG00000120159	504	347	353	407	500	499	357	349
ENSG00000120160	0	0	0	1	0	0	0	0
ENSG00000120162	463	288	117	138	347	450	127	202
ENSG00000120211	3	3	1	1	21	18	5	1
ENSG00000120215	12	8	8	6	12	17	10	15
ENSG00000120217	1043	786	741	623	1112	936	490	745
ENSG00000120251	0	0	1	0	0	0	1	0
ENSG00000120253	714	580	590	572	965	847	696	718
ENSG00000120254	1530	1254	1163	1090	1246	1254	1055	1267
ENSG00000120256	1844	1443	1861	1806	1457	1536	2203	1753
ENSG00000120262	4	11	5	9	4	13	10	11
ENSG00000120265	1990	1648	1478	1506	1855	1739	1463	1741
ENSG00000120278	395	318	480	505	493	423	441	273
ENSG00000120279	21	32	11	7	7	11	14	20
ENSG00000120306	762	869	988	857	1101	1059	889	741
ENSG00000120314	772	768	789	739	923	821	597	672
ENSG00000120318	1028	989	1162	905	881	822	947	984
ENSG00000120322	0	0	4	1	0	2	0	0
ENSG00000120324	1	4	1	3	3	3	7	9
ENSG00000120327	1	5	12	8	9	7	11	12
ENSG00000120328	0	1	1	0	1	0	0	0
ENSG00000120332	0	0	0	0	0	0	1	0
ENSG00000120333	374	356	353	309	366	369	320	368
ENSG00000120334	142	101	99	76	132	112	122	118
ENSG00000120337	1	3	0	1	0	5	0	1
ENSG00000120341	3	2	0	0	1	3	1	2
ENSG00000120370	143	147	169	153	178	173	168	172
ENSG00000120437	1089	854	341	357	299	231	451	917
ENSG00000120438	4763	4303	3571	3503	5478	5172	3313	4290
ENSG00000120451	1938	1677	2142	1823	3040	2598	1863	1610
ENSG00000120457	174	76	209	131	46	46	274	165
ENSG00000120458	158	119	198	135	113	144	126	158
ENSG00000120471	58	87	23	11	40	57	48	67
ENSG00000120498	0	0	0	1	0	0	2	0
ENSG00000120500	1	5	7	4	3	4	9	1
ENSG00000120509	848	803	663	675	655	785	678	784
ENSG00000120519	265	193	238	217	191	222	237	259
ENSG00000120526	646	606	460	513	811	659	430	636
ENSG00000120533	946	830	651	647	847	854	673	905
ENSG00000120539	248	193	270	272	231	229	237	286
ENSG00000120549	2703	2541	3042	2694	2648	2829	2968	2503
ENSG00000120555	0	2	1	3	0	1	2	2
ENSG00000120594	556	497	330	419	343	653	407	340
ENSG00000120616	352	295	429	424	409	418	363	303
ENSG00000120645	3	4	1	1	0	1	2	1
ENSG00000120647	110	86	99	100	99	100	84	142
ENSG00000120656	538	459	403	399	605	516	428	393
ENSG00000120658	18	6	37	45	23	24	18	17
ENSG00000120659	25	12	71	90	44	30	36	72
ENSG00000120662	196	210	209	181	222	210	173	186
ENSG00000120664	4	1	2	2	5	3	3	1
ENSG00000120669	0	3	4	2	0	2	1	0
ENSG00000120675	775	575	429	355	718	758	386	339
ENSG00000120685	787	676	916	874	891	894	707	790
ENSG00000120686	2539	2196	2295	2242	2680	2664	2138	2180
ENSG00000120688	414	349	345	362	460	431	405	412
ENSG00000120690	2000	1691	2380	2120	2683	2396	2048	1732
ENSG00000120693	103	90	52	67	66	47	101	89
ENSG00000120694	1593	1506	923	960	3100	2571	1220	1452
ENSG00000120696	164	164	152	166	171	148	124	127
ENSG00000120697	585	529	521	491	850	742	543	530
ENSG00000120699	470	353	347	288	355	271	369	425
ENSG00000120705	4318	4081	4455	3943	5748	5303	3771	3760
ENSG00000120708	30024	27110	11042	9890	11372	18840	22975	35160
ENSG00000120709	1054	1012	993	844	1311	1258	908	899
ENSG00000120725	1008	874	978	958	1201	1162	866	847
ENSG00000120727	1012	921	775	776	832	794	726	864
ENSG00000120729	2	6	5	2	2	4	2	5
ENSG00000120733	1705	1534	1832	1512	1938	1844	1845	1618
ENSG00000120738	2055	1309	3021	2819	796	731	3609	2096
ENSG00000120742	3469	2831	3222	3112	3358	3044	2497	2839
ENSG00000120756	900	848	950	841	1009	951	606	726
ENSG00000120784	243	240	244	208	281	274	275	221
ENSG00000120798	361	349	343	319	447	450	354	349
ENSG00000120800	334	298	222	226	747	539	252	274
ENSG00000120802	1181	874	508	501	679	566	539	942
ENSG00000120805	2095	1794	1920	1902	1792	1834	1760	1670
ENSG00000120820	72	66	16	23	47	68	61	153
ENSG00000120832	43	62	46	21	85	74	71	57
ENSG00000120833	143	84	239	224	148	104	191	202
ENSG00000120837	380	293	336	257	335	334	299	353
ENSG00000120860	550	504	368	393	361	438	552	556
ENSG00000120868	922	831	706	711	695	876	536	750
ENSG00000120875	2573	3165	3941	3776	4504	4347	2093	2047
ENSG00000120885	77	63	88	77	103	99	111	77
ENSG00000120889	10436	9565	9522	8321	11123	11044	8070	7660
ENSG00000120896	1331	1270	1175	1135	1192	1205	1265	1387
ENSG00000120899	3714	3800	2811	2796	2332	2936	3309	3002
ENSG00000120903	0	0	1	0	0	0	0	0
ENSG00000120910	574	500	680	597	614	600	689	611
ENSG00000120913	265	279	220	200	348	279	216	238
ENSG00000120915	22	30	22	25	92	105	107	48
ENSG00000120925	689	585	582	604	819	763	673	560
ENSG00000120937	0	0	0	0	1	1	0	0
ENSG00000120942	248	215	248	189	499	436	208	192
ENSG00000120948	3023	2570	2304	2234	3592	3099	2302	2598
ENSG00000120963	839	717	915	795	1095	905	892	722
ENSG00000120992	4344	3524	3233	3152	3305	3050	2871	2871
ENSG00000121005	208	221	126	169	263	219	143	139
ENSG00000121022	1006	922	904	850	1128	1143	812	903
ENSG00000121039	813	1685	1709	1876	911	1271	1763	1339
ENSG00000121053	3	2	2	2	6	4	4	2
ENSG00000121057	848	708	959	739	1548	1254	898	610
ENSG00000121058	531	441	430	407	557	506	392	409
ENSG00000121060	2551	2238	2375	2032	2334	2318	2191	2274
ENSG00000121064	4982	4909	1778	1693	1334	1936	2362	2176
ENSG00000121067	719	647	636	539	865	754	522	639
ENSG00000121068	0	0	1	0	0	3	1	1
ENSG00000121073	832	670	698	702	809	734	540	666
ENSG00000121075	2	0	1	0	2	1	1	1
ENSG00000121089	18	15	9	12	8	13	15	9
ENSG00000121101	0	0	4	4	2	2	0	4
ENSG00000121104	140	111	211	177	125	137	229	175
ENSG00000121152	162	111	27	27	2	16	33	131
ENSG00000121207	38	25	21	17	70	67	25	35
ENSG00000121210	522	545	400	342	584	696	515	525
ENSG00000121211	41	32	18	28	5	7	29	41
ENSG00000121236	289	239	117	129	282	367	226	199
ENSG00000121270	11	14	4	10	7	12	6	10
ENSG00000121274	434	328	361	321	548	521	406	371
ENSG00000121281	359	272	308	262	418	365	337	291
ENSG00000121289	508	428	435	393	484	530	469	470
ENSG00000121297	302	235	246	218	149	164	385	355
ENSG00000121310	402	358	578	462	455	463	374	386
ENSG00000121314	0	0	0	0	0	0	2	0
ENSG00000121316	39	52	86	116	91	62	91	64
ENSG00000121318	2	1	0	1	1	2	0	2
ENSG00000121335	1	0	1	3	0	0	2	0
ENSG00000121350	265	246	235	245	216	212	227	222
ENSG00000121361	0	0	0	0	2	0	1	2
ENSG00000121380	6	12	26	30	6	11	11	3
ENSG00000121390	427	421	301	270	618	547	287	389
ENSG00000121406	194	151	146	125	189	166	159	159
ENSG00000121410	5	1	2	0	0	1	3	1
ENSG00000121413	476	422	668	561	669	522	579	433
ENSG00000121417	301	263	362	271	284	305	287	292
ENSG00000121440	4	3	1	1	7	0	1	22
ENSG00000121446	0	0	0	0	0	1	0	0
ENSG00000121454	20	27	19	13	30	31	28	48
ENSG00000121481	651	533	532	469	488	538	589	602
ENSG00000121486	718	649	653	673	915	877	699	683
ENSG00000121542	305	285	318	302	383	387	247	316
ENSG00000121552	2703	2323	1999	2009	678	755	2930	2639
ENSG00000121577	11	10	23	16	8	13	18	12
ENSG00000121578	669	614	834	870	1066	878	790	694
ENSG00000121579	3564	3022	3189	2926	4314	3707	2974	3119
ENSG00000121621	109	62	18	28	19	18	39	152
ENSG00000121644	1459	1262	1439	1350	1224	1174	1265	1327
ENSG00000121653	87	73	22	23	37	51	52	82
ENSG00000121671	214	189	363	267	298	306	299	230
ENSG00000121680	348	300	286	293	424	351	281	268
ENSG00000121690	63	50	15	17	52	39	34	73
ENSG00000121691	1111	966	680	602	1057	867	843	1014
ENSG00000121716	77	106	53	43	53	56	33	38
ENSG00000121741	2447	2213	2611	2314	2150	2321	2510	2372
ENSG00000121742	152	119	82	95	45	45	413	401
ENSG00000121743	19	10	8	7	21	10	35	27
ENSG00000121749	464	407	708	517	364	369	498	528
ENSG00000121753	23	18	47	21	18	14	33	46
ENSG00000121764	0	0	1	3	0	1	0	1
ENSG00000121766	910	795	640	629	890	923	700	746
ENSG00000121769	21	17	50	58	30	25	15	16
ENSG00000121774	3259	2844	3011	2906	3056	3016	2939	3213
ENSG00000121775	165	171	166	138	173	137	154	186
ENSG00000121797	13	22	40	30	59	36	16	3
ENSG00000121807	0	0	1	0	0	0	0	1
ENSG00000121848	562	464	596	513	598	574	517	546
ENSG00000121851	272	239	294	269	291	293	309	329
ENSG00000121858	2565	2586	1356	1462	3048	4631	1917	2116
ENSG00000121864	315	277	313	267	317	235	301	324
ENSG00000121879	830	653	1062	864	933	816	1086	808
ENSG00000121892	2961	2501	2935	2643	2899	2638	3061	2868
ENSG00000121895	734	777	495	395	514	681	649	560
ENSG00000121897	221	177	217	173	335	305	216	225
ENSG00000121898	1	1	4	3	5	1	3	0
ENSG00000121900	727	598	704	698	496	534	676	634
ENSG00000121903	125	101	137	116	121	136	132	99
ENSG00000121904	4	4	3	2	6	3	5	10
ENSG00000121905	4	7	3	0	2	3	8	0
ENSG00000121931	421	369	503	412	479	431	383	351
ENSG00000121933	0	0	2	0	2	0	0	2
ENSG00000121940	428	396	422	435	608	509	475	429
ENSG00000121957	616	483	302	333	295	315	342	566
ENSG00000121964	377	307	303	274	271	272	389	333
ENSG00000121966	0	0	2	1	4	0	2	5
ENSG00000121988	119	106	72	97	84	88	104	107
ENSG00000121989	172	160	243	195	254	210	194	168
ENSG00000122008	653	592	637	573	707	652	661	617
ENSG00000122012	2	4	0	0	8	5	1	1
ENSG00000122026	7948	7245	6485	6781	5977	6629	7524	7714
ENSG00000122033	539	500	574	521	413	411	618	571
ENSG00000122034	1091	943	884	802	773	719	1022	1131
ENSG00000122035	13	10	13	4	12	8	3	13
ENSG00000122042	693	543	1031	907	783	757	831	577
ENSG00000122068	1499	1285	1431	1297	1985	1828	1273	1301
ENSG00000122085	317	345	244	271	411	373	315	294
ENSG00000122122	0	0	1	2	2	1	0	1
ENSG00000122126	1581	1364	1733	1570	1871	1838	1750	1394
ENSG00000122133	1	1	4	1	8	3	0	0
ENSG00000122140	696	648	608	605	709	664	545	657
ENSG00000122176	2	2	6	3	55	36	17	20
ENSG00000122188	2	4	0	2	0	1	0	2
ENSG00000122194	0	1	0	0	0	0	0	0
ENSG00000122203	4005	3987	3179	3032	4377	3922	3334	3429
ENSG00000122218	6151	5661	5366	5139	4180	4624	5013	5688
ENSG00000122224	1	0	0	0	1	0	0	0
ENSG00000122254	33	24	157	88	91	52	46	36
ENSG00000122257	1044	920	1291	1094	1011	1136	1119	988
ENSG00000122299	1342	1246	1375	1223	1460	1512	1281	1208
ENSG00000122335	227	208	257	272	369	318	255	219
ENSG00000122359	4257	3958	5709	5130	5627	4614	4343	3631
ENSG00000122367	5	1	3	5	8	7	5	5
ENSG00000122376	346	282	292	300	356	272	268	275
ENSG00000122378	2214	2279	1450	1320	957	1008	1900	1994
ENSG00000122386	116	109	276	207	217	141	151	109
ENSG00000122390	35	30	31	18	49	33	48	30
ENSG00000122406	19519	17510	14269	14285	12060	12586	18472	18761
ENSG00000122417	757	763	742	690	795	861	688	735
ENSG00000122420	6	3	21	4	3	2	8	97
ENSG00000122432	4	1	10	7	5	1	4	6
ENSG00000122435	228	172	244	202	330	331	216	205
ENSG00000122477	3	3	12	5	3	6	5	7
ENSG00000122481	73	76	69	61	94	96	88	65
ENSG00000122482	1081	927	1406	1197	1579	1456	1047	1066
ENSG00000122483	81	69	35	34	38	43	42	106
ENSG00000122484	445	418	323	337	662	714	402	450
ENSG00000122490	682	538	735	669	1284	950	591	487
ENSG00000122497	113	116	197	170	179	148	279	183
ENSG00000122507	296	281	243	231	153	189	317	361
ENSG00000122512	256	233	325	279	253	229	322	251
ENSG00000122515	1240	1275	2401	2034	2128	1837	1545	1325
ENSG00000122543	0	0	0	0	0	0	1	0
ENSG00000122545	3781	3287	2398	2382	3545	3449	2745	3148
ENSG00000122547	45	31	63	45	47	31	63	28
ENSG00000122550	802	816	804	769	1012	944	801	780
ENSG00000122557	770	604	812	740	728	692	781	650
ENSG00000122565	3682	3444	2893	2864	2833	2824	2928	3567
ENSG00000122566	13756	11534	10173	9558	9333	11188	9749	13310
ENSG00000122574	20	12	11	7	12	11	50	28
ENSG00000122585	0	0	0	2	0	0	0	0
ENSG00000122591	883	754	565	549	1226	1154	780	1110
ENSG00000122641	3542	4410	2363	2868	775	1269	4566	5529
ENSG00000122642	4550	4451	3290	3189	2572	3452	4640	4883
ENSG00000122643	518	511	594	585	479	402	479	439
ENSG00000122644	479	428	323	300	323	305	562	637
ENSG00000122674	138	120	208	179	309	307	113	108
ENSG00000122678	403	505	316	235	228	282	313	458
ENSG00000122687	551	467	435	307	700	604	403	425
ENSG00000122691	131	121	102	110	58	91	156	259
ENSG00000122692	1394	1265	1248	1101	1728	1538	1093	1295
ENSG00000122694	21	48	40	29	60	90	33	60
ENSG00000122696	466	479	421	372	425	539	422	384
ENSG00000122705	2832	2624	2608	2538	3162	2958	2624	2435
ENSG00000122707	142	102	66	43	87	105	105	159
ENSG00000122711	6	2	0	0	1	0	1	0
ENSG00000122729	2030	2039	1371	1338	1443	1744	1585	2338
ENSG00000122733	16	7	22	21	3	3	25	12
ENSG00000122735	0	1	0	0	0	1	0	1
ENSG00000122741	887	769	1159	960	868	773	1038	821
ENSG00000122756	0	0	1	0	0	1	2	0
ENSG00000122778	154	144	56	73	190	161	96	81
ENSG00000122779	355	315	547	406	353	364	417	352
ENSG00000122783	289	280	317	247	505	412	326	375
ENSG00000122786	8279	7295	5849	5429	7880	11265	6266	7959
ENSG00000122787	4	5	10	10	1	5	5	1
ENSG00000122824	16	8	6	7	14	13	13	32
ENSG00000122861	18345	24503	45551	38643	13423	18676	39701	26476
ENSG00000122862	214	451	82	46	22	139	256	1243
ENSG00000122863	1402	1081	1017	830	596	639	1124	1008
ENSG00000122870	476	374	369	306	432	369	358	790
ENSG00000122873	487	440	398	371	686	752	399	439
ENSG00000122877	4	10	15	14	5	3	36	8
ENSG00000122882	619	584	483	464	701	697	466	592
ENSG00000122884	6001	5126	4337	4264	5378	5447	7183	6549
ENSG00000122912	359	333	322	288	566	484	271	277
ENSG00000122952	319	257	61	72	158	131	73	341
ENSG00000122958	2106	2057	2261	2066	2075	2119	2401	2042
ENSG00000122965	410	425	573	513	743	729	529	455
ENSG00000122966	160	98	68	55	38	46	134	234
ENSG00000122970	328	282	133	165	278	323	283	337
ENSG00000122971	77	83	93	94	111	74	68	70
ENSG00000122986	60	66	66	58	81	74	65	70
ENSG00000123009	37	35	20	20	32	34	28	23
ENSG00000123064	873	816	944	921	1594	1333	833	789
ENSG00000123066	1143	1058	1524	1267	1146	1275	1501	1169
ENSG00000123080	55	23	19	19	14	6	20	91
ENSG00000123091	2883	2549	3015	2834	3322	3045	2952	2536
ENSG00000123094	372	373	404	273	191	197	375	452
ENSG00000123095	231	364	231	262	164	226	266	255
ENSG00000123096	32	45	35	43	43	45	48	47
ENSG00000123104	462	364	350	252	376	371	424	501
ENSG00000123106	728	673	722	716	598	577	822	725
ENSG00000123119	19	12	20	22	9	3	30	37
ENSG00000123124	1422	1232	1567	1400	1392	1444	1483	1298
ENSG00000123130	1402	1360	936	966	1155	1219	1017	1234
ENSG00000123131	2039	1758	1461	1580	1725	1658	1437	1698
ENSG00000123136	589	548	549	402	566	514	347	517
ENSG00000123143	603	583	1425	1178	1074	853	819	692
ENSG00000123144	1730	1460	1445	1409	2157	1882	1522	1476
ENSG00000123146	649	558	351	334	904	753	754	700
ENSG00000123154	92	79	122	98	102	69	95	59
ENSG00000123159	4014	3331	4895	4904	7897	6384	3184	2393
ENSG00000123165	0	1	0	0	1	1	0	0
ENSG00000123171	0	3	0	0	0	0	0	2
ENSG00000123178	553	497	384	407	721	742	400	445
ENSG00000123179	750	638	671	602	785	751	750	622
ENSG00000123191	268	234	347	313	358	313	294	209
ENSG00000123200	1311	1061	1248	1166	1495	1652	1314	1330
ENSG00000123201	1	2	4	5	1	0	7	5
ENSG00000123213	887	748	633	622	813	787	674	737
ENSG00000123219	162	108	30	47	30	44	81	206
ENSG00000123240	5546	5234	5948	5784	4190	5086	6701	5382
ENSG00000123243	0	0	2	0	0	0	0	0
ENSG00000123268	534	388	598	519	433	335	556	470
ENSG00000123297	285	207	246	235	287	304	180	191
ENSG00000123329	0	0	0	0	0	0	1	0
ENSG00000123338	1	3	1	1	1	1	0	3
ENSG00000123342	14	17	17	16	0	2	40	98
ENSG00000123349	3095	3040	2889	2518	2421	2583	2933	2917
ENSG00000123352	1198	1190	837	789	666	793	1099	1331
ENSG00000123353	712	660	579	546	691	752	525	585
ENSG00000123358	10	5	32	33	33	14	25	14
ENSG00000123360	0	0	0	0	0	0	0	1
ENSG00000123364	0	4	0	0	0	0	0	0
ENSG00000123374	602	479	411	370	465	521	452	612
ENSG00000123384	7215	6427	5593	4950	5321	6344	9795	8059
ENSG00000123395	409	297	433	398	518	456	318	280
ENSG00000123405	4	2	4	4	1	2	3	8
ENSG00000123411	108	100	150	111	64	54	98	106
ENSG00000123415	419	325	339	363	414	364	312	361
ENSG00000123416	2701	2317	772	950	1873	2017	767	2407
ENSG00000123427	337	314	145	145	249	226	264	351
ENSG00000123444	99	76	106	82	90	97	76	92
ENSG00000123453	4	0	5	14	2	1	3	7
ENSG00000123454	0	0	0	0	0	0	0	1
ENSG00000123472	587	550	599	582	857	633	548	543
ENSG00000123473	262	194	118	107	117	144	95	235
ENSG00000123485	231	154	31	67	6	1	62	232
ENSG00000123496	42	33	39	37	32	28	71	108
ENSG00000123500	0	4	2	0	0	0	0	20
ENSG00000123505	1918	1727	1483	1379	2215	1915	1227	1491
ENSG00000123545	184	187	88	89	262	236	86	139
ENSG00000123552	360	283	301	251	373	377	273	272
ENSG00000123562	5453	4679	3648	3576	5313	5629	3515	4733
ENSG00000123570	3	1	5	2	2	4	1	1
ENSG00000123572	1	0	3	0	13	6	1	2
ENSG00000123575	1333	1248	1060	984	1260	1202	1177	1246
ENSG00000123576	2	0	0	2	4	0	1	2
ENSG00000123595	565	506	573	513	853	833	669	624
ENSG00000123600	611	541	424	486	729	835	459	473
ENSG00000123607	258	201	146	115	151	162	215	232
ENSG00000123609	161	158	197	179	251	244	99	143
ENSG00000123610	15	26	23	35	33	92	23	211
ENSG00000123612	15	9	18	15	11	17	17	27
ENSG00000123636	893	724	1242	990	1075	1084	1016	806
ENSG00000123643	307	250	351	346	433	367	409	419
ENSG00000123684	1632	1184	1391	1214	1220	1217	1416	1482
ENSG00000123685	0	4	2	0	2	2	2	2
ENSG00000123689	11569	7895	6287	5562	1398	1060	5538	6021
ENSG00000123700	45	39	28	36	12	37	46	61
ENSG00000123728	1121	996	1184	959	906	878	1027	1033
ENSG00000123737	356	342	287	231	343	375	253	352
ENSG00000123739	700	560	533	535	891	799	666	602
ENSG00000123810	61	62	32	50	72	58	38	46
ENSG00000123815	305	295	326	315	277	182	322	280
ENSG00000123836	341	330	763	611	731	647	542	400
ENSG00000123870	25	45	40	44	29	33	40	34
ENSG00000123892	1801	1647	890	900	1039	1061	1040	1148
ENSG00000123901	0	5	2	1	3	1	2	6
ENSG00000123908	398	383	439	354	444	329	378	314
ENSG00000123933	1835	1594	1527	1222	1813	1897	1373	1313
ENSG00000123965	38	32	29	28	69	50	26	29
ENSG00000123975	487	364	195	210	397	410	257	511
ENSG00000123977	18	8	11	2	28	24	2	4
ENSG00000123983	5788	4749	5886	5340	6070	5801	5509	4642
ENSG00000123989	2792	2314	2408	2344	5411	3871	2111	1918
ENSG00000123992	746	682	750	619	754	674	669	732
ENSG00000123999	22	12	23	14	19	6	20	17
ENSG00000124006	457	385	245	217	418	313	364	383
ENSG00000124067	1308	1133	1483	1176	1208	1073	1165	1115
ENSG00000124074	137	98	130	122	120	95	144	103
ENSG00000124089	0	0	1	0	0	0	0	0
ENSG00000124091	0	0	3	1	1	2	1	0
ENSG00000124097	0	2	0	1	1	0	0	0
ENSG00000124098	2527	2818	2281	2042	1972	2388	2135	2252
ENSG00000124102	403	295	606	534	2755	1992	306	362
ENSG00000124103	2	2	4	2	4	2	2	0
ENSG00000124104	128	117	91	76	181	129	129	143
ENSG00000124107	5541	4761	16685	16526	25285	10774	6740	3905
ENSG00000124116	40	43	59	47	106	79	2	1
ENSG00000124120	785	737	514	532	1164	1148	712	745
ENSG00000124126	2	23	49	17	8	10	7	147
ENSG00000124134	49	18	24	28	47	29	12	22
ENSG00000124140	2	2	1	0	1	2	1	4
ENSG00000124143	121	117	188	167	87	98	86	73
ENSG00000124145	15460	13452	17549	15684	19438	21162	18561	12194
ENSG00000124151	1838	1732	2325	1776	2108	2031	2538	1902
ENSG00000124155	1893	1520	1500	1449	1916	1705	2157	2012
ENSG00000124159	0	0	10	5	2	0	1	0
ENSG00000124160	617	541	392	373	818	810	389	481
ENSG00000124164	1715	1584	1553	1536	2108	1992	1705	1562
ENSG00000124171	89	64	237	222	98	75	197	111
ENSG00000124172	4583	4282	3650	3578	3624	3517	3404	3719
ENSG00000124177	1005	828	951	828	1099	1095	1212	978
ENSG00000124181	1991	1863	2308	2027	2107	2130	2196	1920
ENSG00000124191	47	34	57	20	7	9	35	143
ENSG00000124193	1877	2005	1429	1212	1502	2179	1402	1988
ENSG00000124194	0	2	0	0	0	0	0	0
ENSG00000124198	1579	1334	1907	1684	2005	1844	1503	1245
ENSG00000124201	1919	1785	1961	1560	4156	4324	1687	1532
ENSG00000124203	0	0	0	0	0	1	0	0
ENSG00000124207	2943	2600	1768	1831	3095	2978	1801	2524
ENSG00000124209	2549	2108	2155	1977	2253	2228	2226	2051
ENSG00000124212	1	0	3	0	0	0	0	4
ENSG00000124214	2885	2582	3525	3247	3497	3265	3125	3015
ENSG00000124215	109	155	346	365	115	151	252	203
ENSG00000124216	4	9	28	10	4	8	8	36
ENSG00000124217	201	208	173	138	255	233	176	175
ENSG00000124222	1507	1370	1890	1658	1192	1227	1789	1638
ENSG00000124224	235	216	251	246	175	173	311	293
ENSG00000124225	11410	9153	5355	6258	8907	9930	4398	6181
ENSG00000124226	1089	972	1359	1296	1811	1434	1051	895
ENSG00000124228	1085	929	1118	977	1711	1603	1068	930
ENSG00000124232	0	0	3	0	0	0	0	0
ENSG00000124243	209	169	240	215	200	177	234	157
ENSG00000124249	0	0	0	0	2	1	0	0
ENSG00000124251	13	5	5	7	7	8	6	4
ENSG00000124256	1	0	5	0	5	5	1	1
ENSG00000124257	13	12	7	7	12	7	8	10
ENSG00000124260	0	0	1	0	0	0	0	0
ENSG00000124275	454	384	423	380	321	350	292	400
ENSG00000124279	142	127	110	108	144	125	111	137
ENSG00000124299	449	363	549	552	502	444	587	543
ENSG00000124302	0	0	3	2	0	0	1	0
ENSG00000124313	168	155	336	273	182	183	258	221
ENSG00000124333	761	730	754	732	1004	972	691	761
ENSG00000124334	0	2	0	0	1	0	0	1
ENSG00000124343	124	151	61	44	127	153	115	188
ENSG00000124356	1820	1638	1475	1454	1560	1452	1740	1689
ENSG00000124357	1098	974	1230	1158	1421	1610	1137	1115
ENSG00000124370	58	53	66	53	67	62	52	63
ENSG00000124374	62	52	50	55	92	62	94	81
ENSG00000124380	527	417	476	421	481	413	374	368
ENSG00000124383	483	453	595	486	710	675	452	440
ENSG00000124391	10	7	56	27	4	15	10	8
ENSG00000124399	3	3	3	3	6	9	4	4
ENSG00000124406	27	23	34	13	21	22	93	67
ENSG00000124422	4572	4419	4829	4370	5161	4750	4439	4384
ENSG00000124429	274	299	264	266	393	520	409	329
ENSG00000124440	28	26	44	11	5	3	107	85
ENSG00000124444	183	146	121	121	248	228	128	155
ENSG00000124459	241	221	226	212	278	248	234	260
ENSG00000124466	900	1052	689	886	793	1145	1193	1345
ENSG00000124467	0	0	5	4	0	1	1	0
ENSG00000124479	6	4	12	4	42	31	1	8
ENSG00000124486	3792	3190	2970	2813	4453	4615	3585	3501
ENSG00000124490	0	1	0	0	0	0	0	0
ENSG00000124491	0	0	1	0	1	1	0	5
ENSG00000124493	8	7	0	1	4	4	5	4
ENSG00000124496	743	663	767	733	666	760	914	724
ENSG00000124507	2	1	5	4	2	2	5	3
ENSG00000124508	502	455	418	371	486	547	404	394
ENSG00000124523	325	249	344	305	317	314	364	311
ENSG00000124529	0	0	0	0	2	0	0	0
ENSG00000124532	801	753	538	517	1006	889	598	644
ENSG00000124535	1395	1205	1434	1332	1865	1531	1488	1405
ENSG00000124541	977	936	571	645	1196	1218	626	818
ENSG00000124549	73	64	58	45	53	63	63	74
ENSG00000124557	0	0	1	0	1	1	0	0
ENSG00000124562	1280	1042	873	838	1456	1422	924	1076
ENSG00000124568	0	0	1	0	0	0	0	0
ENSG00000124570	3905	3536	2936	3102	4566	4259	3666	3490
ENSG00000124571	1139	1002	956	835	1437	1310	925	906
ENSG00000124574	658	590	575	511	661	622	570	532
ENSG00000124575	1	2	2	3	2	0	2	0
ENSG00000124587	708	668	796	747	948	793	824	706
ENSG00000124588	297	230	108	106	233	156	153	155
ENSG00000124593	348	312	517	433	338	309	414	309
ENSG00000124596	411	362	380	356	373	419	455	390
ENSG00000124602	13	10	35	26	13	3	26	12
ENSG00000124608	392	382	362	320	530	570	389	363
ENSG00000124610	1	0	0	0	0	0	0	0
ENSG00000124613	187	191	172	160	181	247	246	180
ENSG00000124614	1989	1842	1455	1499	1790	1949	1817	1834
ENSG00000124615	294	251	204	197	294	361	163	218
ENSG00000124635	39	44	40	35	108	56	23	27
ENSG00000124641	444	431	335	303	554	490	310	383
ENSG00000124657	0	0	1	0	1	1	0	0
ENSG00000124659	223	246	252	225	350	342	202	268
ENSG00000124664	892	767	688	757	285	499	495	654
ENSG00000124678	0	0	2	2	0	1	1	5
ENSG00000124688	478	498	435	413	583	521	428	440
ENSG00000124701	0	0	0	1	2	1	0	0
ENSG00000124702	909	849	962	933	946	1013	870	927
ENSG00000124713	2	3	2	0	3	2	4	3
ENSG00000124721	0	0	0	0	0	0	1	0
ENSG00000124731	289	203	105	121	129	115	343	207
ENSG00000124733	1223	1057	935	963	1022	866	1080	1207
ENSG00000124743	27	19	64	40	52	38	36	14
ENSG00000124749	110	89	50	51	12	55	152	126
ENSG00000124762	14659	12951	33269	29050	27742	20222	18249	12234
ENSG00000124766	4057	4019	7502	7107	6103	5752	4966	4033
ENSG00000124767	2781	2499	1732	1812	2515	2461	1932	2285
ENSG00000124772	10	21	7	5	5	9	3	14
ENSG00000124780	0	0	1	0	1	0	0	0
ENSG00000124782	1287	1131	1550	1410	1927	1569	1564	1307
ENSG00000124783	4353	3872	3332	3132	3740	3696	3238	4009
ENSG00000124784	325	292	314	209	418	379	216	261
ENSG00000124785	0	32	1	7	3	1	3	1
ENSG00000124786	691	606	697	596	563	626	548	599
ENSG00000124787	98	120	67	65	145	173	66	86
ENSG00000124788	975	793	1222	969	865	863	1155	909
ENSG00000124789	1139	964	1024	871	1337	1368	972	1054
ENSG00000124795	2213	1482	1510	1243	1052	816	1453	2182
ENSG00000124802	255	217	170	138	369	319	165	218
ENSG00000124813	328	216	602	480	236	191	497	619
ENSG00000124818	0	2	1	0	0	0	0	2
ENSG00000124827	1	0	0	0	0	0	0	0
ENSG00000124831	5159	4516	5149	4401	5511	4943	5873	5068
ENSG00000124839	34	48	118	72	148	112	93	77
ENSG00000124875	555	791	903	589	868	957	218	5886
ENSG00000124882	2616	2488	3042	2511	1305	1412	2250	3091
ENSG00000124915	0	0	0	1	0	0	0	0
ENSG00000124920	94	101	263	211	103	60	195	157
ENSG00000124939	0	1	0	0	0	0	0	0
ENSG00000124942	35035	28601	29585	25805	41956	43938	40425	31700
ENSG00000125037	1622	1330	1581	1441	1886	1703	1540	1305
ENSG00000125046	6	3	3	7	3	0	3	2
ENSG00000125089	1178	885	1693	1211	455	361	1490	1106
ENSG00000125107	4780	4019	4152	3769	5533	5603	4605	4094
ENSG00000125122	38	19	31	28	26	13	35	45
ENSG00000125124	975	1015	1164	1087	943	984	1005	817
ENSG00000125144	34	25	78	75	724	407	33	30
ENSG00000125148	41243	32775	35444	36446	19290	16882	30965	26895
ENSG00000125149	311	321	347	348	476	486	294	285
ENSG00000125166	3346	3417	2665	2580	4554	4854	2326	2795
ENSG00000125170	524	497	508	472	591	716	542	476
ENSG00000125207	10	0	0	4	4	3	19	4
ENSG00000125245	0	2	0	0	0	2	0	0
ENSG00000125246	47	32	45	42	64	67	86	52
ENSG00000125247	301	273	318	268	210	231	258	253
ENSG00000125249	1471	1150	901	856	1001	1084	1106	1274
ENSG00000125255	0	0	0	0	0	0	1	1
ENSG00000125257	403	324	240	205	418	432	228	420
ENSG00000125266	2837	2482	2534	2053	3146	2934	2897	3245
ENSG00000125285	50	77	34	26	45	52	27	62
ENSG00000125304	7414	5870	6785	6492	7336	6998	6503	6178
ENSG00000125319	58	38	27	40	20	34	37	67
ENSG00000125337	0	0	0	0	1	0	0	3
ENSG00000125347	723	703	1144	900	1137	1203	715	611
ENSG00000125351	231	189	202	171	318	287	186	226
ENSG00000125352	250	226	270	219	266	242	234	256
ENSG00000125354	197	202	141	123	223	225	188	249
ENSG00000125355	18	8	5	8	2	4	18	22
ENSG00000125356	1620	1412	1151	1230	1518	1453	1286	1410
ENSG00000125375	82	91	70	64	105	110	69	104
ENSG00000125378	31	12	32	7	42	25	16	28
ENSG00000125384	5	7	8	5	7	3	3	30
ENSG00000125385	0	0	0	0	0	1	1	0
ENSG00000125386	446	372	602	493	526	498	485	412
ENSG00000125388	90	73	57	76	99	106	97	60
ENSG00000125398	1057	961	1081	1134	1658	2033	977	891
ENSG00000125409	0	0	4	3	1	0	0	0
ENSG00000125430	103	80	81	39	126	130	98	206
ENSG00000125434	28	22	34	27	45	33	18	29
ENSG00000125445	1066	944	747	801	1088	979	615	775
ENSG00000125447	671	641	1055	797	846	911	807	651
ENSG00000125449	150	96	181	122	233	158	114	96
ENSG00000125450	663	604	658	570	679	689	575	655
ENSG00000125454	51	63	66	55	109	96	53	66
ENSG00000125457	236	189	288	258	371	243	195	177
ENSG00000125458	350	283	190	225	179	153	270	308
ENSG00000125459	218	175	157	122	182	192	155	210
ENSG00000125462	0	0	1	0	0	0	0	0
ENSG00000125482	313	282	285	263	391	335	338	307
ENSG00000125484	1113	917	880	799	1401	1404	800	889
ENSG00000125485	267	256	268	203	437	394	250	215
ENSG00000125492	0	0	1	0	0	1	0	0
ENSG00000125503	862	689	1069	964	1426	1079	763	655
ENSG00000125505	2360	2036	1759	1679	2536	2117	2217	1966
ENSG00000125508	3	11	4	1	5	1	11	3
ENSG00000125510	14	12	25	7	14	7	14	7
ENSG00000125520	840	721	934	790	499	459	917	760
ENSG00000125531	5	4	3	7	0	2	5	9
ENSG00000125534	1968	1896	3688	3676	3575	2576	3335	2216
ENSG00000125538	3841	5560	7481	7947	6137	14917	5567	5672
ENSG00000125571	0	0	6	0	0	2	1	2
ENSG00000125611	188	180	195	166	154	144	162	169
ENSG00000125618	115	150	8	3	136	149	180	169
ENSG00000125629	1928	1647	1030	1172	1559	1500	1428	1580
ENSG00000125630	624	477	384	324	1005	994	369	436
ENSG00000125631	0	0	3	0	0	1	1	1
ENSG00000125633	1029	1049	1543	1240	1267	1208	1187	945
ENSG00000125637	632	515	687	637	596	501	541	571
ENSG00000125648	540	473	1060	963	1400	1127	682	567
ENSG00000125650	50	41	77	56	67	76	69	53
ENSG00000125651	1578	1485	1520	1484	1967	1877	1629	1607
ENSG00000125652	121	101	176	174	169	107	106	114
ENSG00000125656	664	553	554	655	856	709	494	552
ENSG00000125657	114	106	371	376	128	69	139	161
ENSG00000125675	9	4	0	4	16	1	13	23
ENSG00000125676	1152	987	1398	1119	1247	1140	1171	1218
ENSG00000125686	1212	1005	1149	1016	1478	1402	1090	1091
ENSG00000125691	16238	14285	11297	11722	9452	11385	15278	15644
ENSG00000125703	207	167	179	165	258	234	191	224
ENSG00000125726	0	1	20	1	1	4	3	43
ENSG00000125730	34021	33965	27327	22495	34861	41965	16784	15765
ENSG00000125731	1497	1201	2219	1893	2180	1561	1093	719
ENSG00000125733	2728	2382	5297	4492	3535	3611	3769	2672
ENSG00000125734	1706	1494	3014	2725	1886	1612	1835	1472
ENSG00000125735	23	33	33	28	135	171	20	7
ENSG00000125740	21	25	36	23	28	29	24	22
ENSG00000125741	844	780	638	567	1014	932	627	709
ENSG00000125743	2810	2436	2046	2083	2424	2544	2081	2518
ENSG00000125744	206	148	188	172	101	130	211	206
ENSG00000125746	1157	1084	2011	1723	1167	1018	1461	1202
ENSG00000125753	3136	2806	2744	2635	3176	3034	2393	2604
ENSG00000125755	1598	1305	1696	1440	1960	1705	1450	1284
ENSG00000125772	1933	2186	3525	3277	1610	2139	3602	2304
ENSG00000125775	2521	2746	2688	2625	2267	2229	2597	1841
ENSG00000125779	810	761	714	667	877	895	735	715
ENSG00000125780	2	1	10	0	1	4	2	0
ENSG00000125787	2	3	3	1	8	9	0	1
ENSG00000125798	160	96	282	161	95	66	134	116
ENSG00000125804	0	0	0	0	0	1	0	0
ENSG00000125810	7	14	4	3	3	5	10	12
ENSG00000125812	344	312	468	401	402	357	352	366
ENSG00000125814	242	251	281	246	244	252	273	249
ENSG00000125815	0	0	0	0	0	0	1	0
ENSG00000125817	1043	885	980	889	1064	792	973	876
ENSG00000125818	2352	2034	2137	2003	2952	3028	2147	2124
ENSG00000125821	1132	957	793	682	784	785	1012	1002
ENSG00000125823	0	0	0	0	0	0	1	0
ENSG00000125826	1704	1474	2122	1749	1342	1058	1460	1236
ENSG00000125827	805	658	597	541	685	615	763	874
ENSG00000125834	1131	1002	1094	994	1233	1202	1073	974
ENSG00000125835	2595	2167	1825	1842	2812	2296	1714	2016
ENSG00000125841	550	476	346	325	146	250	664	602
ENSG00000125843	173	154	116	132	199	185	125	136
ENSG00000125844	6721	5158	8218	7479	11965	9841	6443	5879
ENSG00000125845	490	504	720	595	619	526	511	488
ENSG00000125846	288	255	333	235	214	259	346	236
ENSG00000125848	1165	740	514	483	1523	1304	992	746
ENSG00000125850	59	47	59	59	107	98	41	29
ENSG00000125851	0	0	1	0	0	0	0	0
ENSG00000125863	938	843	681	616	686	788	797	816
ENSG00000125864	59	60	69	50	67	59	88	84
ENSG00000125868	8364	7185	7298	6862	8088	8556	7237	7455
ENSG00000125869	0	0	0	0	0	0	0	1
ENSG00000125870	805	741	564	595	889	816	596	672
ENSG00000125871	576	509	446	458	409	416	407	506
ENSG00000125872	5	1	6	3	24	4	1	2
ENSG00000125875	1406	1239	1569	1375	1425	1443	1398	1201
ENSG00000125877	682	608	415	413	763	692	481	479
ENSG00000125878	0	0	0	0	1	0	0	0
ENSG00000125885	165	176	128	113	149	131	133	251
ENSG00000125895	119	94	67	57	99	104	169	111
ENSG00000125898	273	248	278	231	205	213	235	213
ENSG00000125900	1	0	0	1	0	1	0	0
ENSG00000125901	494	375	447	405	611	379	395	334
ENSG00000125910	1	5	5	15	12	2	3	7
ENSG00000125912	1587	1213	1287	1258	3949	3114	1200	1048
ENSG00000125931	1	0	5	2	2	2	3	2
ENSG00000125944	2706	2178	1788	1682	3650	3319	1719	2446
ENSG00000125945	870	835	665	570	621	801	942	787
ENSG00000125952	1010	875	931	818	1288	1343	804	893
ENSG00000125962	246	213	211	195	303	288	188	240
ENSG00000125965	6	2	17	8	7	0	14	10
ENSG00000125966	10	6	24	21	28	16	17	18
ENSG00000125967	64	64	64	63	61	51	74	73
ENSG00000125968	3717	3150	2885	2782	3537	2895	3642	2582
ENSG00000125970	2251	2032	2118	1922	1961	1813	1798	1906
ENSG00000125971	1718	1379	1825	1704	1624	1506	1809	1537
ENSG00000125977	4063	3503	3802	3776	3644	3598	3729	3526
ENSG00000125991	2980	2859	3170	3160	2825	2647	3364	3380
ENSG00000125995	1052	962	822	854	988	689	686	657
ENSG00000125997	0	0	1	0	0	1	0	0
ENSG00000125998	3	4	0	2	4	9	1	4
ENSG00000125999	7	6	15	18	118	41	43	27
ENSG00000126001	886	676	1014	716	774	733	1078	923
ENSG00000126003	1007	807	1136	925	1019	930	979	823
ENSG00000126005	940	807	896	923	732	639	1017	958
ENSG00000126010	1	2	0	1	0	0	0	1
ENSG00000126012	3699	3131	2846	2533	5055	4589	3635	3399
ENSG00000126016	35	16	28	29	32	17	67	51
ENSG00000126062	875	731	895	831	1408	1149	796	655
ENSG00000126067	3529	3053	2574	2564	3732	3910	2440	2829
ENSG00000126070	388	322	439	397	379	363	389	385
ENSG00000126088	1822	1630	1309	1245	1720	1802	1366	1588
ENSG00000126091	169	158	385	274	174	125	223	225
ENSG00000126106	127	103	171	183	128	127	112	122
ENSG00000126107	847	879	994	808	1206	1221	911	856
ENSG00000126214	661	577	705	573	799	704	579	581
ENSG00000126215	231	142	152	129	145	124	118	158
ENSG00000126216	392	323	383	374	418	410	376	370
ENSG00000126217	2	3	4	1	4	1	3	0
ENSG00000126218	0	0	1	0	0	1	1	2
ENSG00000126226	543	472	530	516	527	523	467	530
ENSG00000126231	1	1	1	1	0	2	0	3
ENSG00000126243	204	159	179	189	252	182	199	179
ENSG00000126246	6	6	3	3	1	0	3	3
ENSG00000126247	7562	7360	6806	6804	5695	6225	7237	7831
ENSG00000126249	63	52	54	36	102	89	55	41
ENSG00000126254	783	654	784	703	1565	1149	594	595
ENSG00000126259	0	1	0	1	1	3	0	0
ENSG00000126261	1890	1510	1825	1711	1832	1655	1820	1776
ENSG00000126262	0	2	3	0	0	1	0	0
ENSG00000126264	7	15	3	7	11	11	7	7
ENSG00000126267	2428	2183	2157	2139	1977	1877	1910	2013
ENSG00000126337	0	0	1	0	0	0	1	0
ENSG00000126351	244	190	317	235	174	190	360	341
ENSG00000126353	9	4	6	6	5	11	7	4
ENSG00000126368	396	393	1438	1012	366	280	1543	661
ENSG00000126391	1079	1047	698	721	1226	1153	866	826
ENSG00000126432	5615	5010	5612	5114	3491	3474	5333	4776
ENSG00000126453	197	108	120	139	170	106	128	171
ENSG00000126456	971	869	1427	1148	1391	1202	1019	879
ENSG00000126457	2083	1812	1807	1772	2518	2242	1524	1815
ENSG00000126458	2892	2470	2454	2309	2171	2079	2909	2311
ENSG00000126460	213	157	172	210	227	185	212	140
ENSG00000126461	1245	1089	1412	1335	2496	1940	1094	957
ENSG00000126464	502	428	749	660	841	670	614	404
ENSG00000126467	0	2	0	1	0	0	0	0
ENSG00000126500	6	6	0	5	3	6	2	4
ENSG00000126522	492	421	292	277	488	486	249	355
ENSG00000126524	2030	1697	2030	1782	3803	3398	1590	1486
ENSG00000126561	137	118	212	169	274	232	165	111
ENSG00000126562	19	8	43	23	24	17	15	19
ENSG00000126581	1289	1161	1454	1331	1596	1426	1236	1130
ENSG00000126583	0	1	2	3	9	5	1	0
ENSG00000126602	1114	993	1154	1151	1745	1596	842	871
ENSG00000126603	321	191	411	299	194	148	397	207
ENSG00000126653	538	486	552	476	704	611	600	581
ENSG00000126698	1515	1167	1293	1153	1616	1588	1299	1350
ENSG00000126705	1061	871	1689	1559	1379	991	1525	746
ENSG00000126709	218	157	192	223	589	326	286	345
ENSG00000126733	8	4	2	3	6	3	6	5
ENSG00000126746	728	696	1100	923	696	689	802	708
ENSG00000126749	664	570	491	517	903	785	459	571
ENSG00000126756	579	508	457	475	524	512	484	487
ENSG00000126759	1	1	3	1	5	3	1	7
ENSG00000126767	652	548	752	669	812	644	723	672
ENSG00000126768	518	470	578	566	566	466	441	374
ENSG00000126773	1452	1217	1214	1089	1369	1456	1244	1298
ENSG00000126775	471	389	556	485	520	453	590	449
ENSG00000126777	5271	4398	4659	4023	4669	4722	5504	5382
ENSG00000126778	386	388	441	351	453	338	314	440
ENSG00000126785	1	2	6	0	3	6	1	7
ENSG00000126787	370	244	37	81	6	2	93	395
ENSG00000126790	99	115	66	52	115	145	87	121
ENSG00000126803	40	28	32	11	23	14	46	61
ENSG00000126804	1144	1049	1060	958	918	1088	1192	1064
ENSG00000126814	517	433	431	406	574	580	429	423
ENSG00000126821	785	584	584	543	700	700	607	658
ENSG00000126822	3278	3169	3664	3323	2769	2829	4403	3014
ENSG00000126856	0	0	1	1	0	1	0	1
ENSG00000126858	619	610	987	836	708	685	649	589
ENSG00000126860	1	0	0	0	0	0	3	39
ENSG00000126861	1	2	0	0	0	2	0	0
ENSG00000126870	375	394	414	387	364	443	530	438
ENSG00000126878	37	27	9	8	16	14	7	10
ENSG00000126882	12	19	10	9	32	15	10	17
ENSG00000126883	695	683	850	748	1217	1171	824	721
ENSG00000126903	635	471	758	673	879	627	651	497
ENSG00000126934	1856	1781	2206	2095	1830	1695	2013	1685
ENSG00000126945	1907	1688	1662	1568	1947	2101	1609	1744
ENSG00000126947	347	355	277	280	289	342	298	334
ENSG00000126950	5	2	2	3	1	3	1	2
ENSG00000126953	141	130	79	82	184	155	108	98
ENSG00000126970	214	217	113	118	194	168	175	174
ENSG00000127022	21736	19528	18772	16399	19638	20071	21931	23651
ENSG00000127054	1303	1257	1350	1105	1599	1406	1201	1117
ENSG00000127080	184	181	194	156	296	249	125	154
ENSG00000127081	97	84	78	99	100	78	129	93
ENSG00000127084	15	15	11	6	29	14	39	17
ENSG00000127124	111	83	87	61	43	47	106	119
ENSG00000127125	674	667	673	674	935	818	745	747
ENSG00000127129	6	0	73	4	75	21	12	52
ENSG00000127152	180	152	91	76	106	124	230	174
ENSG00000127184	3777	3615	3058	3335	3276	3354	3084	3171
ENSG00000127191	416	344	434	406	601	483	398	329
ENSG00000127220	189	145	146	157	234	195	129	107
ENSG00000127241	5	0	0	3	0	14	11	5
ENSG00000127249	15	22	36	34	97	34	14	15
ENSG00000127252	28	16	17	15	24	30	24	13
ENSG00000127311	36	27	35	30	10	9	51	41
ENSG00000127314	1474	1267	1476	1319	1482	1361	1411	1329
ENSG00000127324	3	2	4	1	6	3	1	4
ENSG00000127325	0	2	1	0	4	0	0	0
ENSG00000127328	301	296	533	499	584	522	349	285
ENSG00000127329	243	197	132	158	199	213	110	95
ENSG00000127334	663	585	768	750	878	962	609	511
ENSG00000127337	203	213	95	127	175	190	135	193
ENSG00000127362	3	0	0	0	1	1	0	0
ENSG00000127364	0	1	0	1	2	6	5	2
ENSG00000127366	6	7	12	11	17	12	13	8
ENSG00000127377	1	1	1	0	0	0	1	1
ENSG00000127399	202	180	158	184	170	165	112	99
ENSG00000127412	0	0	1	0	0	0	1	0
ENSG00000127415	171	138	237	153	177	158	168	94
ENSG00000127418	466	395	637	598	613	579	596	504
ENSG00000127419	155	130	203	162	210	181	152	143
ENSG00000127423	57	53	32	25	52	73	17	47
ENSG00000127445	585	509	516	517	807	672	492	458
ENSG00000127452	248	218	235	204	290	277	188	179
ENSG00000127463	2647	2234	1704	1572	3619	3789	2007	2242
ENSG00000127481	3240	2913	3415	2865	4362	4248	3429	3221
ENSG00000127483	2304	2122	2302	1953	1976	2136	2348	2401
ENSG00000127507	49	46	56	98	163	91	52	40
ENSG00000127511	1167	1065	1287	1145	1650	1580	1231	1052
ENSG00000127526	2998	2443	2121	2066	2964	2849	2274	2202
ENSG00000127527	558	556	788	651	960	803	739	528
ENSG00000127528	5	3	4	3	40	6	4	3
ENSG00000127533	1	1	0	4	0	0	0	6
ENSG00000127540	962	953	617	671	1025	897	623	661
ENSG00000127554	225	203	289	228	306	265	242	204
ENSG00000127561	30	7	59	36	37	14	17	17
ENSG00000127564	89	51	20	26	4	3	15	53
ENSG00000127578	3	0	9	10	7	4	4	1
ENSG00000127580	72	56	105	104	143	86	81	67
ENSG00000127585	66	69	118	104	128	131	27	28
ENSG00000127586	120	69	61	53	87	68	53	87
ENSG00000127588	1	0	0	0	0	0	0	0
ENSG00000127589	44	49	37	39	54	80	22	41
ENSG00000127603	4962	4173	4736	4014	5281	5740	4743	4718
ENSG00000127616	2541	2252	3409	3275	3891	3419	2845	2188
ENSG00000127663	1262	1108	1400	1252	1582	1421	1400	1019
ENSG00000127666	611	566	988	878	1751	1360	683	517
ENSG00000127720	98	97	52	50	110	97	48	66
ENSG00000127743	0	2	0	1	1	2	0	0
ENSG00000127774	57	52	65	56	118	68	38	39
ENSG00000127804	636	512	594	540	836	745	608	552
ENSG00000127824	4370	3157	2065	2478	6286	6878	1924	2395
ENSG00000127831	0	0	0	0	0	1	0	0
ENSG00000127837	2083	1906	2146	1966	3036	2836	1991	1724
ENSG00000127838	715	587	749	660	681	638	605	652
ENSG00000127863	82	99	86	103	224	272	86	104
ENSG00000127870	1737	1510	2061	1889	2481	2674	1959	1546
ENSG00000127884	1725	1708	1404	1417	1811	1800	1147	1435
ENSG00000127903	4	3	2	0	6	1	3	0
ENSG00000127914	1107	872	1283	967	1212	1261	1008	983
ENSG00000127920	107	136	49	35	21	20	77	230
ENSG00000127922	1668	1525	1149	1133	1301	1404	1208	1498
ENSG00000127946	308	228	264	190	207	197	316	318
ENSG00000127947	3722	3474	4868	4022	4208	4000	4981	4498
ENSG00000127948	962	817	1405	1227	2093	1529	1424	855
ENSG00000127951	0	2	0	0	0	0	4	4
ENSG00000127952	686	615	642	637	666	717	557	575
ENSG00000127954	376	280	3765	2980	3361	1236	735	323
ENSG00000127955	1234	1228	1322	1223	1406	1346	1414	1239
ENSG00000127957	26	28	42	30	34	36	33	35
ENSG00000127980	382	365	435	370	574	516	376	374
ENSG00000127989	222	198	134	141	288	284	166	211
ENSG00000127990	481	411	279	243	202	180	385	522
ENSG00000127993	165	144	192	172	215	201	176	158
ENSG00000127995	305	268	327	318	417	308	286	291
ENSG00000128000	129	128	67	76	187	180	111	143
ENSG00000128011	0	2	0	0	4	3	3	2
ENSG00000128016	654	567	1625	1278	934	792	1187	730
ENSG00000128039	776	886	794	891	1525	1480	937	860
ENSG00000128040	0	0	0	0	0	0	0	1
ENSG00000128045	22	16	7	4	14	13	10	8
ENSG00000128050	4273	3539	1754	1980	3742	3417	2589	3898
ENSG00000128052	75	108	282	230	168	58	162	114
ENSG00000128059	403	321	280	246	532	434	310	393
ENSG00000128159	747	728	1124	811	987	923	881	688
ENSG00000128165	665	428	1093	966	114	51	819	535
ENSG00000128185	207	196	172	178	279	235	173	172
ENSG00000128191	669	584	529	474	1110	1020	531	590
ENSG00000128203	183	109	91	83	112	98	95	125
ENSG00000128218	2	3	4	1	11	2	6	3
ENSG00000128228	270	235	167	123	251	203	147	266
ENSG00000128242	1	0	1	1	1	2	0	0
ENSG00000128245	2902	2738	2244	2397	3730	3674	2286	2376
ENSG00000128253	0	0	0	0	4	0	0	0
ENSG00000128254	0	1	0	0	2	1	1	1
ENSG00000128262	0	0	0	0	0	0	7	11
ENSG00000128266	1	2	0	1	1	1	0	4
ENSG00000128268	7	3	7	3	8	6	8	3
ENSG00000128271	0	0	3	3	0	0	4	2
ENSG00000128272	9527	7654	11256	10360	4390	3837	9467	9006
ENSG00000128274	1285	1258	1493	1419	1393	1346	1610	1231
ENSG00000128283	1155	1031	1880	1689	1715	1521	1105	875
ENSG00000128284	21	30	26	18	40	59	11	18
ENSG00000128285	4	5	1	1	2	4	10	13
ENSG00000128294	435	455	483	430	441	464	468	378
ENSG00000128298	4	13	17	11	15	8	15	5
ENSG00000128309	813	774	949	826	604	569	615	556
ENSG00000128310	0	0	1	0	0	0	0	1
ENSG00000128311	364	397	307	347	570	427	233	276
ENSG00000128313	1	0	1	1	0	0	0	0
ENSG00000128335	1109	1418	630	739	1590	1930	886	1159
ENSG00000128340	4167	4202	3659	3803	2217	2677	3866	3388
ENSG00000128342	1125	1467	727	1280	1257	1089	628	1066
ENSG00000128346	770	750	1113	889	730	864	896	575
ENSG00000128383	0	2	2	0	0	1	1	1
ENSG00000128394	112	93	106	96	82	80	135	153
ENSG00000128408	3	5	1	1	1	0	1	4
ENSG00000128422	4421	3122	6765	6148	12362	15494	4727	5084
ENSG00000128463	1302	1194	1331	1322	1969	1617	1121	1050
ENSG00000128482	10	4	27	22	10	4	8	7
ENSG00000128487	1414	1090	1283	1292	1055	1056	1158	1201
ENSG00000128510	182	214	62	83	503	942	77	148
ENSG00000128512	278	347	332	280	297	435	292	514
ENSG00000128513	423	363	509	445	628	552	560	592
ENSG00000128524	1956	1784	2184	2120	2694	2671	1956	1560
ENSG00000128534	490	453	437	444	423	429	504	476
ENSG00000128536	14	11	6	5	19	18	9	7
ENSG00000128563	519	508	671	445	605	614	511	416
ENSG00000128564	1	2	1	1	8	4	0	1
ENSG00000128567	122	66	240	233	387	174	79	83
ENSG00000128573	28	33	76	58	45	37	43	28
ENSG00000128578	528	452	915	606	371	387	989	712
ENSG00000128581	336	340	106	140	179	210	220	304
ENSG00000128585	1005	875	917	745	955	976	940	955
ENSG00000128590	1416	1330	1962	1526	1011	1081	1134	1225
ENSG00000128591	135	58	162	115	273	217	187	318
ENSG00000128594	125	127	368	356	286	125	390	222
ENSG00000128595	10274	9166	7926	7515	8022	8821	7032	9407
ENSG00000128596	8	4	5	3	9	6	10	27
ENSG00000128602	164	167	43	77	156	227	142	202
ENSG00000128604	352	272	534	414	320	244	356	164
ENSG00000128606	21	24	10	7	2	13	22	88
ENSG00000128607	1128	1022	1193	1159	1361	1221	1001	917
ENSG00000128609	1022	954	732	748	764	844	970	947
ENSG00000128617	31	15	13	13	13	23	20	48
ENSG00000128626	438	370	363	369	894	566	301	283
ENSG00000128641	21745	18674	18097	15817	23636	26060	22778	19502
ENSG00000128645	0	0	1	0	2	1	1	0
ENSG00000128654	831	776	710	706	878	808	685	675
ENSG00000128655	6	3	3	5	14	9	3	4
ENSG00000128656	34	23	42	24	45	39	27	74
ENSG00000128683	12	21	149	116	46	43	7	19
ENSG00000128692	38	36	45	50	44	52	50	44
ENSG00000128694	119	74	119	125	152	112	120	125
ENSG00000128699	787	748	776	658	876	868	696	793
ENSG00000128708	730	616	446	453	646	642	441	732
ENSG00000128731	930	739	806	682	1071	1157	807	804
ENSG00000128739	119	94	94	111	102	131	79	65
ENSG00000128789	747	631	685	606	759	712	591	681
ENSG00000128791	1173	874	1097	933	766	814	1643	1632
ENSG00000128805	393	341	286	277	206	195	276	380
ENSG00000128815	2	3	0	1	2	1	2	0
ENSG00000128829	2564	2067	1799	1702	2238	2402	2259	2213
ENSG00000128833	615	454	851	653	1685	1443	379	405
ENSG00000128849	52	40	107	114	78	56	48	25
ENSG00000128872	499	407	357	331	790	836	799	577
ENSG00000128881	481	437	784	544	323	338	738	574
ENSG00000128886	35	26	23	24	70	56	16	8
ENSG00000128891	179	176	136	166	210	165	132	208
ENSG00000128908	815	670	794	743	870	808	765	664
ENSG00000128915	700	636	712	633	774	748	655	704
ENSG00000128917	10	5	56	40	23	9	14	2
ENSG00000128918	6	4	20	9	13	11	10	11
ENSG00000128923	934	713	1237	1046	1152	991	1189	758
ENSG00000128928	767	671	429	424	678	647	437	661
ENSG00000128944	398	338	126	148	251	259	144	287
ENSG00000128951	615	501	461	351	395	385	483	639
ENSG00000128965	463	334	711	558	109	80	467	453
ENSG00000128973	293	301	301	335	453	411	191	263
ENSG00000128989	6429	5071	5101	4936	5437	4937	5509	5064
ENSG00000129003	1233	1067	1268	1007	1183	1369	1447	1383
ENSG00000129007	230	198	256	244	189	221	197	209
ENSG00000129009	0	7	12	2	5	9	0	9
ENSG00000129028	87	68	89	83	75	69	87	76
ENSG00000129038	204	150	142	128	210	182	163	178
ENSG00000129048	0	1	1	1	1	2	1	1
ENSG00000129055	652	593	637	599	812	649	681	729
ENSG00000129071	647	568	790	605	740	722	742	672
ENSG00000129083	5246	4314	4530	4360	5534	5255	3887	4243
ENSG00000129084	1337	1280	889	921	1253	1164	971	1173
ENSG00000129103	3502	3041	3022	3023	2847	2547	3566	3522
ENSG00000129116	3887	3475	4219	3091	4582	4581	3716	4028
ENSG00000129128	5400	4207	4407	3974	3927	4071	4650	4945
ENSG00000129151	8	2	4	11	26	26	6	7
ENSG00000129158	156	167	126	102	86	120	146	169
ENSG00000129159	0	0	0	0	0	1	0	0
ENSG00000129167	1	9	5	3	8	12	3	5
ENSG00000129170	0	1	0	0	0	0	0	0
ENSG00000129173	72	48	61	57	58	40	32	52
ENSG00000129187	1848	1676	1303	1299	1803	1504	1422	1512
ENSG00000129194	1112	1206	955	998	1059	1286	1169	1116
ENSG00000129195	82	60	13	21	4	1	20	102
ENSG00000129197	329	337	516	401	307	238	375	338
ENSG00000129204	2	6	6	1	5	4	4	4
ENSG00000129214	4	5	5	4	1	1	3	8
ENSG00000129219	1008	981	916	833	852	920	967	1054
ENSG00000129226	5	3	17	9	6	2	8	7
ENSG00000129235	4651	4569	2403	2634	2775	2800	2315	2819
ENSG00000129244	1	0	0	1	0	0	2	0
ENSG00000129245	1117	976	1301	1247	1747	1620	1042	871
ENSG00000129250	6846	6373	8191	7648	8734	8643	7548	6002
ENSG00000129255	852	641	868	745	875	686	573	642
ENSG00000129270	414	409	333	313	177	158	1259	705
ENSG00000129277	0	1	2	0	0	7	0	2
ENSG00000129282	83	76	63	59	107	88	63	73
ENSG00000129292	1051	861	1079	914	1205	1173	905	969
ENSG00000129295	54	38	49	39	30	29	57	39
ENSG00000129315	905	761	966	874	1093	991	831	774
ENSG00000129317	238	215	155	135	215	212	149	216
ENSG00000129347	432	386	497	370	696	632	409	424
ENSG00000129351	5006	4254	5470	4693	5499	5592	5021	4935
ENSG00000129353	3751	2853	7206	6618	8314	5665	5509	3234
ENSG00000129354	1581	1501	1893	2097	2149	2025	1505	1279
ENSG00000129355	251	182	273	283	238	207	283	261
ENSG00000129422	1409	1049	2797	2286	1987	1640	2033	1225
ENSG00000129437	1	0	4	2	7	0	1	1
ENSG00000129450	2	0	0	0	0	0	0	0
ENSG00000129451	1652	1520	4832	4505	1778	791	1295	546
ENSG00000129455	110	69	233	177	91	52	76	58
ENSG00000129460	364	296	298	264	489	470	271	300
ENSG00000129465	212	237	294	239	185	224	168	231
ENSG00000129467	137	133	373	283	172	251	134	135
ENSG00000129472	392	413	403	400	458	385	390	407
ENSG00000129473	1284	1131	1155	1145	1034	943	1314	1295
ENSG00000129474	2458	1783	1447	1339	1190	1326	1364	1868
ENSG00000129480	236	187	133	104	228	214	174	193
ENSG00000129484	475	394	409	369	455	461	336	381
ENSG00000129493	360	289	415	365	348	427	311	362
ENSG00000129514	1051	901	1910	1707	1828	1334	876	638
ENSG00000129515	2482	2428	2228	2255	2700	2646	2170	2299
ENSG00000129518	475	421	448	419	572	586	461	420
ENSG00000129521	1750	1137	549	565	920	899	2548	2274
ENSG00000129534	387	286	274	254	183	207	308	462
ENSG00000129535	9	7	14	13	11	11	10	7
ENSG00000129538	64	16	435	296	642	48	94	15
ENSG00000129559	2233	1945	1533	1657	1668	1762	1596	1852
ENSG00000129562	2504	2356	1961	2016	2527	2426	1854	2010
ENSG00000129566	746	619	927	735	683	647	865	801
ENSG00000129595	336	324	321	319	246	286	338	292
ENSG00000129596	1	1	0	1	1	0	0	5
ENSG00000129625	3599	3243	2880	2868	4375	4056	2861	2793
ENSG00000129636	1792	1587	2702	2251	1846	1780	2038	1689
ENSG00000129646	80	70	101	51	118	154	80	56
ENSG00000129654	0	0	1	0	0	0	0	0
ENSG00000129657	2463	2168	2467	2308	3117	2798	1899	2027
ENSG00000129667	1374	1004	2519	2137	2014	1831	1869	1199
ENSG00000129673	9	15	14	7	9	17	11	4
ENSG00000129675	100	50	31	25	83	77	145	99
ENSG00000129680	325	279	204	214	347	417	293	292
ENSG00000129682	5	10	39	34	36	38	25	14
ENSG00000129691	750	701	734	629	875	915	725	701
ENSG00000129696	144	177	156	145	186	219	115	126
ENSG00000129749	9	5	14	9	8	21	4	5
ENSG00000129757	46	44	213	176	60	36	108	90
ENSG00000129810	49	30	4	16	6	3	15	52
ENSG00000129824	0	0	4056	4235	0	0	1	30
ENSG00000129910	0	1	0	1	0	0	2	6
ENSG00000129911	509	532	635	594	671	612	449	473
ENSG00000129925	1383	1059	2405	2170	2104	1734	1390	1113
ENSG00000129932	94	87	111	90	278	160	89	76
ENSG00000129933	681	655	980	776	989	961	760	643
ENSG00000129946	74	76	315	179	71	54	114	44
ENSG00000129951	2	4	5	3	4	2	9	2
ENSG00000129968	383	267	391	323	608	407	302	283
ENSG00000129988	0	0	0	0	2	0	0	0
ENSG00000129990	0	1	2	0	2	2	6	1
ENSG00000129991	0	0	2	0	5	6	4	1
ENSG00000129993	134	114	86	79	65	76	92	45
ENSG00000130005	239	230	201	167	197	218	257	135
ENSG00000130021	734	730	373	394	877	863	669	693
ENSG00000130023	303	349	312	267	350	352	340	319
ENSG00000130024	537	504	630	515	582	587	492	693
ENSG00000130032	0	0	0	1	1	0	0	0
ENSG00000130035	0	0	0	0	0	1	0	1
ENSG00000130038	92	68	46	43	47	67	53	80
ENSG00000130045	10	2	3	5	5	8	7	9
ENSG00000130052	13	12	29	35	24	11	21	19
ENSG00000130054	59	73	113	77	265	207	39	25
ENSG00000130055	8	20	3	8	2	11	21	50
ENSG00000130066	26779	26596	46913	39801	32365	25547	29850	23395
ENSG00000130119	163	124	174	129	211	188	134	149
ENSG00000130147	2637	2144	2735	2288	2955	2481	2071	2128
ENSG00000130150	490	411	627	496	543	669	593	545
ENSG00000130158	1288	1192	1918	1649	1060	1003	1575	1079
ENSG00000130159	259	229	300	314	266	189	267	265
ENSG00000130164	6371	5055	4948	4950	7812	6888	5233	5194
ENSG00000130165	808	727	632	543	934	831	668	656
ENSG00000130167	0	0	2	0	0	2	0	1
ENSG00000130173	0	0	1	1	1	0	1	0
ENSG00000130175	5128	4414	5657	4977	6162	6281	6804	5401
ENSG00000130176	0	0	5	0	0	0	0	12
ENSG00000130177	1624	1588	1246	1171	1353	1445	1513	1467
ENSG00000130182	0	1	0	0	0	0	0	1
ENSG00000130193	111	78	171	141	321	194	64	59
ENSG00000130201	5	11	4	4	6	7	5	3
ENSG00000130202	1657	1361	2319	2184	2881	2253	1689	1451
ENSG00000130203	246	229	401	376	369	346	550	261
ENSG00000130204	1163	958	742	755	2020	1564	730	845
ENSG00000130208	16	18	23	18	3	1	11	15
ENSG00000130222	20	17	34	26	28	5	18	8
ENSG00000130224	27	3	14	5	16	20	16	8
ENSG00000130226	2	1	0	0	1	0	0	2
ENSG00000130227	1975	1541	2073	1854	2257	2084	1729	1794
ENSG00000130234	37	34	35	36	62	63	32	23
ENSG00000130244	123	127	162	162	180	133	174	132
ENSG00000130254	496	447	739	618	917	717	500	441
ENSG00000130255	5728	5296	5153	5496	6539	6544	5876	5360
ENSG00000130270	59	78	69	38	53	54	161	124
ENSG00000130287	0	0	0	1	0	1	0	0
ENSG00000130294	0	1	8	3	5	3	1	3
ENSG00000130299	178	161	320	239	277	199	194	207
ENSG00000130300	0	0	1	0	0	0	0	0
ENSG00000130303	42	102	9	17	16	62	106	145
ENSG00000130304	310	238	425	376	216	216	516	395
ENSG00000130305	242	239	334	263	450	331	202	168
ENSG00000130307	2	5	3	2	3	3	3	4
ENSG00000130309	3374	2903	2877	2596	5126	5625	3542	4004
ENSG00000130311	1324	1322	1134	1137	1976	2083	945	957
ENSG00000130312	299	285	333	317	669	424	274	261
ENSG00000130313	778	748	879	810	699	683	926	826
ENSG00000130332	514	356	416	420	491	436	318	362
ENSG00000130338	832	698	832	685	827	804	746	587
ENSG00000130340	1602	1330	1930	1894	2135	1721	1897	1563
ENSG00000130347	110	98	98	97	145	107	77	90
ENSG00000130348	304	277	337	281	416	359	320	202
ENSG00000130349	220	233	161	173	339	254	172	193
ENSG00000130363	647	572	576	499	443	447	702	578
ENSG00000130377	1	0	1	0	0	1	0	0
ENSG00000130382	439	373	519	423	497	468	424	469
ENSG00000130383	0	0	0	0	1	0	0	0
ENSG00000130396	2354	1957	3541	3105	3023	2729	2670	2469
ENSG00000130402	11110	9616	12595	11833	16133	15727	10892	9971
ENSG00000130413	30	30	22	13	62	73	23	24
ENSG00000130414	1481	1450	1346	1353	1589	1561	1069	1148
ENSG00000130429	4367	4033	3798	3753	3225	2644	3878	3507
ENSG00000130449	759	708	872	787	820	837	773	627
ENSG00000130475	88	78	144	132	102	71	88	74
ENSG00000130477	0	0	4	0	12	12	5	2
ENSG00000130479	352	342	509	468	533	316	308	258
ENSG00000130487	8	19	7	16	12	34	14	9
ENSG00000130489	215	173	229	180	345	318	148	135
ENSG00000130508	6783	5993	5949	6107	6594	7638	6841	8443
ENSG00000130511	309	283	342	284	332	265	278	221
ENSG00000130513	3370	3169	27659	23237	12206	4227	6730	2458
ENSG00000130517	544	491	1333	1075	652	539	731	526
ENSG00000130518	12	13	13	8	26	14	9	8
ENSG00000130520	2143	1803	1521	1578	2040	1831	1455	1630
ENSG00000130522	643	461	1103	937	826	579	563	521
ENSG00000130528	0	0	1	1	0	3	1	1
ENSG00000130529	857	766	1457	1287	883	634	1117	632
ENSG00000130540	44	81	22	24	95	138	47	39
ENSG00000130544	109	99	94	85	117	97	116	103
ENSG00000130545	182	122	321	327	496	253	148	76
ENSG00000130558	12	3	5	1	4	3	5	4
ENSG00000130559	917	908	1539	1313	1630	1375	1187	918
ENSG00000130560	673	512	537	490	660	673	578	533
ENSG00000130561	0	0	0	0	1	1	0	1
ENSG00000130584	63	57	116	101	81	86	105	52
ENSG00000130589	439	266	468	431	1180	674	379	366
ENSG00000130590	82	50	95	97	196	128	60	53
ENSG00000130592	6	23	25	35	13	19	1	3
ENSG00000130595	1	0	1	0	0	1	1	0
ENSG00000130598	7	2	6	5	22	5	5	4
ENSG00000130600	5	11	5	0	15	7	12	7
ENSG00000130612	0	0	0	2	0	1	2	1
ENSG00000130635	955	130	103	34	191	19	296	462
ENSG00000130638	2369	2166	1982	1906	2175	2190	1836	1943
ENSG00000130640	1396	1368	1035	1035	1153	1209	1116	1172
ENSG00000130649	14	15	35	38	23	9	38	37
ENSG00000130653	14	16	42	25	44	39	24	11
ENSG00000130669	695	582	939	847	1139	981	713	660
ENSG00000130675	0	0	0	1	3	2	0	0
ENSG00000130684	55	59	83	56	39	54	65	64
ENSG00000130695	348	285	295	227	364	306	246	279
ENSG00000130699	200	205	374	301	376	349	264	185
ENSG00000130701	2	6	14	8	13	13	1	9
ENSG00000130702	4124	3255	6924	5579	5231	4571	5444	3664
ENSG00000130703	1560	1456	1985	1854	1941	1861	1661	1213
ENSG00000130706	1733	1567	1617	1567	1989	1630	1408	1312
ENSG00000130707	2750	2776	3165	2998	3227	2219	3326	2092
ENSG00000130711	0	2	0	0	5	3	0	1
ENSG00000130713	380	286	166	169	302	332	240	325
ENSG00000130714	398	370	408	353	658	601	372	317
ENSG00000130717	449	330	398	414	491	387	505	416
ENSG00000130720	8	8	15	3	4	5	12	4
ENSG00000130723	4981	4163	4957	4134	5050	4531	4824	3956
ENSG00000130724	1427	1226	1929	1819	1345	1157	1672	1388
ENSG00000130725	1069	931	1095	1054	1532	1266	954	900
ENSG00000130726	3101	2773	3048	2703	4261	3591	2545	2701
ENSG00000130731	501	407	474	494	514	417	535	464
ENSG00000130733	937	750	966	937	1071	869	742	683
ENSG00000130734	221	201	295	263	478	318	264	179
ENSG00000130741	5536	4974	3916	3729	4663	5198	4588	5195
ENSG00000130748	37	29	29	33	66	20	23	23
ENSG00000130749	521	498	676	647	875	812	626	475
ENSG00000130751	10	3	15	7	17	3	17	1
ENSG00000130755	0	1	0	0	4	0	0	2
ENSG00000130758	221	169	431	374	416	298	230	179
ENSG00000130762	665	706	1092	863	644	672	688	551
ENSG00000130764	774	692	798	731	1198	1061	748	626
ENSG00000130766	1230	1060	1654	1493	817	872	1453	1170
ENSG00000130768	133	109	134	143	187	118	75	64
ENSG00000130770	2028	1790	1852	1837	2054	1930	1755	1519
ENSG00000130772	389	400	378	400	479	423	332	367
ENSG00000130775	167	195	639	726	447	366	350	292
ENSG00000130779	2863	2457	3510	2978	4554	4505	2658	2248
ENSG00000130783	13	8	21	22	14	13	13	6
ENSG00000130787	855	660	1236	923	1352	1136	830	735
ENSG00000130803	815	778	1222	984	1180	1091	1091	774
ENSG00000130810	175	161	96	105	167	162	137	159
ENSG00000130811	1894	1636	1929	1789	2132	1861	1648	1645
ENSG00000130812	6	2	4	5	3	8	2	4
ENSG00000130813	482	415	496	424	486	550	462	423
ENSG00000130816	893	779	501	553	684	649	514	813
ENSG00000130818	204	214	225	201	368	337	209	192
ENSG00000130821	4845	4376	3422	3449	3768	3553	5724	4931
ENSG00000130822	73	45	99	69	186	102	90	54
ENSG00000130826	1139	934	754	661	1504	1470	710	911
ENSG00000130827	1883	1703	2162	1710	1678	1639	2260	1650
ENSG00000130829	11	8	1	4	4	8	5	12
ENSG00000130830	39	43	18	19	45	25	79	91
ENSG00000130844	171	140	196	142	145	168	194	160
ENSG00000130856	282	227	347	298	268	255	334	283
ENSG00000130876	4	1	3	0	0	4	2	2
ENSG00000130881	161	97	126	160	222	146	155	110
ENSG00000130921	492	413	340	336	384	349	382	433
ENSG00000130935	780	778	532	476	1230	1061	529	626
ENSG00000130939	1382	1350	1272	1244	1165	1320	1537	1444
ENSG00000130940	185	183	364	327	454	330	224	143
ENSG00000130943	12	5	3	3	6	5	13	3
ENSG00000130948	25	16	26	11	34	81	36	22
ENSG00000130950	0	0	0	0	0	0	1	0
ENSG00000130956	157	103	154	154	161	149	143	113
ENSG00000130958	460	473	553	513	452	421	456	496
ENSG00000130962	537	478	504	415	561	536	478	474
ENSG00000130985	9422	9143	6606	6347	9665	9791	6724	8150
ENSG00000130988	16	13	10	9	16	8	8	33
ENSG00000130997	17	16	10	6	26	24	13	13
ENSG00000131002	0	0	553	453	0	0	0	6
ENSG00000131013	714	607	777	675	947	787	665	659
ENSG00000131015	585	568	658	616	749	807	535	496
ENSG00000131016	4729	2675	3621	4010	10688	6088	5096	4744
ENSG00000131018	249	198	172	117	158	176	179	251
ENSG00000131019	103	76	45	50	110	99	75	94
ENSG00000131023	801	596	1012	840	1040	771	946	731
ENSG00000131037	608	561	1534	1537	1461	868	823	444
ENSG00000131042	0	0	0	0	0	2	0	0
ENSG00000131043	582	477	526	464	888	745	442	493
ENSG00000131044	3	1	1	2	1	2	2	0
ENSG00000131050	5	11	9	12	8	8	12	19
ENSG00000131051	2882	2694	3663	2921	3027	2921	3067	3018
ENSG00000131055	0	0	0	0	1	0	0	0
ENSG00000131061	80	71	125	126	113	119	84	63
ENSG00000131067	46	32	60	37	33	20	75	85
ENSG00000131069	516	452	435	341	349	315	529	634
ENSG00000131080	161	156	290	180	159	179	199	222
ENSG00000131089	244	190	248	227	255	268	301	233
ENSG00000131094	1	0	0	2	1	0	2	0
ENSG00000131095	2	3	2	3	3	2	1	11
ENSG00000131096	3	8	16	4	4	3	15	8
ENSG00000131097	3	0	0	2	1	1	0	2
ENSG00000131100	2647	2486	3101	2741	3559	3382	2556	2257
ENSG00000131115	201	200	233	192	178	183	206	207
ENSG00000131116	189	177	165	161	232	197	169	182
ENSG00000131126	1	0	1	3	1	3	0	2
ENSG00000131127	77	58	70	73	95	80	72	97
ENSG00000131142	0	0	4	2	7	4	4	0
ENSG00000131143	5998	5607	4890	5047	4717	4970	5005	4911
ENSG00000131148	549	525	476	436	772	611	367	414
ENSG00000131149	925	593	1330	1018	1319	1046	850	570
ENSG00000131152	0	0	1	2	0	1	1	0
ENSG00000131153	124	89	23	38	11	10	45	112
ENSG00000131165	2004	1745	1746	1768	2627	2381	1623	1533
ENSG00000131171	2129	1995	1505	1705	1229	1517	2012	2016
ENSG00000131174	1606	1505	1142	1209	1254	1357	1126	1369
ENSG00000131183	1	3	0	0	1	1	1	0
ENSG00000131187	63	51	69	52	144	78	48	38
ENSG00000131188	60	43	45	39	78	44	33	36
ENSG00000131196	37	21	64	41	40	39	68	58
ENSG00000131203	120	188	179	126	181	321	59	78
ENSG00000131233	0	0	1	0	0	1	2	0
ENSG00000131236	19414	16684	14683	14136	20012	20440	15079	16052
ENSG00000131238	1271	1010	1240	1170	1128	1009	1120	1277
ENSG00000131242	593	426	777	672	603	536	607	304
ENSG00000131263	1623	1427	1929	1807	1531	1611	1647	1499
ENSG00000131269	453	386	436	467	409	366	476	480
ENSG00000131323	1539	1286	1249	1255	1523	1481	1341	1271
ENSG00000131351	76	52	28	28	55	37	44	85
ENSG00000131368	660	697	648	575	1006	920	624	619
ENSG00000131370	49	44	38	63	55	51	45	44
ENSG00000131373	364	283	204	224	351	366	194	224
ENSG00000131374	1715	1496	2067	1677	1331	1296	1918	1607
ENSG00000131375	729	698	854	723	802	861	817	714
ENSG00000131378	903	858	1000	941	1274	1348	584	703
ENSG00000131379	4	6	5	5	4	9	9	7
ENSG00000131381	560	478	519	477	687	597	476	510
ENSG00000131386	5	1	9	2	9	5	12	11
ENSG00000131389	717	573	885	666	436	356	634	891
ENSG00000131398	55	41	20	18	81	36	64	39
ENSG00000131400	17	10	46	35	29	32	31	6
ENSG00000131401	0	1	1	2	1	0	2	2
ENSG00000131408	869	670	1056	980	1233	972	881	668
ENSG00000131409	0	0	3	2	4	0	2	3
ENSG00000131435	1030	1016	1033	1024	822	796	1074	948
ENSG00000131437	595	518	373	348	652	765	432	452
ENSG00000131446	5054	4483	3617	3597	5666	5048	3794	3530
ENSG00000131459	2	1	11	1	4	4	3	371
ENSG00000131462	1006	818	758	708	1162	1113	662	846
ENSG00000131467	3236	3111	1892	1887	5131	5294	2034	2548
ENSG00000131469	11741	10718	8627	8676	8864	10202	9768	10897
ENSG00000131470	71	57	36	34	45	55	45	56
ENSG00000131471	30	27	58	43	110	74	50	14
ENSG00000131473	5712	5069	3622	3639	6259	6284	3988	4608
ENSG00000131475	1144	877	1011	1008	1289	1134	940	949
ENSG00000131480	70	89	189	110	309	260	80	61
ENSG00000131484	0	0	1	0	1	0	4	2
ENSG00000131495	721	718	601	656	886	721	527	531
ENSG00000131503	32	50	67	61	56	50	45	58
ENSG00000131504	4936	4217	5028	4190	7402	6912	4301	4008
ENSG00000131507	3045	2790	3236	3033	3858	3497	3240	2791
ENSG00000131508	2199	1969	1782	1727	2209	2055	1757	1866
ENSG00000131558	2054	1957	2745	2665	1658	1709	2309	2035
ENSG00000131584	984	901	1068	852	896	910	923	787
ENSG00000131591	161	148	226	195	303	269	165	133
ENSG00000131620	482	703	377	682	146	208	330	483
ENSG00000131626	1222	1035	1760	1473	1680	1545	1160	985
ENSG00000131634	3	1	5	2	0	3	24	91
ENSG00000131650	21	18	47	64	19	27	11	8
ENSG00000131652	227	146	277	178	140	132	179	231
ENSG00000131653	2062	2146	2045	2103	2121	1986	1982	2090
ENSG00000131668	4	1	0	1	1	2	4	3
ENSG00000131669	1119	999	1481	1177	726	837	1225	1054
ENSG00000131686	0	0	0	0	0	1	0	0
ENSG00000131697	295	257	164	119	219	237	195	210
ENSG00000131711	1712	1699	1029	1080	725	1337	845	1476
ENSG00000131724	2990	2466	3867	3786	2320	2316	2705	2732
ENSG00000131725	825	739	790	708	880	986	862	753
ENSG00000131730	5	4	1	4	5	5	7	6
ENSG00000131732	369	360	503	460	386	347	389	373
ENSG00000131737	13	9	43	32	75	69	22	10
ENSG00000131738	0	0	6	1	4	2	7	2
ENSG00000131746	15165	14108	9955	9579	14334	16876	11625	10744
ENSG00000131747	1048	666	196	343	30	21	388	1239
ENSG00000131748	557	512	784	662	820	644	593	510
ENSG00000131759	640	618	603	525	504	521	585	472
ENSG00000131773	97	67	110	78	90	80	92	85
ENSG00000131778	899	931	475	565	752	772	770	996
ENSG00000131779	706	618	538	503	707	605	581	649
ENSG00000131781	25	17	21	5	27	22	12	14
ENSG00000131788	1460	1361	1748	1567	1508	1490	1618	1412
ENSG00000131791	1298	1195	1413	1236	1100	1201	1407	1282
ENSG00000131795	2504	2008	1642	1630	2916	2971	1884	2063
ENSG00000131797	147	213	200	177	166	253	151	121
ENSG00000131828	1282	1117	1090	1055	1455	1347	1049	1131
ENSG00000131831	1	2	1	0	14	6	0	1
ENSG00000131844	1154	1243	1179	1158	1571	1509	846	1037
ENSG00000131845	263	229	311	230	346	310	249	228
ENSG00000131848	36	28	35	18	45	27	33	35
ENSG00000131849	99	98	84	84	116	71	79	55
ENSG00000131864	0	0	0	0	1	0	0	0
ENSG00000131871	1107	889	1177	1087	1167	1088	819	982
ENSG00000131873	1379	1071	659	626	1018	1275	870	1161
ENSG00000131876	747	604	535	589	829	780	662	734
ENSG00000131885	1	2	4	1	1	7	2	0
ENSG00000131899	870	820	1146	978	1143	979	987	933
ENSG00000131910	1	0	0	0	2	0	0	0
ENSG00000131914	0	0	0	0	0	0	1	0
ENSG00000131931	285	252	314	298	285	288	281	225
ENSG00000131941	286	210	874	778	883	551	867	399
ENSG00000131943	319	307	265	270	303	250	291	315
ENSG00000131944	38	35	31	31	47	20	58	36
ENSG00000131951	1	2	2	1	0	2	6	6
ENSG00000131966	1405	1195	1302	1142	1655	1606	1209	1089
ENSG00000131969	10	6	3	6	9	5	10	12
ENSG00000131979	362	277	434	330	404	348	204	273
ENSG00000131981	2672	2271	3668	3294	3619	2901	3718	2485
ENSG00000132000	36	35	50	41	67	75	50	49
ENSG00000132002	5904	5446	6179	6397	8445	7555	5203	4137
ENSG00000132003	578	486	928	835	857	662	637	542
ENSG00000132004	190	133	103	119	194	135	147	110
ENSG00000132005	192	134	260	290	283	217	207	150
ENSG00000132010	11	10	4	5	8	4	7	9
ENSG00000132016	4	7	11	5	17	16	12	9
ENSG00000132017	336	307	388	342	435	385	315	313
ENSG00000132024	595	556	764	634	947	784	655	577
ENSG00000132026	0	1	0	1	1	0	0	0
ENSG00000132031	187	90	49	55	44	35	153	271
ENSG00000132109	537	468	522	483	585	625	441	493
ENSG00000132122	82	79	64	46	61	57	96	105
ENSG00000132128	2408	2134	2444	2117	3008	2661	2147	1963
ENSG00000132130	0	0	0	0	0	0	1	0
ENSG00000132139	4	8	0	1	4	3	6	5
ENSG00000132141	15	17	20	19	20	19	25	22
ENSG00000132142	3047	2501	2336	2131	2388	2690	2954	2554
ENSG00000132153	1213	1131	1338	1170	2264	1698	1069	950
ENSG00000132155	1744	1629	1715	1614	1985	1700	1583	1605
ENSG00000132164	42	27	41	37	84	59	91	42
ENSG00000132170	204	191	283	213	140	123	201	147
ENSG00000132182	8	9	24	24	21	12	4	5
ENSG00000132185	10	19	2	2	3	7	7	5
ENSG00000132196	167	149	105	121	90	106	139	149
ENSG00000132199	501	522	283	254	285	374	273	360
ENSG00000132204	0	0	0	0	0	2	2	1
ENSG00000132205	34	25	64	67	90	52	27	34
ENSG00000132207	1	4	0	1	0	0	1	1
ENSG00000132254	1191	1225	1053	979	1144	1069	971	1114
ENSG00000132256	785	655	553	545	711	680	662	797
ENSG00000132259	2	1	2	4	2	1	1	0
ENSG00000132274	1884	1899	3557	3195	2659	3021	2495	2156
ENSG00000132275	278	250	239	223	339	323	222	241
ENSG00000132286	787	685	435	443	788	800	524	574
ENSG00000132294	2207	1893	2118	1846	2961	2860	1825	1833
ENSG00000132300	1085	933	968	914	1186	1131	850	977
ENSG00000132305	2247	2079	1735	1791	1948	1832	1867	2120
ENSG00000132313	689	643	479	439	915	783	514	569
ENSG00000132321	398	355	120	136	251	283	356	400
ENSG00000132323	374	264	241	218	485	423	246	253
ENSG00000132326	208	207	279	182	146	218	251	244
ENSG00000132329	73	40	53	39	53	44	88	49
ENSG00000132330	23	10	25	18	40	37	11	21
ENSG00000132334	509	493	509	441	413	423	576	620
ENSG00000132341	8140	7194	4170	4790	7278	7278	5180	6243
ENSG00000132356	1610	1419	1698	1554	1630	1650	1569	1639
ENSG00000132357	643	643	507	443	583	693	663	604
ENSG00000132359	773	559	1403	1238	1351	901	1028	777
ENSG00000132361	1457	1276	1720	1468	4308	3060	1207	1022
ENSG00000132376	386	347	528	474	643	618	404	350
ENSG00000132382	831	869	700	671	1782	1614	765	743
ENSG00000132383	1684	1517	1520	1467	1809	1719	1578	1545
ENSG00000132386	1913	1798	3232	2532	2352	2613	1706	2245
ENSG00000132388	1763	1533	1976	1804	2081	2077	1856	1587
ENSG00000132394	180	180	160	135	226	134	150	174
ENSG00000132405	1245	1013	1280	1207	1004	958	1343	1193
ENSG00000132406	363	334	341	294	385	292	288	294
ENSG00000132423	208	148	111	131	236	222	126	157
ENSG00000132424	1353	1474	2014	1607	1296	1425	1805	1961
ENSG00000132429	338	296	197	213	144	150	320	451
ENSG00000132432	2516	2466	1470	1640	1911	1997	1473	1991
ENSG00000132434	223	229	153	143	402	375	179	186
ENSG00000132436	215	173	139	167	187	222	176	212
ENSG00000132437	1	2	4	1	3	0	0	3
ENSG00000132463	2766	2519	1751	1855	2600	2365	2059	2442
ENSG00000132464	0	0	0	0	0	1	0	0
ENSG00000132465	0	1	0	0	0	0	0	0
ENSG00000132466	2423	2002	2677	2256	3235	3209	2513	2240
ENSG00000132467	935	856	707	659	1163	1204	622	817
ENSG00000132470	30062	26737	19541	20997	17770	19845	31362	24769
ENSG00000132471	2302	2042	3879	3498	2814	2504	2848	2102
ENSG00000132475	7709	6555	7640	7350	8206	6873	6512	7038
ENSG00000132478	336	263	492	389	316	280	370	302
ENSG00000132481	774	557	851	719	528	432	627	493
ENSG00000132485	1751	1470	1229	1121	1931	1904	1465	1710
ENSG00000132507	11423	9923	7160	7543	12870	12766	6484	7749
ENSG00000132510	997	911	1596	1374	1238	1114	1375	966
ENSG00000132517	4	9	12	5	5	6	14	5
ENSG00000132518	50	52	80	80	36	40	74	41
ENSG00000132522	77	78	82	59	77	88	62	75
ENSG00000132530	44	48	38	29	77	59	73	233
ENSG00000132535	344	302	534	356	273	291	545	510
ENSG00000132541	279	226	178	184	251	284	225	249
ENSG00000132549	678	615	768	562	686	844	707	670
ENSG00000132554	1	0	0	0	0	0	0	0
ENSG00000132561	34	26	20	16	32	38	19	32
ENSG00000132563	68	59	96	79	22	35	79	53
ENSG00000132570	126	107	79	99	164	137	85	75
ENSG00000132581	982	855	796	757	1268	1152	729	804
ENSG00000132589	2693	2429	2223	1991	1823	2115	2332	2515
ENSG00000132591	791	699	590	531	949	823	608	695
ENSG00000132600	228	198	183	166	378	337	236	205
ENSG00000132603	1012	807	672	611	1224	1259	575	754
ENSG00000132604	438	414	453	351	566	521	458	404
ENSG00000132612	1173	980	1252	1119	1600	1569	1210	1034
ENSG00000132613	502	480	1104	862	551	614	760	447
ENSG00000132622	0	0	0	1	0	0	0	4
ENSG00000132623	241	226	178	186	334	325	168	196
ENSG00000132635	191	158	298	254	228	196	335	221
ENSG00000132639	1	0	5	1	0	0	0	27
ENSG00000132640	554	503	551	503	387	377	623	532
ENSG00000132646	1308	932	730	673	981	821	583	925
ENSG00000132661	281	199	206	218	316	235	186	171
ENSG00000132664	255	245	204	175	324	338	181	221
ENSG00000132669	1537	1423	1169	1132	1277	1425	1416	1409
ENSG00000132670	1769	1545	2031	1810	1798	1801	2003	1729
ENSG00000132676	1826	1699	1568	1515	2150	1978	1559	1600
ENSG00000132677	0	1	0	2	2	2	0	0
ENSG00000132680	996	962	1209	1075	1227	1180	1050	975
ENSG00000132681	0	0	1	1	1	0	0	0
ENSG00000132688	43	39	22	24	14	46	30	74
ENSG00000132692	6	5	11	4	6	4	2	8
ENSG00000132693	0	0	1	0	1	1	0	0
ENSG00000132694	634	599	789	603	1009	937	672	560
ENSG00000132698	1387	1082	2108	2017	2130	1887	1317	834
ENSG00000132702	0	0	0	2	0	0	1	0
ENSG00000132716	757	738	926	664	741	869	802	660
ENSG00000132718	127	80	189	121	104	65	83	280
ENSG00000132740	290	246	387	344	507	476	242	233
ENSG00000132744	0	2	1	5	8	0	2	3
ENSG00000132746	76	47	166	126	111	162	203	74
ENSG00000132749	65	70	76	69	55	57	89	52
ENSG00000132763	110	104	99	78	161	156	90	106
ENSG00000132768	425	371	356	307	787	657	242	244
ENSG00000132773	116	93	61	47	132	106	61	77
ENSG00000132780	917	736	353	374	358	286	437	894
ENSG00000132781	120	70	94	87	136	108	83	78
ENSG00000132792	773	688	688	590	1029	905	634	698
ENSG00000132793	1301	1120	1082	1023	1248	1322	1191	1210
ENSG00000132801	102	73	97	87	95	68	62	83
ENSG00000132819	357	353	482	509	498	551	382	404
ENSG00000132821	803	644	1163	872	1234	673	975	587
ENSG00000132823	581	481	869	724	484	436	641	521
ENSG00000132824	5193	4620	6069	5350	6058	5888	5926	4905
ENSG00000132825	155	113	240	200	201	183	150	178
ENSG00000132832	0	0	0	0	3	5	2	0
ENSG00000132837	10	16	45	21	7	6	30	4
ENSG00000132840	1	4	2	2	4	4	3	2
ENSG00000132842	2140	2000	2064	1929	1915	2149	2268	2212
ENSG00000132846	104	82	112	78	100	117	76	82
ENSG00000132849	1430	1298	1494	1276	1535	1451	1598	1224
ENSG00000132854	99	66	15	12	44	50	21	45
ENSG00000132855	0	0	0	1	0	0	0	1
ENSG00000132872	0	0	1	0	0	0	0	0
ENSG00000132874	0	0	0	1	0	0	0	0
ENSG00000132879	547	562	600	465	540	733	636	465
ENSG00000132881	42	34	34	29	65	51	39	25
ENSG00000132906	195	167	243	208	228	202	195	235
ENSG00000132912	1250	1199	1387	1242	1406	1301	1290	1204
ENSG00000132915	9	10	0	3	5	14	2	8
ENSG00000132932	62	106	32	24	33	107	52	151
ENSG00000132938	0	0	2	1	2	1	0	0
ENSG00000132950	270	267	295	298	327	326	247	242
ENSG00000132952	418	367	430	367	339	374	330	370
ENSG00000132953	665	609	560	614	922	833	600	645
ENSG00000132958	0	0	1	1	0	0	0	1
ENSG00000132963	2475	2268	1680	1798	2296	2423	1685	2027
ENSG00000132964	638	554	605	586	646	626	609	597
ENSG00000132965	351	172	113	70	142	136	30	160
ENSG00000132967	22	25	5	12	13	16	14	16
ENSG00000132970	184	150	183	151	237	222	203	174
ENSG00000132972	1	1	0	0	0	1	1	0
ENSG00000133019	15	9	11	11	14	8	11	14
ENSG00000133026	1972	1616	1138	1276	1149	1402	1698	1986
ENSG00000133027	159	77	174	163	143	89	160	117
ENSG00000133028	627	571	382	434	860	744	409	444
ENSG00000133030	5644	4865	7388	7663	10655	6823	5400	4162
ENSG00000133048	3	3	31	10	41	42	11	4
ENSG00000133056	224	230	281	263	204	163	312	187
ENSG00000133059	736	625	749	666	840	752	686	600
ENSG00000133063	0	1	5	1	0	1	1	0
ENSG00000133065	841	681	680	564	902	651	886	870
ENSG00000133067	16	11	4	2	7	10	14	7
ENSG00000133069	164	149	151	147	60	109	115	84
ENSG00000133083	11	22	47	10	14	14	27	102
ENSG00000133101	185	150	222	256	363	204	137	177
ENSG00000133103	1005	846	917	935	913	833	775	764
ENSG00000133104	1260	1106	1270	1092	1110	1116	982	986
ENSG00000133106	68	66	72	58	289	236	64	138
ENSG00000133107	0	1	5	1	0	1	0	4
ENSG00000133110	651	819	272	104	29	233	929	2682
ENSG00000133111	53	39	45	33	70	66	33	45
ENSG00000133112	68510	63409	58476	57877	34357	44138	74888	68022
ENSG00000133114	551	441	391	419	636	548	580	460
ENSG00000133115	1	1	0	0	0	1	0	0
ENSG00000133116	3	0	1	2	1	0	0	0
ENSG00000133119	227	195	63	106	107	89	86	190
ENSG00000133121	217	187	112	86	302	334	93	146
ENSG00000133124	0	0	0	0	0	1	2	0
ENSG00000133131	579	498	553	530	650	660	470	463
ENSG00000133134	96	114	133	104	102	72	148	143
ENSG00000133135	767	567	604	474	517	490	886	686
ENSG00000133136	6	7	8	3	4	13	14	12
ENSG00000133138	689	535	475	479	555	611	486	595
ENSG00000133142	1179	1037	866	753	1100	1185	1152	1156
ENSG00000133149	0	0	0	1	0	2	1	0
ENSG00000133169	2	3	5	0	17	13	4	59
ENSG00000133193	505	446	533	532	649	531	431	417
ENSG00000133195	504	452	646	575	662	622	854	492
ENSG00000133216	3172	2460	2120	2061	1956	2360	2514	2387
ENSG00000133226	1266	1215	1797	1416	1356	1408	1462	1281
ENSG00000133243	1388	1204	1376	1383	1255	1028	1601	1182
ENSG00000133246	2	2	5	2	3	1	6	1
ENSG00000133247	132	94	225	175	116	126	140	96
ENSG00000133250	54	48	82	68	83	45	71	49
ENSG00000133256	7	1	3	8	9	4	4	0
ENSG00000133265	355	307	304	297	616	479	261	292
ENSG00000133275	1364	1200	1390	1250	1548	1189	1220	1095
ENSG00000133302	147	111	83	56	138	128	95	146
ENSG00000133313	3522	3549	2888	3015	3542	4229	2686	2688
ENSG00000133315	40	27	66	46	70	44	75	47
ENSG00000133316	314	268	340	310	579	442	288	270
ENSG00000133318	1996	1663	2220	1924	1819	1602	2205	2160
ENSG00000133321	288	320	704	763	655	286	358	197
ENSG00000133328	5	7	31	26	6	2	11	4
ENSG00000133392	4	11	6	7	6	3	16	11
ENSG00000133393	838	683	695	611	932	751	698	777
ENSG00000133398	751	603	542	527	644	641	562	574
ENSG00000133401	196	179	89	96	522	467	269	291
ENSG00000133422	775	626	841	717	847	855	741	667
ENSG00000133424	172	137	231	246	200	156	244	133
ENSG00000133433	1	2	0	2	0	0	5	9
ENSG00000133454	0	0	0	0	2	1	5	0
ENSG00000133460	112	95	129	104	193	198	93	90
ENSG00000133466	341	245	359	286	544	571	308	243
ENSG00000133475	0	0	0	2	0	0	1	1
ENSG00000133477	1237	1532	1556	1416	1244	1745	1818	1344
ENSG00000133488	17	17	10	11	21	22	14	7
ENSG00000133519	8	7	6	2	8	6	6	2
ENSG00000133561	2	3	1	0	0	3	0	4
ENSG00000133574	0	0	0	0	1	0	0	0
ENSG00000133597	289	244	355	319	513	422	251	222
ENSG00000133606	2242	2171	2968	2674	1870	1756	2858	2361
ENSG00000133612	1672	1442	2146	1763	2038	1775	1540	1288
ENSG00000133619	368	319	244	209	239	271	258	302
ENSG00000133624	159	170	249	168	123	162	200	202
ENSG00000133627	71	55	81	75	144	113	80	65
ENSG00000133636	0	1	1	0	0	0	0	1
ENSG00000133639	5472	5028	5305	5336	5222	5096	4582	4394
ENSG00000133640	37	38	12	14	25	33	28	24
ENSG00000133641	438	416	569	472	839	737	398	379
ENSG00000133657	4687	3886	5721	4495	5715	5487	4857	4568
ENSG00000133661	36	22	24	10	44	19	42	20
ENSG00000133665	1	2	2	3	9	3	8	4
ENSG00000133678	522	486	479	438	491	524	716	538
ENSG00000133687	337	335	266	150	350	393	310	406
ENSG00000133703	1502	1362	1562	1528	1701	1651	1565	1356
ENSG00000133704	1179	977	879	861	849	1003	906	1083
ENSG00000133706	3477	3056	2825	2606	3520	3504	2874	2997
ENSG00000133710	75	80	47	81	79	110	115	73
ENSG00000133731	484	415	379	379	569	507	448	464
ENSG00000133739	101	82	31	53	35	57	77	103
ENSG00000133740	114	124	171	119	110	115	115	137
ENSG00000133742	0	0	1	0	1	1	3	1
ENSG00000133773	388	332	337	305	375	358	350	371
ENSG00000133789	1428	1284	1722	1494	1574	1559	1583	1439
ENSG00000133794	715	579	558	464	717	685	446	453
ENSG00000133800	0	0	0	0	1	0	0	0
ENSG00000133805	975	975	1176	1128	1123	1182	991	948
ENSG00000133808	426	355	383	311	150	200	441	334
ENSG00000133812	899	761	1392	1203	532	666	1317	1016
ENSG00000133816	2483	2151	1732	1593	1608	1722	1988	2648
ENSG00000133818	1248	1191	1167	1090	902	952	1028	1035
ENSG00000133835	2241	1993	1765	1607	1822	1892	1658	2005
ENSG00000133858	1336	1201	865	872	1346	1379	1158	1188
ENSG00000133863	12	2	3	7	1	2	5	2
ENSG00000133872	4862	4596	4614	4258	4386	4165	4403	4452
ENSG00000133874	132	116	115	85	96	125	110	116
ENSG00000133884	812	734	1056	841	973	914	980	864
ENSG00000133895	505	494	679	582	709	642	574	537
ENSG00000133935	911	765	631	650	778	842	638	778
ENSG00000133943	372	390	446	394	235	295	461	447
ENSG00000133958	13	1	7	8	16	10	7	4
ENSG00000133961	3087	2899	2954	2679	3015	3019	2824	2846
ENSG00000133962	28	36	56	54	22	24	34	32
ENSG00000133980	0	0	0	0	1	0	0	0
ENSG00000133983	702	612	430	551	718	717	357	387
ENSG00000133985	940	845	3163	3312	3212	1815	1698	968
ENSG00000133997	311	328	242	222	409	424	242	314
ENSG00000134001	2158	1895	1631	1546	2750	2637	1469	1662
ENSG00000134007	0	0	0	1	1	0	2	0
ENSG00000134013	5541	4448	2591	2677	2468	3250	6565	6735
ENSG00000134014	696	593	534	516	847	788	704	619
ENSG00000134020	0	0	1	3	0	1	2	0
ENSG00000134028	0	0	0	0	0	0	0	1
ENSG00000134030	928	804	1205	999	1024	1019	1215	947
ENSG00000134042	0	0	0	0	0	1	0	0
ENSG00000134046	2259	1997	2059	1864	2105	2134	2133	2056
ENSG00000134049	793	628	831	723	706	698	749	693
ENSG00000134056	382	349	357	307	432	347	277	328
ENSG00000134057	852	673	150	224	205	221	255	869
ENSG00000134058	1123	1006	1087	1046	1257	1127	972	1025
ENSG00000134061	0	0	0	0	0	0	1	0
ENSG00000134070	938	1065	1236	1070	525	672	1149	833
ENSG00000134072	12	9	14	6	13	4	18	18
ENSG00000134077	803	699	751	689	871	756	740	632
ENSG00000134086	1024	942	995	883	714	706	1109	1152
ENSG00000134107	11541	10192	17092	15180	8793	9167	18225	11516
ENSG00000134108	3165	2989	3986	3579	3376	3447	4068	2988
ENSG00000134109	6093	5513	4412	4127	3904	4489	5046	5755
ENSG00000134121	11	1	22	11	34	9	11	9
ENSG00000134138	218	236	189	181	254	242	315	273
ENSG00000134146	128	134	89	75	144	117	96	106
ENSG00000134152	459	437	613	556	662	510	425	503
ENSG00000134153	1199	996	1306	1241	2074	1931	1084	1047
ENSG00000134160	0	0	0	0	1	0	0	0
ENSG00000134183	20	15	9	9	25	25	14	10
ENSG00000134184	1	0	573	488	0	0	1	3
ENSG00000134186	841	743	1121	965	1155	1064	836	891
ENSG00000134193	0	0	0	0	1	0	0	0
ENSG00000134198	43	30	29	28	44	22	11	38
ENSG00000134201	1	0	6	6	0	0	0	0
ENSG00000134202	568	524	819	808	434	412	310	391
ENSG00000134215	418	286	266	155	234	244	648	383
ENSG00000134216	0	0	0	0	0	0	1	0
ENSG00000134222	166	120	51	89	37	45	87	207
ENSG00000134242	6	9	13	9	16	16	6	33
ENSG00000134243	2222	1265	3002	2549	3164	2537	1920	1647
ENSG00000134245	32	29	31	24	30	35	50	49
ENSG00000134247	5825	4918	3732	3484	8793	11172	4520	5704
ENSG00000134248	1747	1591	1674	1538	1890	1734	1600	1423
ENSG00000134250	4610	3481	5911	4676	6431	5145	5556	3863
ENSG00000134253	59	54	41	40	62	65	87	77
ENSG00000134255	782	670	1059	921	845	861	815	614
ENSG00000134256	17	9	28	19	17	27	26	12
ENSG00000134258	15	17	37	54	80	52	38	41
ENSG00000134259	3	3	17	12	0	0	8	15
ENSG00000134262	220	251	245	197	365	281	204	258
ENSG00000134265	888	737	946	890	998	995	787	718
ENSG00000134278	1071	891	2484	2190	894	816	1750	1086
ENSG00000134283	1358	1194	1018	1079	1348	1368	982	1101
ENSG00000134285	291	282	230	245	271	303	197	335
ENSG00000134287	4294	4002	2983	3058	4347	4540	3227	3616
ENSG00000134291	610	459	411	445	457	395	418	538
ENSG00000134294	18595	13784	18823	15164	14180	16183	15466	14315
ENSG00000134297	64	35	43	31	75	72	34	50
ENSG00000134308	8874	8578	7320	7606	9040	9529	9319	9327
ENSG00000134313	1869	1491	1713	1468	2173	2310	1974	1732
ENSG00000134317	508	403	928	833	1658	1208	818	561
ENSG00000134318	1294	1059	1005	773	1297	1268	1047	1089
ENSG00000134321	59	18	99	103	214	128	45	49
ENSG00000134323	0	0	0	0	4	0	1	2
ENSG00000134324	686	693	927	815	639	556	631	659
ENSG00000134326	19	5	19	23	79	42	9	28
ENSG00000134330	521	460	376	409	325	278	498	605
ENSG00000134333	66419	59528	27200	30545	51609	56249	42447	56197
ENSG00000134339	5171	6566	8946	9215	9511	9193	2648	3552
ENSG00000134343	2	1	11	3	6	3	5	72
ENSG00000134352	5166	4075	4154	3375	4843	4535	4185	4515
ENSG00000134363	1157	1297	244	375	193	157	412	2588
ENSG00000134369	2022	2165	881	891	1561	2435	1694	2674
ENSG00000134371	1244	1199	1173	1088	1611	1629	1165	1220
ENSG00000134375	1501	1302	1104	1043	2095	1984	985	1130
ENSG00000134376	2	0	0	0	1	1	0	1
ENSG00000134398	70	60	123	147	167	62	106	44
ENSG00000134419	6864	6004	5639	5601	4334	5109	6784	6852
ENSG00000134440	5296	4633	5527	5031	6395	6007	4656	4443
ENSG00000134443	0	0	1	1	0	0	0	0
ENSG00000134444	721	667	926	804	1117	1019	728	676
ENSG00000134452	1256	1193	1177	1100	1533	1460	1167	1126
ENSG00000134453	1266	1047	1115	968	1281	1245	1063	1185
ENSG00000134461	70	59	42	37	97	75	53	52
ENSG00000134463	56	5	168	178	99	36	256	167
ENSG00000134470	198	191	145	139	194	232	141	162
ENSG00000134480	615	561	428	450	703	542	492	573
ENSG00000134489	2	2	4	5	4	4	4	3
ENSG00000134490	191	168	125	117	179	144	126	140
ENSG00000134504	690	652	647	592	867	830	785	641
ENSG00000134508	72	70	48	44	118	144	17	63
ENSG00000134516	27	31	24	16	6	10	7	42
ENSG00000134531	2554	2455	4134	4384	5669	3848	3252	2701
ENSG00000134532	0	2	1	2	0	3	1	5
ENSG00000134533	1	2	3	1	7	7	0	8
ENSG00000134539	0	2	5	5	1	1	4	8
ENSG00000134545	4	2	0	1	4	4	0	5
ENSG00000134548	103	67	87	50	35	28	137	169
ENSG00000134551	0	1	0	0	0	0	0	0
ENSG00000134569	321	250	164	109	230	339	358	225
ENSG00000134571	0	0	0	0	1	1	0	0
ENSG00000134574	533	461	800	688	302	248	741	664
ENSG00000134575	744	772	568	533	1198	997	646	717
ENSG00000134588	1	0	0	0	0	0	0	0
ENSG00000134590	1852	1731	1472	1523	2125	2022	1597	1581
ENSG00000134594	2	2	4	3	3	1	3	10
ENSG00000134597	458	376	375	357	382	324	397	439
ENSG00000134602	1346	914	1061	1062	1332	1093	954	906
ENSG00000134612	0	0	0	0	0	0	2	0
ENSG00000134627	28	19	22	15	8	4	27	28
ENSG00000134644	2184	1942	2765	2262	2741	2893	2350	2036
ENSG00000134668	336	258	872	570	624	593	541	508
ENSG00000134684	3252	2805	3869	3378	2532	2241	3280	3449
ENSG00000134686	2976	2801	3066	2729	2482	2263	2775	3204
ENSG00000134690	215	137	54	95	80	66	83	206
ENSG00000134697	1181	1039	906	799	1227	1147	1085	1003
ENSG00000134698	609	561	701	594	429	485	706	581
ENSG00000134709	437	299	574	494	578	407	428	367
ENSG00000134716	82	49	131	108	282	119	92	64
ENSG00000134717	831	780	817	762	956	933	798	836
ENSG00000134744	788	708	902	741	737	753	1140	826
ENSG00000134748	537	450	413	391	563	548	490	575
ENSG00000134755	2554	2348	1788	2049	3059	3153	1984	2185
ENSG00000134757	2648	4118	6981	8100	9894	13976	8499	6700
ENSG00000134758	492	329	368	341	332	257	369	373
ENSG00000134759	1310	1208	1145	1046	1404	1336	1212	1150
ENSG00000134760	1	1	2	0	0	2	1	0
ENSG00000134762	3949	2807	3452	3162	3846	3975	5103	4141
ENSG00000134765	0	0	0	7	4	2	3	1
ENSG00000134769	518	556	521	611	936	758	712	733
ENSG00000134775	2807	2938	1926	1963	2648	3332	1522	1947
ENSG00000134779	2615	2417	1905	1975	1986	2172	2106	2370
ENSG00000134780	92	88	91	100	133	93	73	47
ENSG00000134802	335	254	212	118	206	149	161	574
ENSG00000134809	267	235	237	265	492	426	273	319
ENSG00000134815	248	207	316	240	311	289	233	201
ENSG00000134817	0	0	1	1	0	0	2	0
ENSG00000134824	4041	2973	1947	2071	649	819	3467	5440
ENSG00000134825	953	841	885	891	755	725	894	892
ENSG00000134827	163	357	218	314	235	329	161	209
ENSG00000134830	9	8	7	6	8	5	6	12
ENSG00000134851	2828	2577	2438	2109	2761	2839	2320	2394
ENSG00000134852	1247	1009	1473	1281	1535	1330	1278	1163
ENSG00000134853	8	3	1	5	2	6	4	4
ENSG00000134864	73	64	46	39	37	43	50	61
ENSG00000134871	3765	2907	1187	1070	1233	2155	2138	4441
ENSG00000134873	73	100	76	97	51	61	53	71
ENSG00000134874	339	392	110	106	62	142	152	362
ENSG00000134882	1223	1061	1268	1157	1650	1442	1202	1070
ENSG00000134884	919	934	1057	820	915	844	1007	1016
ENSG00000134897	305	293	207	167	229	246	238	277
ENSG00000134899	342	295	403	390	344	341	383	338
ENSG00000134900	868	759	696	610	759	797	729	890
ENSG00000134901	169	140	96	79	171	185	124	221
ENSG00000134905	1384	1204	833	786	1325	1374	1073	978
ENSG00000134909	1005	944	1556	1330	1698	1551	1735	1344
ENSG00000134910	5125	4210	4210	3805	3902	4074	4143	4917
ENSG00000134917	0	0	0	0	2	3	0	1
ENSG00000134940	3	3	1	0	0	1	0	2
ENSG00000134954	4697	3406	3916	3497	3753	3534	3662	4258
ENSG00000134955	544	565	720	617	217	300	1041	723
ENSG00000134962	7	4	1	3	8	7	4	5
ENSG00000134970	3081	2531	2099	2060	2327	2338	2286	2972
ENSG00000134982	749	612	678	546	889	919	632	640
ENSG00000134986	559	426	327	310	211	270	472	661
ENSG00000134987	1008	849	724	701	1152	1072	631	744
ENSG00000134996	1166	1058	943	968	1084	1053	1069	929
ENSG00000135002	824	637	844	797	1090	1047	501	473
ENSG00000135018	3864	3361	3735	3540	4985	4544	3627	3483
ENSG00000135040	790	732	606	652	958	886	679	693
ENSG00000135045	130	114	93	123	186	143	102	114
ENSG00000135046	17568	17228	23815	25792	37978	34315	14755	16570
ENSG00000135047	2399	2157	2307	2042	1926	2280	2686	3071
ENSG00000135048	1305	690	986	876	1106	886	716	663
ENSG00000135049	338	332	320	245	245	314	275	389
ENSG00000135052	2232	1881	2439	2792	3907	3389	1652	1866
ENSG00000135063	37	35	35	39	45	42	15	14
ENSG00000135069	2340	1754	1638	1537	650	469	1976	2718
ENSG00000135070	570	514	338	314	747	677	395	457
ENSG00000135074	3148	3828	1108	1683	1527	3259	2743	4301
ENSG00000135077	2	2	5	4	3	5	3	1
ENSG00000135083	427	382	466	387	742	689	313	358
ENSG00000135090	869	765	999	957	890	833	920	866
ENSG00000135093	214	202	267	233	330	360	262	226
ENSG00000135094	0	3	3	0	2	1	2	1
ENSG00000135097	0	0	0	0	1	0	0	0
ENSG00000135100	8	4	2	9	13	12	6	9
ENSG00000135108	712	760	631	607	1016	906	769	786
ENSG00000135111	22	43	9	11	42	77	22	94
ENSG00000135114	38	44	91	67	289	181	29	51
ENSG00000135116	1	2	5	3	1	2	4	1
ENSG00000135119	2	4	5	5	7	14	3	0
ENSG00000135124	220	165	226	170	144	110	387	303
ENSG00000135127	128	109	208	142	158	135	169	94
ENSG00000135144	5	3	3	4	5	3	2	9
ENSG00000135148	662	662	836	760	1078	979	630	640
ENSG00000135164	830	900	845	712	687	697	985	1018
ENSG00000135185	232	169	209	183	164	180	166	200
ENSG00000135205	76	92	189	154	55	56	168	105
ENSG00000135211	151	131	157	114	146	140	172	159
ENSG00000135213	595	547	660	598	805	731	669	588
ENSG00000135218	35	48	34	26	22	65	84	61
ENSG00000135220	0	0	1	0	0	0	0	0
ENSG00000135226	0	2	0	2	0	0	0	0
ENSG00000135241	1321	1128	1294	1138	1531	1333	1229	1123
ENSG00000135245	987	850	247	388	491	455	778	952
ENSG00000135248	0	0	2	0	1	1	0	0
ENSG00000135249	445	419	373	346	627	543	368	422
ENSG00000135250	1108	997	1400	1188	1263	1187	1421	1128
ENSG00000135253	30	32	83	63	17	28	97	40
ENSG00000135269	4062	3957	3510	3281	3437	3437	3547	3731
ENSG00000135272	404	336	291	274	404	445	407	391
ENSG00000135297	412	411	372	298	469	472	362	372
ENSG00000135298	0	0	0	1	1	1	2	0
ENSG00000135299	403	409	364	351	279	363	403	367
ENSG00000135312	5	10	15	7	19	9	4	14
ENSG00000135314	47	38	33	32	55	31	40	37
ENSG00000135315	142	95	82	69	67	58	111	105
ENSG00000135316	4510	3749	3448	3239	5318	4859	3431	3658
ENSG00000135317	1431	1204	1127	1065	1387	1343	1254	1311
ENSG00000135318	9442	9157	5044	5425	3847	4501	9862	10961
ENSG00000135324	51	62	25	25	33	43	41	35
ENSG00000135333	2	0	4	2	1	4	2	0
ENSG00000135334	871	815	1202	1102	914	888	1023	851
ENSG00000135336	486	416	424	371	571	538	409	399
ENSG00000135338	270	262	266	249	249	230	288	286
ENSG00000135341	1452	1422	1327	1239	1161	1232	1348	1404
ENSG00000135362	511	448	180	179	569	607	422	469
ENSG00000135363	44	41	69	66	86	73	30	45
ENSG00000135365	882	891	1276	1046	654	709	1501	1175
ENSG00000135372	1025	828	654	571	1398	1320	722	845
ENSG00000135373	7678	6931	7759	8154	8218	7635	7520	6313
ENSG00000135374	10	14	11	14	8	11	22	7
ENSG00000135378	448	343	882	735	791	685	521	358
ENSG00000135387	6304	5669	6298	5719	7904	8018	5803	5457
ENSG00000135390	1976	1835	2238	2224	1390	1609	2090	2429
ENSG00000135392	414	334	373	323	455	361	358	411
ENSG00000135404	13639	11693	13947	13491	14274	14098	13544	12480
ENSG00000135406	0	0	1	0	0	0	0	0
ENSG00000135407	36	37	44	35	43	36	40	16
ENSG00000135409	0	0	0	0	0	0	1	0
ENSG00000135414	196	170	129	125	145	115	177	192
ENSG00000135423	32	10	44	32	51	24	25	15
ENSG00000135424	5	9	21	14	20	7	14	10
ENSG00000135436	2	1	6	1	4	0	5	3
ENSG00000135437	10	6	6	8	6	5	6	7
ENSG00000135439	5	5	5	2	2	6	5	7
ENSG00000135441	273	288	238	270	263	213	277	272
ENSG00000135446	689	647	597	526	576	491	673	687
ENSG00000135451	106	59	16	28	2	1	17	138
ENSG00000135452	696	668	825	761	704	601	783	695
ENSG00000135454	9	5	5	1	0	1	5	17
ENSG00000135457	756	648	682	639	914	843	713	650
ENSG00000135469	55	47	48	51	78	51	43	68
ENSG00000135473	317	344	755	527	327	323	453	538
ENSG00000135476	141	94	31	35	8	11	57	122
ENSG00000135477	81	87	27	12	62	37	11	21
ENSG00000135480	44478	36313	55319	51569	71756	64698	25578	23752
ENSG00000135482	70	74	57	49	70	74	51	68
ENSG00000135486	13001	10958	9196	8966	7974	9519	10898	14650
ENSG00000135502	1	0	0	0	0	0	0	0
ENSG00000135503	993	741	1199	997	907	828	1150	974
ENSG00000135506	3610	3018	4192	3693	4013	3803	4433	4259
ENSG00000135517	4	0	0	0	4	4	0	1
ENSG00000135519	3	0	1	1	0	0	0	9
ENSG00000135521	393	363	302	263	651	664	259	341
ENSG00000135525	911	720	1186	1081	1212	1084	1112	842
ENSG00000135535	6058	5293	6350	5757	6250	5608	6625	5587
ENSG00000135537	78	100	122	99	124	140	91	100
ENSG00000135540	474	448	517	494	422	459	578	513
ENSG00000135541	155	146	180	144	119	146	224	222
ENSG00000135547	1	1	1	1	0	3	1	3
ENSG00000135549	59	59	230	186	272	181	100	73
ENSG00000135577	0	0	0	0	0	0	3	1
ENSG00000135587	162	111	126	105	130	142	138	132
ENSG00000135596	780	813	854	804	601	658	792	862
ENSG00000135597	1036	946	989	958	976	952	1069	845
ENSG00000135604	15	20	43	32	62	42	12	11
ENSG00000135605	20	33	23	29	56	43	36	43
ENSG00000135617	184	145	82	88	271	223	99	115
ENSG00000135622	433	351	334	315	468	460	479	430
ENSG00000135624	5357	4819	3891	3775	6533	6624	3775	4543
ENSG00000135625	0	0	1	1	2	8	0	0
ENSG00000135631	2117	1934	2247	1888	2497	2404	2110	1774
ENSG00000135632	490	436	387	336	562	418	393	434
ENSG00000135636	292	387	132	196	208	460	1191	1050
ENSG00000135637	130	128	101	84	164	152	100	102
ENSG00000135638	0	1	0	0	0	0	0	0
ENSG00000135643	294	289	283	276	185	195	281	329
ENSG00000135655	1252	1140	1315	1258	1571	1558	1236	1181
ENSG00000135677	4106	3444	4072	3550	4443	4501	4067	4055
ENSG00000135678	587	336	626	480	584	642	595	333
ENSG00000135679	2453	2346	4933	4155	2900	2883	3375	2196
ENSG00000135686	1661	1262	2165	1817	1823	1489	1806	1374
ENSG00000135697	0	0	0	0	1	1	0	1
ENSG00000135698	1180	1100	1204	1086	1004	959	1204	1098
ENSG00000135702	0	0	2	0	0	1	0	0
ENSG00000135709	457	444	648	606	839	703	745	466
ENSG00000135720	3366	3027	3569	3197	4190	4201	3250	2831
ENSG00000135722	60	61	62	55	79	67	56	45
ENSG00000135723	732	694	501	428	503	567	376	569
ENSG00000135736	47	35	37	28	44	41	48	46
ENSG00000135740	146	123	122	100	96	81	125	131
ENSG00000135744	1	0	2	2	6	8	3	3
ENSG00000135747	71	41	37	33	74	71	42	34
ENSG00000135749	416	326	422	362	382	401	480	405
ENSG00000135750	556	480	651	549	689	560	501	437
ENSG00000135763	232	180	145	82	470	394	102	172
ENSG00000135766	1987	1616	1023	1141	1651	1689	1723	1771
ENSG00000135773	2	1	2	4	9	9	0	1
ENSG00000135775	552	464	488	452	743	675	436	361
ENSG00000135776	553	444	383	404	571	547	457	460
ENSG00000135778	732	740	644	595	607	653	754	762
ENSG00000135801	563	473	526	461	722	622	449	493
ENSG00000135821	8380	10140	9744	8471	6840	7208	8478	10497
ENSG00000135823	1990	1698	1562	1438	1927	2007	1507	1661
ENSG00000135824	0	0	0	0	0	0	0	1
ENSG00000135828	255	208	454	428	432	350	365	253
ENSG00000135829	3489	2887	2395	2056	4150	4120	2425	2885
ENSG00000135835	76	50	49	59	59	51	71	79
ENSG00000135837	891	691	929	816	1109	958	1008	812
ENSG00000135838	83	82	43	51	71	63	90	55
ENSG00000135842	1721	1215	2154	1741	449	495	2111	1815
ENSG00000135845	342	308	302	252	346	305	294	324
ENSG00000135847	903	738	772	809	699	634	732	682
ENSG00000135862	6799	5021	5694	5090	5247	5586	7221	7217
ENSG00000135870	705	525	628	553	955	915	577	477
ENSG00000135898	0	1	0	0	0	0	1	0
ENSG00000135899	835	788	403	385	768	866	383	429
ENSG00000135900	724	625	727	704	789	800	594	649
ENSG00000135903	0	1	0	4	0	1	1	1
ENSG00000135905	28	20	11	10	6	6	6	120
ENSG00000135912	399	370	488	425	426	409	357	375
ENSG00000135913	206	150	172	155	179	143	213	195
ENSG00000135914	0	1	0	0	0	0	0	1
ENSG00000135916	871	554	757	598	321	221	948	1094
ENSG00000135917	2	3	4	1	3	13	3	3
ENSG00000135919	3029	2276	2665	2449	655	1159	4073	4410
ENSG00000135924	3052	2358	2768	2492	2876	2835	2541	2282
ENSG00000135925	25	20	17	23	1	1	71	20
ENSG00000135926	12185	11074	15552	14827	16446	14723	14471	10151
ENSG00000135929	112	126	535	666	276	109	134	136
ENSG00000135930	1532	1290	1158	1230	1629	1676	1084	1312
ENSG00000135931	319	312	243	248	284	309	248	290
ENSG00000135932	4746	3830	4658	3934	4805	4785	4372	4404
ENSG00000135940	1285	1203	1153	1113	1760	1207	1010	1048
ENSG00000135945	744	711	919	776	571	662	774	716
ENSG00000135951	66	43	76	49	80	93	47	55
ENSG00000135953	350	301	514	422	614	500	299	326
ENSG00000135956	1973	1647	2004	1749	2666	2309	1647	1528
ENSG00000135960	16	11	3	5	31	14	4	2
ENSG00000135966	599	490	505	462	986	883	398	473
ENSG00000135968	868	814	1137	970	1014	1049	959	911
ENSG00000135972	393	389	304	266	418	420	297	364
ENSG00000135974	503	487	403	406	652	639	550	583
ENSG00000135976	51	31	40	27	26	51	55	66
ENSG00000135999	330	300	524	411	385	381	441	349
ENSG00000136002	452	599	594	519	410	992	1202	834
ENSG00000136003	851	899	1193	1006	936	827	939	783
ENSG00000136010	1410	1025	988	914	158	121	1438	1722
ENSG00000136011	7	3	4	1	3	3	1	11
ENSG00000136014	4	0	15	11	9	5	2	5
ENSG00000136021	1612	1559	1891	1725	1781	1761	1661	1596
ENSG00000136026	6501	5360	4204	4484	5343	5422	5101	6460
ENSG00000136040	27	21	29	26	31	26	31	22
ENSG00000136044	468	499	493	448	311	227	591	631
ENSG00000136045	1304	1133	661	658	1099	1173	833	1182
ENSG00000136048	921	642	825	610	516	675	813	820
ENSG00000136051	1621	1463	1748	1524	1895	1964	1706	1619
ENSG00000136052	514	351	401	317	729	581	234	160
ENSG00000136059	637	456	1745	1592	928	515	1240	410
ENSG00000136068	34659	27526	22932	22949	28963	30153	27694	26789
ENSG00000136098	109	95	219	146	104	107	129	139
ENSG00000136100	1151	960	758	708	869	972	884	827
ENSG00000136104	327	258	192	198	208	211	240	261
ENSG00000136108	1111	939	456	503	618	825	769	1020
ENSG00000136110	0	0	0	0	0	1	0	0
ENSG00000136111	524	365	309	379	541	501	257	310
ENSG00000136114	590	479	373	337	345	513	447	484
ENSG00000136122	117	94	63	58	98	94	55	137
ENSG00000136141	460	368	530	501	485	570	475	396
ENSG00000136143	905	763	821	766	938	834	756	751
ENSG00000136144	1444	1171	1537	1294	721	725	1243	994
ENSG00000136146	635	515	621	574	584	655	597	535
ENSG00000136147	356	344	398	365	493	444	402	358
ENSG00000136149	59	43	38	62	27	34	41	69
ENSG00000136152	806	740	1110	926	877	782	859	804
ENSG00000136153	1023	748	2737	2725	4682	2404	1484	841
ENSG00000136155	2942	2931	3295	3942	4084	3781	3011	2106
ENSG00000136156	7966	6734	8476	8015	6701	6654	9764	8608
ENSG00000136158	254	186	372	368	145	126	338	229
ENSG00000136159	542	458	444	408	481	432	376	470
ENSG00000136160	0	0	1	0	1	1	1	0
ENSG00000136161	245	236	109	109	111	173	166	255
ENSG00000136167	423	224	1343	1081	1651	1259	559	350
ENSG00000136169	146	87	270	221	247	202	224	149
ENSG00000136193	3532	3595	2704	2462	2644	3050	3377	3733
ENSG00000136197	11	7	5	6	9	6	9	11
ENSG00000136205	1585	1305	1252	902	829	972	1358	1512
ENSG00000136206	0	0	1	0	0	2	2	0
ENSG00000136213	139	118	102	101	141	160	109	120
ENSG00000136231	1093	1074	820	791	734	875	642	756
ENSG00000136235	483	745	891	1252	822	1044	1772	1141
ENSG00000136237	142	132	153	150	112	117	171	144
ENSG00000136238	7840	7475	6174	6151	6606	6907	6954	7378
ENSG00000136240	5431	4875	4419	4368	4515	4391	3862	4538
ENSG00000136243	334	348	274	260	370	429	261	286
ENSG00000136244	17	34	52	4	193	356	11	704
ENSG00000136247	499	456	605	527	512	412	526	501
ENSG00000136261	1161	916	899	857	1064	1064	823	1053
ENSG00000136267	0	2	1	1	1	5	0	1
ENSG00000136270	1221	1238	948	860	1684	1392	885	850
ENSG00000136271	1062	1119	987	882	1645	1361	879	936
ENSG00000136273	415	402	441	414	528	559	454	416
ENSG00000136274	43	24	32	27	13	8	56	72
ENSG00000136279	2097	2094	1219	1320	2080	2245	1547	1824
ENSG00000136280	1144	960	927	893	1225	1052	979	867
ENSG00000136286	0	0	5	1	0	0	0	2
ENSG00000136295	4028	3556	3934	3625	3680	3852	3082	3214
ENSG00000136305	5	2	2	1	1	1	3	5
ENSG00000136319	267	226	192	178	265	292	180	177
ENSG00000136327	8	5	13	4	15	12	2	6
ENSG00000136352	138	44	176	187	221	89	149	89
ENSG00000136367	20	36	59	53	128	79	36	23
ENSG00000136371	136	115	89	99	136	109	88	106
ENSG00000136378	199	179	323	258	202	222	294	254
ENSG00000136379	841	695	1204	966	800	683	1184	964
ENSG00000136381	1306	1100	1391	1244	1654	1583	1117	1181
ENSG00000136383	131	106	78	179	69	64	79	87
ENSG00000136404	148	86	269	224	128	120	137	109
ENSG00000136425	102	121	62	80	47	50	99	134
ENSG00000136436	1243	1169	1410	1185	997	1047	1372	1399
ENSG00000136444	307	276	336	350	496	367	267	282
ENSG00000136448	3077	2863	2960	2676	3833	3924	2939	2772
ENSG00000136449	14	16	17	17	7	12	14	28
ENSG00000136450	3042	2704	1812	1635	2963	2689	1840	2641
ENSG00000136451	1101	1037	1648	1325	1033	936	1228	1210
ENSG00000136457	28	26	56	20	24	34	26	11
ENSG00000136463	306	238	217	235	386	357	243	285
ENSG00000136478	944	679	787	778	1032	1007	956	793
ENSG00000136485	2762	2587	2654	2498	3072	3358	2418	2564
ENSG00000136490	296	242	139	138	68	98	116	193
ENSG00000136492	128	61	44	49	78	74	42	129
ENSG00000136504	492	455	672	560	453	386	592	500
ENSG00000136514	31	27	88	98	63	66	40	24
ENSG00000136518	933	781	755	705	901	817	636	729
ENSG00000136521	1134	1039	1035	1023	1094	1020	991	984
ENSG00000136522	627	493	345	355	710	568	315	473
ENSG00000136527	1929	1778	1209	1125	1785	1684	1235	1807
ENSG00000136531	32	36	24	24	33	40	44	33
ENSG00000136535	0	0	0	2	0	0	0	0
ENSG00000136536	2076	1909	2105	1948	2402	2438	2179	2178
ENSG00000136541	4	2	1	2	3	15	1	7
ENSG00000136542	2474	1911	6661	6780	7111	6416	3983	2394
ENSG00000136546	2	5	3	3	3	3	4	6
ENSG00000136560	1187	975	1402	1293	1065	1144	1326	1112
ENSG00000136573	0	0	3	0	5	3	0	3
ENSG00000136603	1690	1254	1659	1452	1724	1856	1134	1220
ENSG00000136628	5111	4150	4680	4560	4852	4439	4086	4461
ENSG00000136631	655	629	568	519	791	776	520	618
ENSG00000136636	1278	1150	1116	1049	1143	1208	1173	1404
ENSG00000136643	495	491	560	464	414	407	559	525
ENSG00000136653	255	267	501	438	503	399	457	279
ENSG00000136682	218	204	203	178	220	199	150	189
ENSG00000136688	175	184	199	192	390	428	122	144
ENSG00000136689	3953	4289	6849	7252	4713	4626	5622	3261
ENSG00000136694	0	1	1	6	0	0	0	3
ENSG00000136695	11	2	7	12	72	45	18	10
ENSG00000136696	1	5	0	1	1	2	4	3
ENSG00000136697	0	0	0	0	2	1	0	0
ENSG00000136699	1123	952	894	776	1466	1407	754	805
ENSG00000136709	1252	1120	1335	1115	1617	1780	1199	1112
ENSG00000136710	548	537	474	442	673	613	488	467
ENSG00000136715	562	566	750	624	610	662	650	612
ENSG00000136717	241	206	193	187	323	272	197	308
ENSG00000136718	709	651	646	616	1220	929	487	523
ENSG00000136720	1212	987	834	708	1413	1380	842	720
ENSG00000136731	2978	2208	1901	1657	2522	2544	2233	2766
ENSG00000136732	57	51	84	42	43	68	77	173
ENSG00000136738	1049	887	1077	945	1171	1154	1033	955
ENSG00000136750	0	0	2	2	0	0	0	0
ENSG00000136754	2483	2155	3171	2973	2857	2891	2775	2246
ENSG00000136758	4430	3902	4554	4242	5528	5283	4109	3939
ENSG00000136770	717	555	649	696	909	832	626	631
ENSG00000136783	594	551	296	381	609	588	354	399
ENSG00000136802	6040	5033	9704	8763	7149	5804	7954	5850
ENSG00000136807	1082	1016	893	830	1116	1115	978	1061
ENSG00000136810	7391	6839	5102	5599	6586	6110	6088	6488
ENSG00000136811	514	412	375	427	397	402	467	571
ENSG00000136813	2965	2517	2792	2491	2707	2678	2949	2972
ENSG00000136816	932	818	706	742	1501	1183	850	819
ENSG00000136819	985	843	998	913	1612	1495	925	785
ENSG00000136824	909	766	412	411	571	680	619	901
ENSG00000136826	588	468	1269	986	766	569	784	548
ENSG00000136827	1157	966	1031	874	1136	1047	1038	1113
ENSG00000136828	46	42	101	71	115	78	52	40
ENSG00000136830	11704	9743	12395	11947	16076	10473	13231	10897
ENSG00000136834	3	0	0	0	0	0	0	0
ENSG00000136840	455	325	272	225	492	393	244	281
ENSG00000136842	0	0	0	0	0	0	0	1
ENSG00000136848	3038	2725	3268	3044	3585	3345	2972	2027
ENSG00000136854	778	762	848	767	797	870	950	780
ENSG00000136856	219	139	107	126	222	177	90	108
ENSG00000136859	27	17	33	10	2	1	28	30
ENSG00000136861	614	605	738	637	689	758	781	788
ENSG00000136866	32	39	22	28	15	24	29	38
ENSG00000136867	47	42	48	47	53	50	26	30
ENSG00000136868	1384	1246	1401	1217	1299	1218	1343	1243
ENSG00000136869	69	127	191	127	337	279	57	164
ENSG00000136870	289	265	188	241	203	244	318	319
ENSG00000136872	0	5	2	0	3	2	2	3
ENSG00000136874	357	332	326	312	336	343	361	319
ENSG00000136875	926	874	793	762	1548	1384	749	848
ENSG00000136877	972	785	860	891	1003	883	851	843
ENSG00000136878	310	299	379	344	614	483	300	250
ENSG00000136881	2	0	3	1	3	4	3	0
ENSG00000136883	47	39	15	25	18	31	17	27
ENSG00000136888	3593	2974	4436	4249	4828	5217	3542	2785
ENSG00000136891	765	624	539	540	717	825	604	669
ENSG00000136895	18	12	23	10	17	23	35	24
ENSG00000136897	434	443	254	263	560	453	295	391
ENSG00000136908	585	461	505	435	729	580	456	400
ENSG00000136918	1	0	2	1	0	3	1	1
ENSG00000136925	238	259	221	246	256	351	268	251
ENSG00000136928	11	6	12	6	17	16	11	4
ENSG00000136930	3174	2889	2526	2441	2722	2687	2443	2790
ENSG00000136931	0	2	2	0	0	0	0	1
ENSG00000136932	157	148	192	141	165	177	186	146
ENSG00000136933	239	244	179	171	324	276	194	212
ENSG00000136935	501	449	465	396	714	645	468	454
ENSG00000136936	123	116	90	55	131	138	95	94
ENSG00000136937	1217	1137	835	748	1503	1564	837	1022
ENSG00000136938	2820	2156	2606	2276	1683	1673	2627	3091
ENSG00000136940	515	471	389	385	406	453	419	446
ENSG00000136942	10277	8784	7875	8232	9078	9671	9492	8995
ENSG00000136943	172	112	67	76	31	62	149	215
ENSG00000136944	2	0	0	1	0	1	2	0
ENSG00000136950	1780	1529	1522	1483	2164	1972	1376	1385
ENSG00000136960	0	0	1	0	1	1	1	2
ENSG00000136982	60	39	7	10	16	14	27	61
ENSG00000136986	1628	1542	1687	1498	1899	1797	1456	1521
ENSG00000136997	4159	3841	4258	4062	4983	5436	3576	3139
ENSG00000136999	13	9	13	8	17	6	36	25
ENSG00000137033	8634	3746	3297	3255	5381	4030	2832	1305
ENSG00000137038	559	507	550	591	784	816	462	484
ENSG00000137040	789	758	756	616	1165	1104	627	717
ENSG00000137054	441	316	218	266	402	359	402	408
ENSG00000137055	1046	999	962	916	1287	1261	947	936
ENSG00000137070	50	64	119	86	62	74	136	77
ENSG00000137073	988	977	1141	1081	1471	1723	1131	877
ENSG00000137074	638	505	558	547	772	772	565	540
ENSG00000137075	525	480	742	626	549	509	555	490
ENSG00000137076	9180	8052	9349	8181	11433	11127	8307	8596
ENSG00000137090	0	0	0	1	0	1	1	0
ENSG00000137094	704	631	517	515	489	565	608	856
ENSG00000137098	1	2	6	2	3	5	0	0
ENSG00000137100	792	674	616	646	769	791	677	613
ENSG00000137101	28	27	54	37	28	28	54	33
ENSG00000137103	174	177	308	269	232	205	299	181
ENSG00000137106	1195	1221	766	773	1649	1667	918	998
ENSG00000137124	742	608	559	551	1436	1182	487	605
ENSG00000137133	194	168	144	154	155	173	137	172
ENSG00000137135	71	41	77	68	60	68	50	73
ENSG00000137142	0	0	0	0	2	0	0	2
ENSG00000137145	1413	1157	2318	1900	1631	1425	1903	1367
ENSG00000137154	28250	25259	21091	22841	17612	21662	27640	28276
ENSG00000137161	667	550	639	601	496	472	596	682
ENSG00000137166	597	607	888	727	972	885	547	529
ENSG00000137168	881	708	471	430	1039	924	532	788
ENSG00000137171	426	383	491	408	354	367	367	337
ENSG00000137177	1225	1145	1081	1029	1180	1228	1460	1316
ENSG00000137185	236	232	216	196	232	282	284	259
ENSG00000137193	1061	722	3910	3217	2012	1302	1830	974
ENSG00000137198	7	9	6	10	12	12	3	10
ENSG00000137200	950	798	894	840	1441	1319	799	811
ENSG00000137203	1419	1328	2664	2149	1777	1854	2104	1332
ENSG00000137207	2679	2524	2480	2552	2651	2648	2454	2229
ENSG00000137210	824	703	518	527	832	705	535	725
ENSG00000137216	2766	2286	2902	2519	2300	2536	2924	2332
ENSG00000137218	72	54	106	88	66	48	100	80
ENSG00000137221	480	475	539	409	319	374	478	455
ENSG00000137225	0	0	3	1	1	0	2	2
ENSG00000137259	1	0	0	0	0	0	0	0
ENSG00000137261	1	1	0	1	3	1	0	0
ENSG00000137265	0	0	2	1	0	0	0	1
ENSG00000137266	1212	1078	891	817	745	989	1398	1242
ENSG00000137267	291	241	335	388	782	868	249	221
ENSG00000137269	448	379	570	634	632	504	417	369
ENSG00000137270	0	0	0	1	1	1	1	1
ENSG00000137273	3	4	1	0	1	0	1	3
ENSG00000137274	214	200	136	168	138	180	169	175
ENSG00000137275	929	932	978	907	1169	1046	811	850
ENSG00000137285	7	8	18	13	4	2	0	10
ENSG00000137288	630	465	744	588	507	461	640	561
ENSG00000137309	18318	15913	15422	15472	6343	5590	16561	16021
ENSG00000137310	318	278	34	69	65	36	91	337
ENSG00000137312	659	528	1294	1082	1161	740	885	649
ENSG00000137331	4769	4240	3295	3384	3399	4443	3871	4394
ENSG00000137337	575	512	558	514	587	550	561	741
ENSG00000137338	71	78	34	16	42	39	68	97
ENSG00000137343	141	153	233	185	166	146	145	195
ENSG00000137364	609	567	429	445	701	684	497	648
ENSG00000137393	2884	2464	1709	1602	5143	5352	1870	1726
ENSG00000137404	198	127	111	116	54	65	153	196
ENSG00000137409	3979	3883	3650	3267	4668	4386	3579	3695
ENSG00000137411	509	461	1028	813	929	774	562	474
ENSG00000137413	467	367	532	405	418	464	470	443
ENSG00000137414	707	601	600	558	780	696	751	580
ENSG00000137434	36	33	42	27	41	35	20	22
ENSG00000137440	2069	1231	217	517	213	162	515	2812
ENSG00000137449	400	365	609	579	401	467	565	441
ENSG00000137460	772	767	1018	947	676	880	1013	698
ENSG00000137462	2907	2797	3396	2387	1632	1595	3000	2811
ENSG00000137463	5	4	3	3	8	3	4	5
ENSG00000137473	0	0	0	0	0	1	0	1
ENSG00000137474	14	30	9	7	9	3	32	20
ENSG00000137478	649	544	708	628	414	413	734	635
ENSG00000137486	44	24	62	40	91	40	39	40
ENSG00000137491	1	0	0	0	0	0	0	0
ENSG00000137492	667	506	403	360	507	529	443	516
ENSG00000137494	302	296	262	261	513	488	268	256
ENSG00000137496	74	43	78	58	70	81	85	69
ENSG00000137497	2359	2022	2948	2393	2639	2541	2654	2103
ENSG00000137500	993	901	997	952	860	813	1110	1000
ENSG00000137501	137	125	476	506	584	412	177	103
ENSG00000137502	214	184	107	110	252	306	144	180
ENSG00000137504	670	622	1176	938	653	477	797	777
ENSG00000137507	3	4	4	1	1	3	3	1
ENSG00000137509	1140	967	849	716	849	838	1054	1312
ENSG00000137513	323	293	308	291	427	373	279	318
ENSG00000137522	499	367	400	366	591	552	344	420
ENSG00000137547	1046	895	685	631	1027	872	669	812
ENSG00000137558	0	0	50	24	1	1	2	0
ENSG00000137561	0	0	0	0	2	2	0	0
ENSG00000137563	627	454	242	308	211	249	573	831
ENSG00000137571	6	3	5	2	12	6	2	6
ENSG00000137573	82	87	52	43	21	44	116	119
ENSG00000137574	409	327	354	323	404	423	315	339
ENSG00000137575	5980	5703	6627	5976	4079	4275	6933	6099
ENSG00000137601	786	741	632	597	657	765	763	663
ENSG00000137628	459	355	803	678	1397	1147	522	535
ENSG00000137634	0	1	0	0	0	0	0	0
ENSG00000137642	681	640	221	213	251	483	784	1239
ENSG00000137648	1863	2822	5446	5283	3924	3143	7061	2753
ENSG00000137656	317	215	243	225	259	267	274	272
ENSG00000137672	11	4	10	3	31	6	9	8
ENSG00000137673	366	315	76	129	1062	1328	52	60
ENSG00000137674	0	0	0	0	2	2	0	0
ENSG00000137691	70	67	32	39	54	88	58	82
ENSG00000137692	1023	840	691	725	1089	1044	741	797
ENSG00000137693	4636	3775	4226	3624	4684	4587	4344	4242
ENSG00000137699	3848	4080	7774	7268	8590	7671	6434	3740
ENSG00000137700	454	331	365	311	291	266	423	452
ENSG00000137707	4	5	16	17	5	13	13	7
ENSG00000137709	9	5	40	31	50	21	19	12
ENSG00000137710	2932	2520	2841	2599	2352	2270	2897	2678
ENSG00000137713	919	847	707	734	1566	1314	632	744
ENSG00000137714	470	407	390	384	574	482	463	367
ENSG00000137720	170	206	155	144	179	156	181	191
ENSG00000137726	0	2	1	0	0	0	0	1
ENSG00000137727	3	4	8	5	95	37	9	5
ENSG00000137731	3	4	0	0	0	0	0	3
ENSG00000137745	50	70	24	38	7	17	27	157
ENSG00000137747	22	21	29	35	207	155	39	28
ENSG00000137752	472	468	720	601	509	635	627	567
ENSG00000137757	0	0	4	5	1	1	6	2
ENSG00000137760	233	187	122	126	247	239	205	188
ENSG00000137764	308	296	470	410	323	331	472	342
ENSG00000137766	4	9	0	0	0	6	2	3
ENSG00000137767	2234	2362	2257	2214	1938	1890	1825	1982
ENSG00000137770	626	506	571	486	490	431	623	624
ENSG00000137776	2073	1708	2292	1910	2585	2460	1983	1881
ENSG00000137801	10933	6838	3901	4059	22483	19118	4412	10007
ENSG00000137802	1157	1040	1324	979	1161	1097	1153	1178
ENSG00000137804	405	215	91	105	34	20	118	385
ENSG00000137806	443	437	368	379	526	489	273	344
ENSG00000137807	303	196	77	106	109	86	82	338
ENSG00000137809	2	2	3	0	1	0	0	11
ENSG00000137812	216	126	32	48	13	19	63	178
ENSG00000137814	540	440	429	375	719	608	405	394
ENSG00000137815	1366	1226	1157	1046	1621	1497	1276	1252
ENSG00000137817	477	513	832	588	591	487	706	667
ENSG00000137818	16057	13886	12809	13340	13990	14189	17732	15709
ENSG00000137819	34	8	134	89	23	27	61	32
ENSG00000137821	111	103	96	85	57	72	98	136
ENSG00000137822	473	403	436	400	608	548	403	423
ENSG00000137824	1031	850	933	938	2028	1714	895	711
ENSG00000137825	8	5	11	19	4	2	8	3
ENSG00000137831	631	492	592	539	541	555	559	561
ENSG00000137834	22	19	10	17	41	20	14	10
ENSG00000137841	9	7	1	1	17	26	5	1
ENSG00000137842	404	301	497	474	798	525	356	246
ENSG00000137843	225	227	325	291	194	195	300	216
ENSG00000137845	3710	2855	3744	3202	3743	3642	3538	3429
ENSG00000137857	756	759	1513	1136	886	808	1444	965
ENSG00000137860	0	4	2	0	3	0	0	0
ENSG00000137868	649	757	1028	981	821	891	941	820
ENSG00000137869	0	0	2	0	3	3	0	7
ENSG00000137871	300	276	288	250	269	248	338	331
ENSG00000137872	50	46	14	21	15	11	74	71
ENSG00000137875	17	20	18	14	18	18	26	14
ENSG00000137876	2333	1843	1839	1801	1568	1546	2005	2190
ENSG00000137877	39	49	73	53	46	27	37	58
ENSG00000137878	7	6	15	15	17	9	5	9
ENSG00000137880	102	83	98	95	78	60	88	112
ENSG00000137936	2051	1931	2646	2452	2542	2399	2883	2174
ENSG00000137941	256	248	48	61	96	122	152	279
ENSG00000137942	1921	1675	2267	2022	2295	2164	1837	1595
ENSG00000137944	523	438	794	825	675	562	621	621
ENSG00000137947	503	468	533	527	696	709	373	505
ENSG00000137948	0	0	0	0	0	0	0	1
ENSG00000137955	1351	1271	1609	1412	1572	1452	1270	1288
ENSG00000137959	54	32	61	35	159	99	34	237
ENSG00000137960	29	28	18	25	22	24	29	40
ENSG00000137962	1224	964	1048	934	1304	1444	761	1171
ENSG00000137965	144	108	181	140	278	246	118	241
ENSG00000137968	1	3	65	120	108	170	0	0
ENSG00000137970	171	164	153	160	109	133	167	178
ENSG00000137975	10151	8427	6220	5168	3756	6445	16227	13284
ENSG00000137992	843	770	809	747	907	824	784	746
ENSG00000137996	1204	1161	1568	1504	1789	1807	1459	1283
ENSG00000138002	140	123	102	106	115	117	149	151
ENSG00000138018	1407	1032	712	593	1845	1734	856	1025
ENSG00000138028	15	20	21	18	124	109	25	7
ENSG00000138029	2537	2366	2556	2251	2551	2341	2488	2519
ENSG00000138030	18	10	10	20	35	11	10	13
ENSG00000138031	515	349	439	356	454	480	423	462
ENSG00000138032	593	489	896	759	697	590	604	552
ENSG00000138035	608	516	491	438	1032	966	380	480
ENSG00000138036	272	282	192	210	310	310	216	263
ENSG00000138039	1	0	0	0	1	0	0	0
ENSG00000138041	1997	1585	1998	1870	1819	1895	1942	1812
ENSG00000138050	197	155	223	146	169	173	177	174
ENSG00000138061	88	105	281	108	57	56	136	1356
ENSG00000138069	5796	4898	4881	4654	5341	4940	4816	5076
ENSG00000138071	11195	9488	8905	8686	11276	11808	8907	9812
ENSG00000138073	869	773	713	670	996	939	571	675
ENSG00000138074	243	225	202	189	565	475	164	169
ENSG00000138075	0	0	0	0	2	1	1	0
ENSG00000138078	854	792	756	649	1218	1186	911	772
ENSG00000138079	1	0	0	0	2	1	3	1
ENSG00000138080	14	9	6	3	6	2	3	25
ENSG00000138081	818	687	912	870	767	679	915	864
ENSG00000138085	1218	927	1128	996	1092	1021	1355	1284
ENSG00000138092	164	184	84	90	108	95	105	173
ENSG00000138095	3363	3005	3233	3126	3492	3267	2787	2744
ENSG00000138100	1	1	0	1	1	0	0	0
ENSG00000138101	295	243	241	225	151	139	331	320
ENSG00000138107	3955	3846	2829	2904	4271	4927	2859	3504
ENSG00000138109	0	0	0	0	1	2	0	1
ENSG00000138111	59	48	27	35	31	39	33	67
ENSG00000138115	6	0	11	12	2	4	9	6
ENSG00000138119	11342	10524	12920	12580	13444	15418	13763	11568
ENSG00000138131	132	105	284	196	87	78	146	201
ENSG00000138134	80	74	33	42	102	53	30	74
ENSG00000138135	4	0	4	7	4	1	6	8
ENSG00000138138	1971	1588	2439	2183	2515	2286	2094	1628
ENSG00000138152	15	18	3	3	2	5	10	15
ENSG00000138160	376	242	63	86	66	69	112	410
ENSG00000138161	18	21	32	25	8	10	26	21
ENSG00000138162	758	667	1248	1047	1122	864	910	670
ENSG00000138166	867	770	2474	2379	1270	920	1500	980
ENSG00000138172	63	46	52	63	29	36	69	84
ENSG00000138175	561	499	464	424	343	354	503	603
ENSG00000138180	470	324	35	98	9	17	113	506
ENSG00000138182	349	251	137	171	164	151	190	411
ENSG00000138185	190	183	108	124	270	232	124	158
ENSG00000138190	264	223	292	289	398	368	231	225
ENSG00000138193	50	46	36	25	96	82	31	55
ENSG00000138207	1	1	4	0	5	3	1	3
ENSG00000138231	293	255	218	192	411	409	234	266
ENSG00000138246	1805	1485	2036	1720	1798	1934	2000	1620
ENSG00000138271	1592	1360	1614	1544	2059	2046	1373	1247
ENSG00000138279	2382	2085	2193	2044	2723	2364	2004	2091
ENSG00000138286	503	472	587	453	399	428	537	560
ENSG00000138293	5496	4829	5438	4825	6212	6502	5050	4440
ENSG00000138294	159	420	598	785	135	118	586	519
ENSG00000138297	645	594	445	478	765	691	394	538
ENSG00000138303	585	530	476	445	502	520	536	637
ENSG00000138308	0	0	2	1	1	0	1	0
ENSG00000138311	63	65	15	36	61	30	69	59
ENSG00000138315	0	0	0	0	0	1	0	0
ENSG00000138316	2	7	22	27	36	80	13	33
ENSG00000138326	12699	11583	9480	9855	8881	11133	12525	13451
ENSG00000138336	13	13	5	8	7	10	5	16
ENSG00000138346	151	99	134	99	66	59	123	101
ENSG00000138347	2	6	17	15	46	64	6	3
ENSG00000138356	1289	1196	541	457	1067	1430	498	754
ENSG00000138363	1288	1176	970	976	1805	1627	1110	1236
ENSG00000138375	609	568	520	465	698	610	560	551
ENSG00000138376	134	99	76	54	55	33	72	139
ENSG00000138378	589	544	626	493	405	586	681	543
ENSG00000138379	3	2	7	0	1	1	2	1
ENSG00000138380	109	138	171	125	58	75	155	135
ENSG00000138381	743	643	502	471	886	774	504	660
ENSG00000138382	840	714	855	763	650	587	763	743
ENSG00000138385	2203	1910	1405	1323	2558	2453	1457	1827
ENSG00000138386	1339	1195	1685	1278	710	827	1514	1536
ENSG00000138395	0	0	0	0	2	1	0	2
ENSG00000138398	1329	963	1375	1276	1321	1303	1340	1333
ENSG00000138399	430	412	313	294	634	633	303	356
ENSG00000138400	12	9	2	4	2	9	6	12
ENSG00000138411	40	41	8	15	28	36	7	22
ENSG00000138413	4887	4097	3612	3379	2041	2240	3853	3595
ENSG00000138430	2718	2409	2144	2093	2360	2305	2269	2608
ENSG00000138433	539	503	609	552	654	612	580	517
ENSG00000138434	2605	2377	3473	3202	3334	2889	3382	2938
ENSG00000138435	47	46	37	7	6	11	6	61
ENSG00000138439	300	261	280	297	264	320	371	288
ENSG00000138442	776	664	600	564	922	813	587	684
ENSG00000138443	840	654	722	609	690	530	907	915
ENSG00000138448	12842	9654	6737	6635	8230	10841	9450	10241
ENSG00000138449	110	90	104	165	180	147	90	81
ENSG00000138459	551	448	552	555	663	616	506	521
ENSG00000138463	524	468	599	433	591	581	582	422
ENSG00000138468	204	219	305	230	188	178	289	268
ENSG00000138472	0	0	0	0	1	0	0	0
ENSG00000138483	1	0	0	1	1	0	0	2
ENSG00000138495	507	389	564	563	695	586	534	451
ENSG00000138496	946	906	854	736	1476	1480	774	915
ENSG00000138587	33	14	11	5	8	16	18	33
ENSG00000138592	1248	1106	1151	1088	1388	1320	1230	1181
ENSG00000138593	1073	902	1488	1278	1627	1503	1092	1027
ENSG00000138594	3579	3067	3978	3820	4563	3945	3242	3043
ENSG00000138600	1206	1007	1054	912	1005	898	900	948
ENSG00000138604	688	611	557	524	622	630	674	782
ENSG00000138606	5	2	16	7	5	1	21	12
ENSG00000138613	252	270	346	290	432	363	306	272
ENSG00000138614	801	727	674	696	1141	923	764	838
ENSG00000138615	4	3	0	11	10	1	0	3
ENSG00000138617	173	162	238	183	157	137	258	176
ENSG00000138621	209	163	199	199	427	355	149	158
ENSG00000138622	0	0	2	0	2	3	4	0
ENSG00000138623	1132	1171	607	623	1118	1281	408	969
ENSG00000138629	539	564	473	443	608	652	390	477
ENSG00000138639	180	185	331	316	236	207	303	262
ENSG00000138640	609	505	462	491	509	386	738	668
ENSG00000138641	874	873	834	769	905	821	1076	993
ENSG00000138642	304	278	298	323	925	744	193	264
ENSG00000138646	37	26	74	65	88	51	41	41
ENSG00000138650	0	1	2	0	2	0	0	1
ENSG00000138653	0	0	0	0	3	1	0	0
ENSG00000138658	57	41	38	21	18	29	40	60
ENSG00000138660	502	504	913	673	590	542	519	441
ENSG00000138663	713	721	508	545	839	807	571	660
ENSG00000138668	2710	2033	2259	1891	2395	2248	2083	2938
ENSG00000138669	127	134	151	103	59	69	169	115
ENSG00000138670	24	21	125	102	75	23	46	26
ENSG00000138674	5405	4907	6127	5592	5944	6215	4856	4581
ENSG00000138675	404	418	251	256	377	447	192	347
ENSG00000138678	119	76	58	53	46	23	40	92
ENSG00000138685	93	86	198	106	160	171	131	263
ENSG00000138686	529	477	374	356	513	573	383	498
ENSG00000138688	1714	1381	1915	1462	1393	1439	2026	1584
ENSG00000138696	128	129	204	179	163	120	152	98
ENSG00000138698	2382	2281	2048	2056	1790	1852	2604	2292
ENSG00000138709	451	301	453	425	410	378	328	354
ENSG00000138722	3	0	13	11	6	2	3	2
ENSG00000138735	225	175	193	169	252	229	206	155
ENSG00000138738	56	57	52	52	63	54	49	78
ENSG00000138744	168	163	177	189	538	413	168	132
ENSG00000138750	662	576	551	459	585	538	585	626
ENSG00000138755	0	0	0	0	0	1	0	0
ENSG00000138756	235	250	261	199	197	237	211	270
ENSG00000138757	5622	4917	3971	3858	5810	5746	3874	4353
ENSG00000138758	4266	3632	3421	3364	4247	4226	3225	3296
ENSG00000138759	545	490	329	304	841	945	400	457
ENSG00000138760	7173	6211	6842	6405	7083	7054	7486	6929
ENSG00000138764	4372	3745	4318	3984	2491	2653	4361	3906
ENSG00000138767	688	582	899	776	546	496	822	642
ENSG00000138768	3717	3356	3287	3244	3414	3159	2990	3319
ENSG00000138769	47	25	32	15	46	44	70	37
ENSG00000138771	1029	547	1351	1237	2456	1378	793	605
ENSG00000138772	6397	5351	7084	6843	7166	6892	5429	5209
ENSG00000138777	1337	1356	1193	1126	1237	1292	1280	1277
ENSG00000138778	346	253	86	116	81	95	146	399
ENSG00000138780	541	462	339	411	601	564	411	452
ENSG00000138785	321	305	311	316	444	441	320	311
ENSG00000138792	1	1	0	0	0	0	0	2
ENSG00000138794	674	619	494	524	829	760	550	520
ENSG00000138795	17	15	4	9	14	15	5	7
ENSG00000138796	645	632	645	590	681	764	554	635
ENSG00000138798	35	37	110	149	126	74	46	45
ENSG00000138801	1982	1911	2121	1992	1835	1836	1645	1766
ENSG00000138802	1422	1270	1917	1858	1616	1710	1659	1275
ENSG00000138813	0	0	0	0	1	1	0	0
ENSG00000138814	2123	1747	1583	1605	1966	2169	1852	1976
ENSG00000138821	1153	885	2125	1306	1145	1224	1745	1832
ENSG00000138823	2	2	4	2	11	24	6	6
ENSG00000138829	1206	1251	782	696	842	1544	976	1906
ENSG00000138834	1680	1508	2797	1913	2298	2445	2411	1522
ENSG00000138835	1022	962	1268	1203	618	630	1006	800
ENSG00000138867	1439	1309	1487	1324	1544	1442	1382	1299
ENSG00000138942	959	765	825	759	872	762	849	758
ENSG00000138944	89	73	25	16	1	0	16	31
ENSG00000138964	0	0	0	0	0	2	0	0
ENSG00000139044	58	51	141	89	156	100	129	89
ENSG00000139055	9	10	13	13	43	86	4	4
ENSG00000139083	958	851	1441	1222	1169	1082	1007	868
ENSG00000139112	1740	1458	1415	1342	1465	1571	1571	1453
ENSG00000139116	816	639	666	635	826	782	756	740
ENSG00000139117	370	323	458	392	398	421	362	340
ENSG00000139131	558	508	377	423	663	525	370	441
ENSG00000139132	770	656	1253	1002	828	733	915	668
ENSG00000139133	55	40	42	57	75	48	68	47
ENSG00000139144	7	1	4	1	1	5	3	3
ENSG00000139146	1971	1785	2134	1966	2048	1915	1682	1637
ENSG00000139151	0	0	0	0	0	0	0	4
ENSG00000139154	574	552	646	587	576	569	647	578
ENSG00000139160	34	24	29	27	40	29	36	31
ENSG00000139163	652	594	918	789	911	831	694	716
ENSG00000139168	697	588	716	729	709	722	766	748
ENSG00000139173	160	123	114	128	120	121	146	168
ENSG00000139174	25	44	25	17	6	21	14	50
ENSG00000139178	808	597	754	687	580	685	923	982
ENSG00000139180	392	375	295	375	430	360	242	305
ENSG00000139182	1285	1096	1855	1402	1742	2178	1304	1106
ENSG00000139187	1	4	2	2	5	3	6	4
ENSG00000139190	39	46	71	32	41	35	59	62
ENSG00000139192	169	184	286	216	196	183	147	145
ENSG00000139193	2	1	5	1	2	4	5	0
ENSG00000139194	23	23	86	74	45	62	88	62
ENSG00000139197	466	469	535	450	694	620	451	510
ENSG00000139200	2	0	19	5	3	4	6	15
ENSG00000139209	86	56	25	18	19	44	32	55
ENSG00000139211	2289	1730	657	679	774	900	447	1157
ENSG00000139218	2243	1916	2293	1947	2538	2668	2234	2042
ENSG00000139219	2	0	3	0	1	2	0	1
ENSG00000139220	3	0	3	2	2	4	2	18
ENSG00000139223	0	0	1	0	0	0	0	0
ENSG00000139233	444	399	284	286	718	698	324	409
ENSG00000139239	296	291	279	282	229	280	309	278
ENSG00000139263	370	360	502	382	337	427	465	510
ENSG00000139266	414	269	388	349	416	368	291	307
ENSG00000139269	20	17	20	25	5	13	19	58
ENSG00000139278	1163	1176	481	595	1238	2067	699	1690
ENSG00000139289	11786	11968	15182	15463	5338	7525	16918	14352
ENSG00000139291	392	325	219	216	306	328	296	316
ENSG00000139292	0	0	0	0	0	1	0	0
ENSG00000139304	1	0	0	0	3	1	6	3
ENSG00000139318	5670	5592	5485	5703	3668	3643	6601	5296
ENSG00000139323	669	639	802	740	674	589	609	607
ENSG00000139324	2177	1754	1620	1453	1987	2028	1837	1762
ENSG00000139329	4	5	64	0	5	5	1	208
ENSG00000139330	0	0	0	0	2	0	0	0
ENSG00000139343	850	692	432	471	860	779	507	760
ENSG00000139344	4	2	5	1	8	5	6	5
ENSG00000139350	861	666	654	656	837	809	582	740
ENSG00000139351	1	1	2	2	3	2	2	1
ENSG00000139354	47	20	14	18	11	19	27	55
ENSG00000139364	12	29	16	14	3	5	39	63
ENSG00000139370	1177	985	989	981	871	824	1217	1029
ENSG00000139372	598	507	626	537	887	915	486	544
ENSG00000139405	299	270	296	279	489	396	275	239
ENSG00000139410	119	128	196	179	291	300	133	120
ENSG00000139428	313	266	215	213	252	227	261	327
ENSG00000139433	2219	2040	1846	1890	2088	2031	1937	2042
ENSG00000139436	620	588	621	569	827	808	596	546
ENSG00000139437	312	322	258	234	334	336	308	308
ENSG00000139438	4	2	6	3	10	6	3	6
ENSG00000139496	1900	1570	1735	1555	2106	2019	1638	1587
ENSG00000139505	1315	1112	1265	1228	1469	1392	920	1045
ENSG00000139508	153	182	115	122	536	736	117	125
ENSG00000139514	2568	1824	2934	2416	2177	2325	2839	2776
ENSG00000139517	1033	924	1206	1076	1120	1151	1060	802
ENSG00000139531	168	198	131	138	286	260	184	175
ENSG00000139537	13	14	29	12	22	13	9	16
ENSG00000139540	1	0	2	1	0	1	0	3
ENSG00000139546	381	346	425	411	522	487	388	322
ENSG00000139547	11	9	22	17	4	20	16	2
ENSG00000139549	1	0	1	0	0	2	0	1
ENSG00000139567	0	0	0	0	0	0	1	4
ENSG00000139572	0	1	4	1	0	3	1	15
ENSG00000139579	543	498	442	436	622	585	371	531
ENSG00000139597	25	15	59	43	15	32	37	17
ENSG00000139610	0	0	1	0	0	0	0	0
ENSG00000139613	1302	1262	1711	1524	1148	1259	1834	1442
ENSG00000139618	109	83	22	34	23	10	50	119
ENSG00000139620	446	388	557	439	533	460	442	366
ENSG00000139624	1061	849	948	839	751	752	910	905
ENSG00000139625	254	240	401	254	130	180	380	367
ENSG00000139626	34	21	57	59	30	34	43	25
ENSG00000139629	1708	1337	1266	1222	1682	1716	1315	1431
ENSG00000139631	122	127	219	139	139	145	157	109
ENSG00000139636	610	595	859	679	696	812	784	666
ENSG00000139637	400	325	314	285	310	274	285	320
ENSG00000139641	5324	4345	3615	3330	4256	4784	4907	4520
ENSG00000139644	21251	19012	21269	19879	20352	18973	21856	20164
ENSG00000139645	1764	1734	1504	1422	2961	2923	1498	1592
ENSG00000139648	2	0	0	0	0	0	0	0
ENSG00000139651	801	735	705	615	718	693	736	652
ENSG00000139656	1	0	0	0	0	2	2	1
ENSG00000139668	747	689	544	500	479	536	558	711
ENSG00000139675	94	61	59	64	56	49	78	92
ENSG00000139679	209	188	136	113	148	149	244	248
ENSG00000139684	2084	1730	1305	1301	1392	1430	1543	1742
ENSG00000139687	1814	1334	1559	1407	1650	1683	1502	1533
ENSG00000139697	1715	1456	1955	1678	2024	1879	1862	1506
ENSG00000139714	5	5	6	3	14	8	6	6
ENSG00000139718	630	596	727	622	995	867	583	508
ENSG00000139719	339	300	256	265	472	444	244	240
ENSG00000139722	1852	1700	2002	1915	2464	1963	1599	1517
ENSG00000139725	323	207	554	526	538	279	257	150
ENSG00000139726	2467	2089	1606	1566	1971	2263	1749	2012
ENSG00000139734	190	138	30	68	59	88	60	253
ENSG00000139737	7	3	5	6	59	17	6	2
ENSG00000139746	951	769	945	790	1163	1033	864	871
ENSG00000139767	1	0	0	0	0	0	0	0
ENSG00000139793	1295	994	1724	1633	1169	1182	1472	1102
ENSG00000139826	511	458	323	343	559	581	365	402
ENSG00000139832	253	217	127	133	186	179	164	225
ENSG00000139835	78	58	115	102	88	89	146	90
ENSG00000139842	2036	1816	1791	1625	2461	2285	1624	1584
ENSG00000139865	17	21	35	27	22	20	16	12
ENSG00000139874	0	0	1	0	0	0	0	0
ENSG00000139880	134	122	173	169	117	70	116	131
ENSG00000139890	21	6	7	10	6	3	8	13
ENSG00000139899	154	163	203	158	44	85	181	139
ENSG00000139908	9	12	16	6	14	21	15	13
ENSG00000139910	3	5	11	2	8	7	10	21
ENSG00000139914	1	2	1	4	3	4	2	0
ENSG00000139921	1277	953	953	919	1534	1445	1040	1247
ENSG00000139926	3470	3275	3190	3182	2742	3152	3363	3204
ENSG00000139946	97	81	339	242	57	23	227	98
ENSG00000139970	0	0	1	1	1	0	5	0
ENSG00000139971	17	15	7	8	10	15	19	33
ENSG00000139973	2	1	1	1	7	8	0	1
ENSG00000139974	171	144	134	129	85	102	159	143
ENSG00000139977	717	565	680	637	805	817	670	632
ENSG00000139985	11	6	6	5	11	15	8	10
ENSG00000139988	2	2	7	2	1	1	1	0
ENSG00000139990	1802	1585	1962	1819	1683	1641	1912	1700
ENSG00000139998	29	21	12	19	52	28	25	34
ENSG00000140006	285	200	244	184	322	262	192	216
ENSG00000140009	15	15	12	8	11	11	12	21
ENSG00000140015	0	0	0	0	0	2	2	0
ENSG00000140022	1252	1090	667	700	605	807	939	1098
ENSG00000140025	136	102	74	86	135	172	84	142
ENSG00000140030	4	1	0	0	2	1	0	0
ENSG00000140043	105	97	128	116	154	156	143	147
ENSG00000140044	391	270	556	459	140	94	418	353
ENSG00000140057	4	10	2	3	4	3	7	9
ENSG00000140067	1	2	1	2	4	1	0	0
ENSG00000140090	2	4	3	1	0	5	4	0
ENSG00000140092	42	37	27	34	64	63	25	17
ENSG00000140093	8	4	7	0	4	4	10	8
ENSG00000140104	211	196	186	156	284	236	178	187
ENSG00000140105	4661	4087	4687	4123	2717	2770	5244	4413
ENSG00000140107	1	0	0	1	1	0	1	0
ENSG00000140153	502	377	409	305	534	508	391	390
ENSG00000140157	1190	1065	937	867	1261	1106	761	838
ENSG00000140181	226	219	588	423	476	442	133	130
ENSG00000140199	531	437	1121	965	1229	877	809	573
ENSG00000140254	284	272	484	445	421	285	489	263
ENSG00000140259	885	710	687	574	1084	1122	747	737
ENSG00000140262	1579	1354	1484	1374	1502	1461	1573	1533
ENSG00000140263	682	558	403	395	499	388	515	414
ENSG00000140264	6343	5371	5267	5270	5182	5149	5080	5108
ENSG00000140265	495	460	526	425	569	517	467	465
ENSG00000140274	193	157	107	129	279	99	191	128
ENSG00000140279	738	556	745	653	1492	625	913	489
ENSG00000140280	178	136	97	110	189	167	130	127
ENSG00000140284	10	15	22	16	48	30	7	6
ENSG00000140285	0	0	0	0	1	1	1	0
ENSG00000140297	464	439	1126	1278	1506	924	459	225
ENSG00000140299	2551	1995	2745	2379	2233	2324	2350	2366
ENSG00000140307	821	805	656	643	1104	1089	663	728
ENSG00000140319	4521	3968	3598	3606	4110	4454	3656	3764
ENSG00000140320	622	533	840	709	846	780	652	506
ENSG00000140323	27	23	1	4	71	87	87	59
ENSG00000140326	249	195	240	188	572	440	214	221
ENSG00000140332	872	768	982	863	1180	920	1004	831
ENSG00000140350	2789	2345	1986	2063	2403	2495	2209	2410
ENSG00000140365	532	549	508	475	460	390	462	495
ENSG00000140367	2171	1967	1553	1500	1661	1840	1893	1991
ENSG00000140368	1	7	3	0	2	9	5	11
ENSG00000140374	1981	1855	1755	1731	2001	1820	1549	1837
ENSG00000140379	349	379	266	300	399	351	220	278
ENSG00000140382	755	671	615	576	712	677	617	708
ENSG00000140386	212	144	264	232	223	223	273	210
ENSG00000140391	4010	3665	4281	4095	4048	3888	3738	3426
ENSG00000140395	683	583	436	417	839	819	389	542
ENSG00000140396	551	479	691	594	766	739	686	530
ENSG00000140398	263	344	485	370	308	325	300	214
ENSG00000140400	703	631	1264	865	790	754	838	742
ENSG00000140403	512	542	640	613	1223	992	745	587
ENSG00000140406	539	424	430	423	477	389	493	448
ENSG00000140416	6768	4677	3140	3100	7170	8684	3156	5177
ENSG00000140443	3332	2447	2486	2092	4274	4524	3146	2795
ENSG00000140450	1372	1181	183	233	1732	1887	413	1150
ENSG00000140451	55	41	12	9	1	5	9	61
ENSG00000140455	713	628	814	733	590	591	819	779
ENSG00000140459	10	8	13	14	16	8	3	7
ENSG00000140463	340	293	196	203	196	242	246	315
ENSG00000140464	1590	1759	1916	1640	2393	2748	1464	1445
ENSG00000140465	12	14	17	27	236	149	26	30
ENSG00000140470	3	0	5	4	13	8	1	1
ENSG00000140471	178	164	166	140	199	196	120	148
ENSG00000140474	394	313	615	509	662	475	384	303
ENSG00000140479	10	8	14	9	46	48	5	12
ENSG00000140481	3	0	1	2	2	1	2	2
ENSG00000140488	0	0	0	0	0	0	1	0
ENSG00000140497	1911	1651	2477	2312	3210	2776	1721	1374
ENSG00000140505	1	0	0	0	1	0	0	0
ENSG00000140506	0	0	0	0	1	5	0	0
ENSG00000140511	201	169	313	251	152	191	147	138
ENSG00000140519	1168	1853	4197	4519	3525	4861	2275	1501
ENSG00000140521	1366	1222	1502	1268	2266	1871	1170	1072
ENSG00000140522	0	0	4	1	0	0	5	0
ENSG00000140525	521	433	158	224	190	149	231	513
ENSG00000140526	2684	2312	3391	2882	2875	2443	3073	2379
ENSG00000140527	0	0	0	0	2	1	1	2
ENSG00000140534	127	118	19	24	14	21	29	159
ENSG00000140543	55	61	63	70	69	55	101	67
ENSG00000140545	2333	2606	1933	1988	2290	2864	3089	2709
ENSG00000140548	492	476	697	653	753	642	525	428
ENSG00000140553	1729	1557	1717	1574	2172	2068	1518	1459
ENSG00000140563	402	367	410	352	284	318	370	383
ENSG00000140564	5267	4331	4558	4504	6013	5780	4037	3822
ENSG00000140575	12475	9697	12762	11190	11636	12894	12341	10926
ENSG00000140577	394	357	691	515	500	427	481	372
ENSG00000140598	695	594	605	548	472	489	713	697
ENSG00000140600	10	11	3	9	5	5	4	13
ENSG00000140612	3039	2579	2290	2220	2451	2355	2645	2679
ENSG00000140623	0	0	0	0	3	0	0	0
ENSG00000140632	1187	1162	1100	1031	1473	1366	1033	1117
ENSG00000140650	409	357	291	274	430	470	284	349
ENSG00000140675	1	2	6	4	10	6	1	2
ENSG00000140678	0	0	1	0	0	0	4	0
ENSG00000140682	271	285	388	336	203	210	337	518
ENSG00000140688	480	422	576	507	604	475	529	497
ENSG00000140691	120	129	144	117	231	209	118	122
ENSG00000140694	956	872	787	700	1084	1106	838	783
ENSG00000140718	596	612	498	505	547	610	583	642
ENSG00000140740	3036	3278	3097	2873	3248	3169	2608	2739
ENSG00000140743	629	483	909	711	745	600	341	488
ENSG00000140749	1	1	3	0	0	1	1	0
ENSG00000140750	516	588	507	545	930	988	582	595
ENSG00000140798	0	0	1	0	0	0	0	0
ENSG00000140807	3	3	1	1	4	5	1	7
ENSG00000140829	1259	1178	1358	1254	1971	1923	1220	1118
ENSG00000140830	183	199	139	155	287	272	133	200
ENSG00000140832	469	440	669	638	866	733	512	284
ENSG00000140835	9	10	4	12	36	34	18	19
ENSG00000140836	629	506	692	581	646	621	532	549
ENSG00000140839	6	10	12	4	8	6	10	4
ENSG00000140848	366	346	349	289	240	298	295	385
ENSG00000140853	104	103	218	158	308	288	112	189
ENSG00000140854	407	395	378	349	557	508	350	371
ENSG00000140859	1128	929	1473	1225	983	966	906	961
ENSG00000140873	0	0	0	2	1	0	0	1
ENSG00000140876	12	7	11	11	10	15	20	19
ENSG00000140905	35	26	25	20	51	26	28	20
ENSG00000140931	1236	1194	787	878	958	919	753	978
ENSG00000140932	0	0	0	2	0	0	0	1
ENSG00000140937	561	346	515	206	282	500	226	813
ENSG00000140939	536	553	544	512	594	498	572	555
ENSG00000140941	4441	3882	4189	3788	3830	3759	4420	3596
ENSG00000140943	3521	3171	2776	2250	2948	3024	3021	3084
ENSG00000140945	2372	2737	1531	1285	673	1706	2568	3799
ENSG00000140948	338	300	337	250	403	372	303	319
ENSG00000140950	2201	1976	1183	1228	1403	1596	1642	1719
ENSG00000140955	1	1	1	2	0	0	2	1
ENSG00000140961	134	109	274	230	286	221	233	116
ENSG00000140983	1487	1285	1661	1402	1521	1297	1421	1181
ENSG00000140986	3	2	1	2	2	2	2	1
ENSG00000140987	286	230	230	235	310	298	245	213
ENSG00000140988	25102	21362	20702	21237	18094	19069	19072	20016
ENSG00000140990	1183	1063	893	892	1289	1233	1019	1088
ENSG00000140992	817	698	854	766	1025	998	763	742
ENSG00000140993	7	15	21	18	31	13	11	12
ENSG00000140995	1045	1059	1074	954	1536	1303	825	783
ENSG00000141002	1119	1189	1234	1155	1395	1378	1102	1134
ENSG00000141012	485	450	362	315	307	324	564	476
ENSG00000141013	214	233	212	199	244	252	150	163
ENSG00000141026	197	143	198	180	226	207	203	173
ENSG00000141027	2588	1981	2776	2296	2523	2367	2852	2572
ENSG00000141028	4	0	0	1	1	0	1	1
ENSG00000141030	984	854	735	750	1120	1052	710	861
ENSG00000141034	556	527	729	622	483	511	760	554
ENSG00000141040	109	99	44	53	94	88	83	91
ENSG00000141068	75	85	150	134	148	72	59	83
ENSG00000141076	747	655	545	471	876	843	561	639
ENSG00000141084	522	541	574	509	779	859	540	479
ENSG00000141086	1	0	0	2	0	2	0	0
ENSG00000141098	477	484	436	439	801	726	403	425
ENSG00000141101	935	802	755	763	1050	902	922	853
ENSG00000141127	537	483	405	368	569	587	435	443
ENSG00000141140	832	687	816	737	761	556	687	784
ENSG00000141141	1076	951	881	883	1746	1894	735	792
ENSG00000141150	3	1	5	3	1	3	3	6
ENSG00000141161	2	0	1	2	0	0	2	1
ENSG00000141179	452	444	347	369	560	484	435	461
ENSG00000141198	925	821	890	821	739	656	801	939
ENSG00000141219	300	294	308	301	437	414	299	313
ENSG00000141232	1190	1033	1637	1546	1397	1536	1209	1037
ENSG00000141252	1215	1137	1308	1134	1740	1847	1257	1020
ENSG00000141255	0	1	0	0	0	0	0	5
ENSG00000141258	866	871	977	769	695	755	885	916
ENSG00000141279	3801	3540	4468	4017	5092	4882	3828	3341
ENSG00000141293	0	5	4	0	0	0	2	3
ENSG00000141294	5	9	9	1	2	5	9	1
ENSG00000141295	368	353	424	448	442	408	280	270
ENSG00000141298	828	707	834	743	1063	1105	808	814
ENSG00000141314	0	0	1	0	1	1	0	1
ENSG00000141316	1	0	0	1	2	0	1	1
ENSG00000141337	44	50	73	41	79	71	29	59
ENSG00000141338	2	3	0	3	7	3	0	0
ENSG00000141349	746	700	590	587	831	714	574	714
ENSG00000141367	11636	9670	11877	10858	13723	14061	11008	9872
ENSG00000141371	0	1	0	0	0	0	0	0
ENSG00000141376	360	398	511	406	234	304	436	460
ENSG00000141378	566	510	423	350	877	758	379	363
ENSG00000141380	2383	2180	1648	1684	2374	2647	1756	2052
ENSG00000141384	135	93	120	100	132	157	117	129
ENSG00000141385	879	763	736	706	1360	1148	738	815
ENSG00000141391	33	38	44	36	32	26	51	41
ENSG00000141401	101	46	116	71	180	42	105	100
ENSG00000141404	501	333	611	641	556	386	552	340
ENSG00000141424	4077	3586	4480	3756	5264	5095	4299	3568
ENSG00000141425	1914	1593	2134	1793	2084	1930	1975	1793
ENSG00000141428	238	180	185	183	263	295	234	214
ENSG00000141429	3839	2981	2505	2508	3597	3477	3403	3501
ENSG00000141431	19	16	12	29	11	17	27	16
ENSG00000141434	6	1	0	0	2	2	0	2
ENSG00000141437	1	0	0	0	1	3	0	0
ENSG00000141441	315	239	510	402	441	349	402	251
ENSG00000141446	651	554	695	653	624	587	754	588
ENSG00000141447	929	786	1016	951	1043	1031	956	799
ENSG00000141448	322	152	402	292	392	203	357	155
ENSG00000141449	76	34	41	46	154	81	65	51
ENSG00000141452	371	365	558	525	640	551	397	353
ENSG00000141456	554	529	654	642	1035	805	524	505
ENSG00000141458	4504	3444	9901	7316	4330	3772	6117	4172
ENSG00000141469	0	0	2	2	0	0	0	0
ENSG00000141480	154	119	115	107	158	128	118	186
ENSG00000141485	21	48	13	12	15	18	22	52
ENSG00000141497	19	23	42	30	113	85	32	13
ENSG00000141499	206	228	140	139	239	254	157	166
ENSG00000141503	3931	3642	5632	4675	5072	4945	5054	3814
ENSG00000141504	434	432	897	740	400	391	702	600
ENSG00000141505	7	6	8	1	4	10	3	7
ENSG00000141506	1	7	7	1	1	2	9	10
ENSG00000141510	951	874	1138	1041	1167	1296	877	764
ENSG00000141519	18	15	5	15	16	21	14	18
ENSG00000141522	4056	3743	4077	4032	5147	4828	3311	3429
ENSG00000141524	1527	1238	3211	2899	2004	1455	1780	1108
ENSG00000141526	15088	11397	12377	11491	13884	11505	12005	10308
ENSG00000141527	13	16	36	31	63	56	22	16
ENSG00000141540	11	19	37	27	66	48	41	22
ENSG00000141542	135	119	93	98	166	172	142	152
ENSG00000141543	1381	1215	993	894	1758	1540	993	1231
ENSG00000141551	4707	4188	4943	4375	4194	3706	4581	4063
ENSG00000141552	811	652	698	743	848	733	644	632
ENSG00000141556	981	941	849	848	943	1062	1015	901
ENSG00000141560	416	358	291	296	355	409	427	430
ENSG00000141562	1133	1027	1370	1133	1082	1176	1265	1102
ENSG00000141564	635	468	504	532	1104	917	498	446
ENSG00000141568	1530	1313	1761	1524	1698	1539	1424	1096
ENSG00000141569	597	552	485	490	519	482	420	505
ENSG00000141570	94	66	113	106	130	110	64	62
ENSG00000141574	91	106	291	183	236	119	115	147
ENSG00000141576	0	0	2	1	1	0	0	4
ENSG00000141577	126	93	179	142	129	125	143	124
ENSG00000141579	109	100	706	622	921	604	251	115
ENSG00000141580	2678	2202	2302	2275	3020	2598	2438	2428
ENSG00000141582	497	381	1013	854	679	573	686	427
ENSG00000141622	160	101	100	88	42	38	185	202
ENSG00000141627	827	679	973	946	627	610	969	873
ENSG00000141639	0	0	1	1	7	7	2	0
ENSG00000141642	77	66	49	41	82	69	53	72
ENSG00000141644	2052	1874	2325	1930	2092	1825	2030	1971
ENSG00000141646	808	660	982	882	847	757	847	771
ENSG00000141655	49	50	86	94	112	59	95	54
ENSG00000141664	447	348	548	446	516	461	574	443
ENSG00000141665	10	11	7	4	7	6	11	15
ENSG00000141682	567	524	1014	866	855	804	603	584
ENSG00000141696	823	612	618	526	1102	875	514	625
ENSG00000141698	570	517	447	417	478	421	363	454
ENSG00000141699	1510	1232	1503	1432	1789	1530	1519	1276
ENSG00000141720	1656	1551	1624	1338	1515	1508	1802	1509
ENSG00000141736	1869	1456	2684	2555	3176	2746	2002	1352
ENSG00000141738	491	506	1257	996	348	362	826	527
ENSG00000141741	543	504	633	637	774	696	584	528
ENSG00000141744	0	0	0	0	0	0	0	1
ENSG00000141748	0	2	0	0	1	0	0	0
ENSG00000141750	0	0	0	0	0	0	1	0
ENSG00000141753	2677	2081	3294	2403	2196	2150	2225	2919
ENSG00000141756	3792	2862	3426	2864	3157	3306	2645	3448
ENSG00000141759	1112	949	714	761	995	843	558	666
ENSG00000141837	3	5	3	1	3	1	2	4
ENSG00000141854	43	38	39	40	75	64	35	33
ENSG00000141858	669	589	707	681	892	878	651	587
ENSG00000141867	1028	831	1423	1193	1288	1173	1189	940
ENSG00000141873	152	122	140	141	326	229	108	120
ENSG00000141905	1591	1405	2305	1980	1988	1659	1831	1573
ENSG00000141933	11	10	20	13	33	12	10	6
ENSG00000141934	1128	936	1317	1134	937	871	1000	814
ENSG00000141956	230	228	249	223	251	251	274	240
ENSG00000141959	3437	3047	2937	2740	2944	2907	3409	3080
ENSG00000141965	7	6	7	9	27	5	3	2
ENSG00000141968	351	337	777	847	923	510	258	154
ENSG00000141971	396	285	441	364	357	317	324	382
ENSG00000141977	0	0	3	1	0	0	1	0
ENSG00000141985	2751	2073	2616	2757	3483	2528	2645	2085
ENSG00000141994	177	154	155	148	216	195	111	156
ENSG00000142002	3243	2679	3479	2987	3207	2692	2883	2675
ENSG00000142039	467	401	533	476	621	587	432	410
ENSG00000142046	109	143	82	108	55	95	204	165
ENSG00000142065	48	47	67	70	82	55	65	70
ENSG00000142082	180	204	149	134	173	145	214	210
ENSG00000142089	4669	3948	5421	4369	4049	4565	2953	4051
ENSG00000142102	346	360	603	439	573	590	495	408
ENSG00000142149	0	1	0	1	2	2	0	0
ENSG00000142156	50	55	43	37	239	149	302	685
ENSG00000142166	1964	1575	1643	1422	2087	1976	1581	1399
ENSG00000142168	2853	2472	1730	1638	2488	2537	1822	2289
ENSG00000142173	2	4	1	10	92	28	104	480
ENSG00000142178	4184	3943	13922	10944	9001	6129	11121	5693
ENSG00000142182	0	0	0	0	0	0	0	1
ENSG00000142185	0	0	13	19	0	19	8	1
ENSG00000142186	1292	1128	1469	1354	1483	1221	1259	1141
ENSG00000142188	604	561	440	347	574	500	528	564
ENSG00000142192	42110	36249	32808	29853	33998	39962	46126	37513
ENSG00000142197	404	398	670	672	787	749	555	411
ENSG00000142207	1363	1222	1268	1191	2493	2546	1003	916
ENSG00000142208	3616	2976	2917	2503	2797	3016	2771	2833
ENSG00000142224	3	4	2	2	5	0	4	6
ENSG00000142227	611	477	278	282	91	105	832	895
ENSG00000142230	1456	1355	1143	1059	1426	1433	1081	1503
ENSG00000142233	3	3	5	3	6	5	17	4
ENSG00000142235	151	114	277	236	205	139	176	88
ENSG00000142252	378	318	149	189	344	337	203	253
ENSG00000142273	527	550	758	714	497	498	581	532
ENSG00000142279	101	66	122	90	104	76	64	61
ENSG00000142303	10	8	27	7	13	14	27	12
ENSG00000142319	0	0	0	0	0	2	0	0
ENSG00000142327	970	939	1296	1152	933	751	976	770
ENSG00000142330	319	237	356	283	393	322	250	223
ENSG00000142347	8	6	5	7	2	7	3	6
ENSG00000142396	134	141	159	102	258	228	151	136
ENSG00000142405	0	0	0	0	3	0	3	0
ENSG00000142408	1	12	3	2	1	1	15	31
ENSG00000142409	208	184	334	299	300	212	209	139
ENSG00000142444	190	143	182	177	261	185	133	149
ENSG00000142449	3	0	0	0	0	0	0	0
ENSG00000142453	1698	1662	1456	1363	1891	1778	1594	1569
ENSG00000142459	455	492	416	418	619	552	464	464
ENSG00000142494	6	4	2	2	1	4	4	8
ENSG00000142507	2215	1962	1843	1727	2078	2195	1569	1774
ENSG00000142512	0	1	0	0	0	0	1	1
ENSG00000142513	1	1	0	0	0	0	0	0
ENSG00000142528	185	180	354	279	380	335	303	232
ENSG00000142530	27	18	34	14	34	29	18	22
ENSG00000142534	18952	17206	15259	15818	11842	14259	17794	17673
ENSG00000142541	36406	32062	29280	30426	21608	23606	33539	32381
ENSG00000142544	34	25	42	28	60	34	31	22
ENSG00000142546	479	417	430	394	588	515	429	418
ENSG00000142549	6	10	11	2	11	10	4	8
ENSG00000142552	8	19	28	21	9	22	14	29
ENSG00000142556	381	364	256	227	288	316	259	335
ENSG00000142583	43	52	11	10	15	10	17	31
ENSG00000142599	1284	1126	2373	2045	2275	1730	1763	1316
ENSG00000142606	0	0	1	2	0	1	2	4
ENSG00000142609	0	0	0	0	0	0	0	1
ENSG00000142611	68	15	115	78	109	44	118	68
ENSG00000142615	0	0	1	0	0	0	0	0
ENSG00000142619	174	164	134	181	4	46	121	79
ENSG00000142621	4	5	2	7	4	9	6	4
ENSG00000142623	104	133	252	365	61	68	189	188
ENSG00000142627	4305	3924	7011	7194	8335	6288	5526	3867
ENSG00000142632	97	114	72	68	67	85	131	131
ENSG00000142634	3358	2988	2852	2933	2255	2154	3724	3157
ENSG00000142655	434	452	526	490	712	569	423	339
ENSG00000142657	2386	2389	1765	1888	1956	1837	3384	3671
ENSG00000142661	54	70	4	16	15	32	36	66
ENSG00000142669	9860	9760	8163	7765	7016	7194	8672	8154
ENSG00000142675	618	653	687	521	707	779	596	509
ENSG00000142676	17480	15902	14013	13602	11858	14427	16628	17045
ENSG00000142677	64	74	49	47	47	63	75	78
ENSG00000142684	18	19	25	20	31	26	12	20
ENSG00000142686	309	289	144	135	286	284	190	254
ENSG00000142687	1961	1587	1659	1466	1548	1543	1875	1699
ENSG00000142694	77	67	121	103	116	64	95	98
ENSG00000142700	34	77	13	40	16	59	46	92
ENSG00000142731	185	130	49	59	34	30	81	189
ENSG00000142733	651	560	667	537	529	456	798	659
ENSG00000142748	0	0	0	0	1	2	2	4
ENSG00000142751	945	814	601	547	981	985	640	691
ENSG00000142765	710	711	1240	971	567	548	1126	788
ENSG00000142784	1290	1352	1476	1336	1302	1355	1373	1264
ENSG00000142789	0	0	0	0	0	0	2	0
ENSG00000142794	106	125	131	128	168	167	105	136
ENSG00000142798	7978	6942	8417	7269	8539	8360	10425	6260
ENSG00000142856	313	251	165	202	96	96	134	233
ENSG00000142864	6349	5152	4922	4653	6899	6425	5230	5587
ENSG00000142867	1292	1133	1447	1385	1403	1327	1217	1127
ENSG00000142871	1965	1270	2573	2006	9082	7693	724	2182
ENSG00000142875	736	689	234	301	624	927	472	699
ENSG00000142892	625	520	498	479	531	574	537	756
ENSG00000142910	28337	22421	24849	22157	23384	20764	24904	14997
ENSG00000142920	115	103	73	75	72	83	89	102
ENSG00000142937	22394	20385	17992	19248	15709	17962	21520	21148
ENSG00000142945	291	162	45	88	6	11	85	290
ENSG00000142949	15455	10205	12895	11184	15361	15409	14303	9453
ENSG00000142959	12	8	23	12	8	14	15	7
ENSG00000142961	408	364	426	355	257	248	368	408
ENSG00000142973	5	0	13	8	14	1	4	3
ENSG00000143001	36	16	72	55	60	42	41	24
ENSG00000143013	620	474	883	781	415	382	830	738
ENSG00000143028	1	2	2	1	2	7	1	0
ENSG00000143033	453	404	439	340	499	484	342	388
ENSG00000143036	861	599	510	497	629	558	249	172
ENSG00000143061	3926	3029	2166	2121	3188	4221	3114	3115
ENSG00000143067	581	523	543	569	455	595	474	540
ENSG00000143079	1556	1513	1706	1656	1849	1952	1747	1499
ENSG00000143093	673	600	655	591	967	812	610	577
ENSG00000143106	1958	1926	1517	1450	2428	2194	1209	1680
ENSG00000143107	1	1	0	0	0	3	1	0
ENSG00000143110	7	5	19	13	8	7	7	7
ENSG00000143119	1	1	0	0	1	1	0	0
ENSG00000143126	1215	751	1308	1152	1087	1167	1610	897
ENSG00000143127	57	49	95	52	21	30	52	64
ENSG00000143140	0	0	0	0	2	3	0	0
ENSG00000143147	432	330	286	285	323	252	391	341
ENSG00000143149	1344	1503	968	977	1122	1114	807	1169
ENSG00000143153	6366	6138	10814	10597	7946	7824	7322	4922
ENSG00000143155	900	779	771	790	978	1028	882	770
ENSG00000143156	584	492	350	390	308	304	515	626
ENSG00000143157	1340	1065	1711	1369	1405	1333	1257	1032
ENSG00000143158	531	430	343	331	470	444	372	407
ENSG00000143162	1560	1566	1899	1790	1745	1945	1779	1233
ENSG00000143164	1768	1591	1230	1246	1439	1748	1418	1587
ENSG00000143167	2	0	0	0	1	0	0	0
ENSG00000143178	42	48	85	67	60	59	67	41
ENSG00000143179	1128	880	773	732	1287	1240	770	918
ENSG00000143183	2020	1795	1726	1633	2686	2553	1699	1778
ENSG00000143184	1	1	0	0	0	0	3	0
ENSG00000143185	0	0	1	0	0	0	0	0
ENSG00000143190	443	354	544	445	399	444	427	379
ENSG00000143194	2	0	0	0	0	0	1	0
ENSG00000143195	0	0	0	0	3	2	0	0
ENSG00000143196	0	0	0	0	0	0	1	1
ENSG00000143198	2058	1990	1129	1188	1532	1739	1779	1917
ENSG00000143199	4	0	3	3	2	1	2	0
ENSG00000143207	1009	820	843	868	886	748	845	867
ENSG00000143217	711	653	2968	2548	2456	1775	1501	752
ENSG00000143222	1493	1221	1049	1007	1273	1324	1077	1292
ENSG00000143224	263	278	243	216	225	272	218	252
ENSG00000143226	0	0	1	1	0	0	2	1
ENSG00000143228	113	80	18	32	9	14	32	161
ENSG00000143248	40	37	77	50	51	42	84	39
ENSG00000143252	1205	1139	1027	1062	1025	919	795	951
ENSG00000143256	1004	822	1025	944	1183	1011	950	871
ENSG00000143257	8	8	12	12	8	22	6	7
ENSG00000143258	321	269	497	369	254	263	399	307
ENSG00000143294	971	903	818	878	1509	1278	772	810
ENSG00000143297	0	0	1	0	0	0	0	0
ENSG00000143303	295	205	521	382	428	239	381	256
ENSG00000143314	695	603	532	546	687	622	537	601
ENSG00000143315	179	169	157	144	321	291	144	172
ENSG00000143318	0	0	0	0	0	1	1	0
ENSG00000143319	1185	1078	915	943	1565	1626	829	887
ENSG00000143320	3081	2652	4349	4649	3421	3423	1670	1081
ENSG00000143321	11820	9597	12827	11652	7960	8149	10549	10421
ENSG00000143322	1563	1301	1955	1860	1846	2135	1821	1461
ENSG00000143324	2199	1545	1923	1535	1686	1603	1995	1784
ENSG00000143333	12	15	29	28	64	34	16	14
ENSG00000143337	1899	1502	1531	1372	2525	2199	1322	1429
ENSG00000143341	49	71	15	14	8	9	65	94
ENSG00000143344	61	75	100	85	78	88	90	130
ENSG00000143353	460	417	413	419	427	500	362	398
ENSG00000143363	390	371	389	351	438	427	372	384
ENSG00000143365	56	37	270	155	90	92	61	29
ENSG00000143367	1112	1009	954	939	2410	2173	785	839
ENSG00000143368	1171	1008	993	903	1561	1562	862	965
ENSG00000143369	167	146	1307	1559	224	112	969	602
ENSG00000143373	573	508	814	711	656	551	698	536
ENSG00000143374	614	506	660	542	778	862	630	557
ENSG00000143375	409	264	1164	970	2617	1456	504	265
ENSG00000143376	750	620	1017	795	949	979	817	654
ENSG00000143379	465	411	584	430	473	436	501	503
ENSG00000143382	424	248	677	575	495	373	550	444
ENSG00000143384	13748	13285	12819	11791	12000	11635	12243	13345
ENSG00000143387	72	66	102	68	31	36	74	79
ENSG00000143390	1045	971	668	681	1010	1181	705	775
ENSG00000143393	1625	1518	1514	1405	1984	1995	1532	1505
ENSG00000143398	2025	1756	1870	1627	3039	2907	1622	1777
ENSG00000143401	1334	951	763	791	851	833	932	1317
ENSG00000143409	516	416	342	379	648	637	470	418
ENSG00000143412	140	112	63	111	162	139	114	102
ENSG00000143416	82	103	144	109	47	24	98	91
ENSG00000143418	2602	2327	2479	2324	2954	2520	2575	2363
ENSG00000143420	2347	2086	1799	1754	1924	2244	1742	2339
ENSG00000143429	272	261	122	152	197	222	259	237
ENSG00000143434	55	40	61	74	85	69	65	64
ENSG00000143436	525	448	571	505	620	525	421	462
ENSG00000143437	936	850	1069	926	802	771	1008	997
ENSG00000143442	1099	880	1470	1214	899	976	1279	1090
ENSG00000143443	42	43	68	41	72	46	42	44
ENSG00000143450	38	31	35	37	45	45	30	27
ENSG00000143452	44	34	20	30	0	0	66	72
ENSG00000143457	1193	1134	1586	1374	1095	966	1344	1174
ENSG00000143458	315	244	354	297	294	278	360	315
ENSG00000143466	493	508	433	357	461	684	445	468
ENSG00000143469	1	0	0	2	1	3	1	6
ENSG00000143476	214	179	20	52	12	13	53	221
ENSG00000143479	361	362	445	298	144	194	398	413
ENSG00000143486	929	883	728	741	745	869	832	974
ENSG00000143493	429	427	368	310	410	382	346	383
ENSG00000143494	2	3	2	5	3	8	2	1
ENSG00000143498	105	104	100	102	130	119	78	96
ENSG00000143499	1091	925	581	686	828	847	771	1046
ENSG00000143502	17	14	8	10	18	11	10	9
ENSG00000143507	646	601	2045	2128	1954	1511	1434	638
ENSG00000143512	4	0	0	1	0	2	2	4
ENSG00000143514	903	714	1280	1080	1252	1132	1052	803
ENSG00000143515	1045	715	913	760	527	646	988	910
ENSG00000143520	0	0	1	0	2	11	2	3
ENSG00000143536	0	0	1	0	1	0	4	0
ENSG00000143537	11212	9438	9297	8571	11804	9635	8481	7069
ENSG00000143543	1032	952	1128	1026	1764	1342	816	829
ENSG00000143545	2205	2150	1938	1793	1212	1656	2426	2521
ENSG00000143546	3502	6189	2138	2684	1148	4759	2541	5199
ENSG00000143549	9687	8714	7124	7106	9056	8834	6961	8044
ENSG00000143552	1	1	4	3	0	1	6	1
ENSG00000143553	400	352	352	324	416	343	349	359
ENSG00000143554	155	109	118	104	135	117	164	162
ENSG00000143556	45	101	36	38	72	344	13	77
ENSG00000143569	3305	3026	3536	2991	4338	4865	3319	3067
ENSG00000143570	2167	1697	2423	2042	2032	1655	2016	1991
ENSG00000143575	1480	1269	1476	1304	1530	1305	1339	1324
ENSG00000143578	166	116	177	139	154	130	145	127
ENSG00000143590	208	150	249	247	234	224	243	130
ENSG00000143595	4	8	5	1	10	20	1	4
ENSG00000143603	3	2	4	0	4	3	1	15
ENSG00000143612	3036	2698	3725	3270	3544	2948	3228	2970
ENSG00000143614	783	732	1176	867	876	874	876	740
ENSG00000143621	3065	2658	2350	2223	3459	3150	1841	2400
ENSG00000143622	1222	1093	1238	1171	1370	1267	1135	996
ENSG00000143624	1531	1592	1698	1527	1849	1936	1762	1500
ENSG00000143627	0	2	0	0	0	0	0	0
ENSG00000143630	42	43	47	38	42	38	35	46
ENSG00000143631	145	130	62	46	346	446	175	188
ENSG00000143632	3	2	4	2	5	3	1	0
ENSG00000143633	104	122	131	110	161	146	127	129
ENSG00000143641	6174	5229	3710	3595	4897	5937	4129	4657
ENSG00000143643	243	199	335	276	326	306	289	243
ENSG00000143653	389	316	170	138	371	375	224	343
ENSG00000143669	387	264	667	501	304	260	719	446
ENSG00000143674	209	176	201	139	165	175	168	190
ENSG00000143702	1184	1074	921	992	728	969	1169	1108
ENSG00000143727	1595	1433	1081	1159	1552	1569	1281	1378
ENSG00000143740	426	368	350	350	507	422	348	322
ENSG00000143742	3322	2794	2601	2495	2614	2703	2684	3012
ENSG00000143748	397	368	308	280	426	415	301	289
ENSG00000143751	613	501	615	535	794	812	557	473
ENSG00000143753	1574	1399	724	770	1610	1426	820	1322
ENSG00000143756	1586	1560	1497	1447	2114	2026	1491	1316
ENSG00000143761	9781	8487	10098	9779	12617	11242	8106	7923
ENSG00000143768	0	0	0	0	0	0	0	1
ENSG00000143771	1295	1122	1050	1029	1421	1257	1171	1142
ENSG00000143772	373	413	473	434	443	461	527	366
ENSG00000143774	3477	2878	3081	3000	4168	3755	3182	2800
ENSG00000143776	1669	1345	1511	1238	1254	1249	1615	1654
ENSG00000143786	118	128	85	83	18	32	98	145
ENSG00000143793	246	218	233	181	355	305	166	149
ENSG00000143797	2594	2154	2956	2933	1669	1295	4746	3470
ENSG00000143799	2030	1578	1045	911	1730	2053	952	1595
ENSG00000143801	234	220	204	201	347	255	132	115
ENSG00000143811	747	680	665	563	831	692	545	568
ENSG00000143815	825	623	510	483	458	409	490	738
ENSG00000143816	324	318	192	163	375	221	186	126
ENSG00000143819	763	795	1319	1072	1971	1790	1001	629
ENSG00000143839	3	7	7	9	15	12	5	5
ENSG00000143842	521	460	736	597	453	410	571	471
ENSG00000143845	345	282	466	447	199	227	542	325
ENSG00000143847	829	754	315	293	503	572	844	979
ENSG00000143850	110	90	326	284	380	244	200	52
ENSG00000143851	1	0	1	0	0	0	4	0
ENSG00000143858	1	4	7	2	5	6	6	6
ENSG00000143862	1057	996	1722	1529	1689	1658	1102	840
ENSG00000143867	10	15	6	7	15	6	13	26
ENSG00000143870	9076	7712	6479	5806	6416	6720	8278	9659
ENSG00000143878	1087	911	481	472	1725	1496	624	982
ENSG00000143882	71	87	39	59	80	82	52	59
ENSG00000143889	635	506	573	492	693	630	529	612
ENSG00000143891	83	75	96	44	60	44	87	63
ENSG00000143919	86	81	67	59	101	105	68	84
ENSG00000143921	0	0	0	0	1	0	0	0
ENSG00000143924	1193	922	1107	1046	1022	966	1081	1145
ENSG00000143933	11119	9526	10769	9708	11604	10529	9166	9510
ENSG00000143942	99	79	22	29	126	91	12	69
ENSG00000143947	16232	14933	13320	13525	12508	13936	15047	15338
ENSG00000143951	58	45	39	42	73	64	44	37
ENSG00000143952	645	551	672	544	689	662	551	597
ENSG00000143970	1401	1144	1549	1233	1505	1533	1468	1192
ENSG00000143971	372	320	420	346	275	274	437	377
ENSG00000143977	808	720	535	537	868	863	580	682
ENSG00000143994	2	0	1	0	1	5	0	0
ENSG00000143995	408	397	370	392	249	358	422	523
ENSG00000144010	0	0	0	0	1	0	0	0
ENSG00000144021	1472	1413	1472	1318	1976	1815	1256	1136
ENSG00000144026	234	246	200	172	197	184	316	254
ENSG00000144028	4093	3521	4231	3721	4399	4495	4119	3861
ENSG00000144029	959	922	923	864	1090	983	958	922
ENSG00000144031	10	12	8	5	11	3	20	17
ENSG00000144034	340	291	226	222	348	317	235	328
ENSG00000144035	0	0	0	0	0	1	1	0
ENSG00000144036	1695	1686	1402	1370	1468	1717	1595	1456
ENSG00000144040	531	493	416	319	431	468	466	436
ENSG00000144043	1631	1367	962	933	2109	2277	1353	1460
ENSG00000144045	168	190	152	125	93	128	204	215
ENSG00000144048	925	762	637	615	801	885	723	746
ENSG00000144057	3	2	0	1	6	2	3	0
ENSG00000144061	84	86	60	60	62	41	74	90
ENSG00000144063	59	66	108	95	214	90	71	65
ENSG00000144115	348	256	93	64	87	50	137	96
ENSG00000144118	2235	2179	1945	1934	2282	2397	2327	2246
ENSG00000144119	0	0	0	0	1	0	0	0
ENSG00000144120	157	150	83	84	240	183	65	115
ENSG00000144130	2	0	1	4	1	6	5	0
ENSG00000144134	55	49	34	23	50	39	72	43
ENSG00000144136	4571	3603	3919	3245	2059	2460	4389	4216
ENSG00000144152	91	43	38	12	22	35	91	46
ENSG00000144158	4	1	2	9	2	4	4	0
ENSG00000144161	200	193	127	138	331	343	230	186
ENSG00000144182	37	31	36	41	59	33	39	42
ENSG00000144191	1	1	4	1	2	1	1	1
ENSG00000144199	48	51	61	53	93	82	67	63
ENSG00000144214	9	7	21	5	8	2	8	11
ENSG00000144218	2	6	14	8	4	1	5	4
ENSG00000144224	3704	3282	3153	3102	3207	3127	3286	3607
ENSG00000144228	671	584	792	691	595	518	607	587
ENSG00000144229	1	1	3	1	7	5	2	1
ENSG00000144231	493	419	327	309	546	514	269	363
ENSG00000144233	1184	1023	1362	1108	1639	1593	1221	1002
ENSG00000144278	1	5	0	0	0	0	2	0
ENSG00000144283	1602	1400	2082	1792	1502	1429	1781	1527
ENSG00000144285	0	0	2	0	3	0	0	1
ENSG00000144290	0	0	1	0	4	1	1	0
ENSG00000144306	449	462	327	378	590	547	472	526
ENSG00000144320	1765	1418	927	1054	1329	1319	1586	1634
ENSG00000144331	0	0	2	1	3	0	3	0
ENSG00000144339	0	0	2	0	2	0	0	0
ENSG00000144354	323	231	47	63	32	43	91	239
ENSG00000144355	0	0	0	1	0	0	2	0
ENSG00000144357	805	769	820	713	1344	1262	923	819
ENSG00000144362	19	11	9	7	29	19	11	20
ENSG00000144366	328	338	1345	981	500	376	496	307
ENSG00000144369	105	96	194	204	348	249	113	103
ENSG00000144381	6648	5798	4596	4532	9400	7510	4376	5946
ENSG00000144395	19	10	9	8	4	1	8	21
ENSG00000144401	141	114	119	112	242	151	89	112
ENSG00000144406	14	9	2	4	7	22	12	4
ENSG00000144407	0	0	2	0	0	0	0	0
ENSG00000144410	3	0	3	1	1	0	4	2
ENSG00000144426	564	495	537	464	434	598	612	543
ENSG00000144445	201	190	287	217	214	203	261	220
ENSG00000144451	213	199	182	172	226	244	259	220
ENSG00000144452	693	458	2024	1512	1336	818	1760	528
ENSG00000144455	1521	1291	1000	1039	1212	1220	1242	1235
ENSG00000144460	4	0	1	0	5	3	2	1
ENSG00000144468	682	596	924	828	875	776	801	693
ENSG00000144476	2686	1841	713	782	258	622	1964	2180
ENSG00000144481	1	0	5	0	0	0	1	3
ENSG00000144485	5	2	20	24	19	10	8	7
ENSG00000144488	3	3	4	1	6	3	1	7
ENSG00000144504	115	107	126	110	126	110	140	117
ENSG00000144524	575	683	593	544	759	683	548	557
ENSG00000144535	413	392	404	357	521	525	409	397
ENSG00000144550	1	0	1	1	0	0	1	0
ENSG00000144554	201	159	107	97	92	88	96	214
ENSG00000144559	266	221	199	179	412	367	192	247
ENSG00000144560	880	837	860	860	1154	1070	840	887
ENSG00000144566	2106	1691	2593	2376	2462	2407	2067	2081
ENSG00000144567	2062	1604	2198	1909	1977	1800	2241	1903
ENSG00000144579	1734	1440	1153	1137	1121	1086	1583	1662
ENSG00000144580	1216	1007	975	872	1182	1019	922	908
ENSG00000144583	100	127	64	63	156	199	37	79
ENSG00000144589	425	386	438	398	425	420	423	342
ENSG00000144591	908	740	914	778	650	639	726	884
ENSG00000144596	0	2	2	1	2	5	0	3
ENSG00000144597	808	766	925	867	1158	1087	777	739
ENSG00000144619	3	2	4	3	1	2	14	3
ENSG00000144635	792	812	589	554	948	960	614	757
ENSG00000144642	160	122	167	134	140	170	136	147
ENSG00000144644	0	0	1	0	0	0	0	1
ENSG00000144645	660	660	611	542	665	669	589	726
ENSG00000144647	203	151	83	104	383	259	113	142
ENSG00000144648	12	17	38	32	104	63	25	21
ENSG00000144649	2	4	6	12	5	1	11	4
ENSG00000144655	365	291	370	270	442	377	257	287
ENSG00000144659	552	579	448	432	673	677	445	505
ENSG00000144668	2	2	4	7	4	5	3	0
ENSG00000144671	5	7	17	2	5	8	7	5
ENSG00000144674	3275	2588	4833	4030	3521	3492	3786	2839
ENSG00000144677	1634	1171	1422	1256	1071	831	1841	1158
ENSG00000144681	50	50	68	55	29	15	65	112
ENSG00000144711	424	360	379	362	446	403	528	359
ENSG00000144712	5	6	13	8	8	9	7	17
ENSG00000144713	14922	13585	11701	12247	10570	12914	14297	13736
ENSG00000144724	835	666	468	378	898	1195	587	974
ENSG00000144730	276	242	337	288	209	175	287	277
ENSG00000144736	343	337	205	210	447	415	225	270
ENSG00000144741	331	319	271	317	306	286	313	313
ENSG00000144744	1827	1621	1507	1365	1676	1661	1514	1645
ENSG00000144746	5757	5371	3921	4112	6810	7116	4604	4504
ENSG00000144747	1585	1249	1678	1416	1832	1729	1349	1299
ENSG00000144749	224	240	266	179	199	201	221	351
ENSG00000144785	3	4	5	1	6	0	0	3
ENSG00000144791	682	621	497	466	715	702	631	516
ENSG00000144792	12	5	8	5	17	8	8	7
ENSG00000144802	1201	1208	1802	1516	1747	1517	1334	1368
ENSG00000144810	1418	1112	2481	1497	812	925	700	2015
ENSG00000144815	924	658	371	365	459	521	608	755
ENSG00000144820	0	0	0	0	0	0	0	1
ENSG00000144821	15	21	3	0	5	12	3	29
ENSG00000144824	2808	1858	3010	2542	5291	4922	3063	2459
ENSG00000144827	417	377	349	395	384	289	359	396
ENSG00000144834	314	323	190	215	56	56	267	260
ENSG00000144837	1	1	1	1	5	1	0	1
ENSG00000144840	859	759	657	660	749	854	759	668
ENSG00000144843	148	145	179	159	243	209	134	132
ENSG00000144847	0	1	9	5	6	3	1	3
ENSG00000144848	832	669	926	789	1035	923	809	737
ENSG00000144852	1	2	1	2	3	0	1	0
ENSG00000144857	95	101	68	46	110	89	99	88
ENSG00000144867	964	916	730	667	1885	1655	591	799
ENSG00000144868	2	0	4	0	6	0	12	3
ENSG00000144891	0	0	0	0	0	0	0	4
ENSG00000144893	23	14	18	11	33	9	9	18
ENSG00000144895	2404	2075	2070	1922	1631	1414	2107	2237
ENSG00000144908	53	41	192	199	60	32	75	69
ENSG00000144909	545	447	512	493	641	649	492	385
ENSG00000144935	279	197	219	145	186	231	270	280
ENSG00000144959	1236	1168	842	801	1643	1628	633	959
ENSG00000144962	0	0	0	0	1	0	0	0
ENSG00000145002	4	1	5	4	0	1	0	0
ENSG00000145012	1746	1539	2694	2053	2001	1935	2136	1900
ENSG00000145014	450	493	443	415	386	389	576	534
ENSG00000145016	437	376	731	541	712	607	468	396
ENSG00000145020	89	97	131	101	81	79	125	123
ENSG00000145022	366	418	190	197	642	608	232	308
ENSG00000145029	154	154	146	146	106	111	171	224
ENSG00000145040	237	178	75	74	62	84	120	237
ENSG00000145041	620	525	758	604	864	834	632	500
ENSG00000145050	3655	2944	3120	2561	2209	2125	3112	3809
ENSG00000145063	0	0	0	0	0	1	0	0
ENSG00000145075	35	38	32	17	35	47	24	52
ENSG00000145087	0	0	0	0	3	0	2	0
ENSG00000145088	21	20	12	17	32	24	31	21
ENSG00000145103	60	119	279	326	372	188	155	65
ENSG00000145107	8	29	15	23	5	23	22	17
ENSG00000145113	424	377	2162	1814	1915	1424	894	422
ENSG00000145147	4	3	5	4	18	12	23	55
ENSG00000145191	860	752	881	748	1071	960	774	759
ENSG00000145192	0	3	0	1	1	2	1	0
ENSG00000145194	191	169	86	117	362	313	82	127
ENSG00000145198	0	2	2	1	5	2	0	0
ENSG00000145214	344	328	459	378	654	525	359	246
ENSG00000145216	701	553	680	638	826	889	630	670
ENSG00000145217	8	14	26	7	40	21	13	13
ENSG00000145220	367	331	205	159	400	340	178	277
ENSG00000145241	173	185	242	198	179	203	227	225
ENSG00000145242	0	0	0	2	1	2	1	6
ENSG00000145244	15	12	26	16	14	22	12	10
ENSG00000145246	1087	933	545	530	908	1182	758	898
ENSG00000145247	4592	4142	3523	3400	3240	3869	3361	3308
ENSG00000145248	1	0	1	0	1	0	1	3
ENSG00000145283	12	34	7	14	12	22	20	55
ENSG00000145284	468	438	524	583	1936	1840	432	342
ENSG00000145287	27	24	36	36	16	9	35	46
ENSG00000145293	1188	980	1492	1403	1815	1425	1152	939
ENSG00000145321	0	0	0	0	0	0	2	0
ENSG00000145331	195	129	176	163	187	198	153	178
ENSG00000145332	337	275	310	223	469	368	277	274
ENSG00000145335	539	559	235	267	335	514	417	542
ENSG00000145337	21	14	8	11	43	21	16	22
ENSG00000145348	433	390	413	349	351	372	525	475
ENSG00000145349	713	532	1146	891	842	747	1047	893
ENSG00000145354	612	469	445	403	460	440	461	534
ENSG00000145358	13	32	15	11	13	10	28	102
ENSG00000145362	59	56	34	28	92	117	40	35
ENSG00000145365	258	242	174	158	132	130	156	213
ENSG00000145375	116	96	122	93	127	129	100	100
ENSG00000145386	406	254	79	113	32	29	111	382
ENSG00000145388	576	514	499	452	656	665	504	500
ENSG00000145390	1097	1016	1754	1437	1481	1382	1245	1163
ENSG00000145391	2792	2353	3317	2959	5959	5299	2214	2060
ENSG00000145414	127	102	102	103	173	133	93	132
ENSG00000145416	20	26	20	20	20	18	12	9
ENSG00000145423	0	0	3	0	2	0	0	5
ENSG00000145425	8714	8110	7093	7298	5745	6649	8409	8674
ENSG00000145428	38	41	42	17	25	15	61	74
ENSG00000145431	896	579	831	750	482	429	825	1140
ENSG00000145439	847	776	564	599	761	835	547	679
ENSG00000145451	0	0	0	0	0	0	0	1
ENSG00000145476	289	211	200	156	245	200	65	111
ENSG00000145491	1	1	0	0	1	2	1	3
ENSG00000145494	826	742	575	516	782	693	528	586
ENSG00000145495	2397	2201	2832	2470	2248	2191	2766	2522
ENSG00000145506	5	6	8	7	2	5	8	4
ENSG00000145526	6	4	5	2	4	0	3	0
ENSG00000145536	0	0	0	0	0	1	1	0
ENSG00000145545	346	359	438	437	649	572	350	337
ENSG00000145555	3975	3110	3332	2815	2981	2953	3768	3201
ENSG00000145569	115	63	158	151	400	204	79	54
ENSG00000145592	14577	13965	10537	11684	9653	11526	14365	14405
ENSG00000145604	492	431	172	171	386	434	196	338
ENSG00000145623	4980	4219	4999	3910	5108	5326	4957	5124
ENSG00000145632	1501	1409	2945	3023	6150	4517	1282	1408
ENSG00000145642	0	1	0	0	0	1	1	0
ENSG00000145675	781	865	672	565	602	780	715	673
ENSG00000145685	1277	1292	1858	1706	1199	1208	1932	1467
ENSG00000145687	360	300	260	280	289	303	429	369
ENSG00000145700	4	5	3	7	7	12	12	6
ENSG00000145703	6	7	5	4	5	3	1	4
ENSG00000145715	2108	2287	1976	2068	2881	2868	1757	1746
ENSG00000145721	0	1	1	0	0	0	0	0
ENSG00000145723	133	152	112	123	167	135	125	161
ENSG00000145725	657	705	594	613	808	808	667	641
ENSG00000145730	6850	6425	4901	4680	6092	5347	8231	8250
ENSG00000145734	781	717	806	631	957	958	791	770
ENSG00000145736	34	30	14	19	46	31	18	39
ENSG00000145740	919	890	1009	843	1165	1016	888	894
ENSG00000145741	8186	7493	6005	5981	5275	5598	6930	8019
ENSG00000145743	485	417	631	565	486	481	609	489
ENSG00000145757	3	3	2	5	9	1	2	6
ENSG00000145777	53	40	30	26	43	43	120	119
ENSG00000145779	743	599	504	533	580	537	675	566
ENSG00000145780	840	723	882	846	929	833	716	775
ENSG00000145781	404	355	497	520	386	359	481	466
ENSG00000145782	1440	1419	987	972	1029	1047	1410	1460
ENSG00000145794	3	8	5	8	3	7	4	26
ENSG00000145808	9	7	11	12	21	34	12	7
ENSG00000145817	2657	2411	2017	2074	2303	2467	1925	2027
ENSG00000145819	238	226	169	132	287	341	79	130
ENSG00000145824	26	31	9	8	8	15	42	22
ENSG00000145833	1136	977	858	843	1234	1281	858	1085
ENSG00000145835	1	0	0	0	0	0	0	0
ENSG00000145860	8249	7183	7989	6957	5093	5622	9727	7449
ENSG00000145861	3	3	0	0	2	1	4	2
ENSG00000145864	0	0	1	1	0	1	0	0
ENSG00000145868	914	808	1068	901	1139	1040	1001	796
ENSG00000145879	0	1	0	0	0	0	0	0
ENSG00000145882	218	231	365	314	317	245	281	218
ENSG00000145888	0	1	1	0	0	0	0	1
ENSG00000145901	11201	12004	10814	10349	12160	13297	9462	10151
ENSG00000145907	5911	5286	3584	3614	6487	6577	3811	4676
ENSG00000145908	109	120	132	105	67	55	120	226
ENSG00000145911	203	346	231	218	110	162	260	155
ENSG00000145912	787	762	609	674	984	1024	638	675
ENSG00000145916	313	334	319	309	349	307	272	283
ENSG00000145919	640	581	766	640	534	511	738	703
ENSG00000145920	0	0	1	0	0	0	0	0
ENSG00000145934	1159	1232	416	468	919	2965	1638	2449
ENSG00000145936	0	0	0	0	0	0	0	1
ENSG00000145945	97	75	90	85	116	95	86	74
ENSG00000145949	8	16	17	10	9	8	15	14
ENSG00000145965	1	1	4	2	1	1	1	2
ENSG00000145975	2	1	2	0	0	0	0	4
ENSG00000145979	480	487	729	717	729	837	534	465
ENSG00000145982	186	213	161	151	162	183	165	174
ENSG00000145990	754	489	453	486	568	738	506	465
ENSG00000145996	349	347	409	359	483	565	292	279
ENSG00000146001	0	0	0	0	0	0	0	1
ENSG00000146005	0	2	2	1	0	0	1	1
ENSG00000146006	1	0	0	0	0	1	2	1
ENSG00000146007	1150	980	1018	941	1378	1376	1028	987
ENSG00000146013	0	0	0	0	1	0	0	0
ENSG00000146021	179	221	141	119	152	172	189	177
ENSG00000146038	9	4	10	16	28	25	6	8
ENSG00000146049	0	0	0	0	0	1	0	0
ENSG00000146054	465	477	615	557	428	510	494	521
ENSG00000146063	775	744	1040	860	612	624	749	673
ENSG00000146066	501	424	598	617	553	455	598	579
ENSG00000146067	535	496	1139	749	525	543	723	562
ENSG00000146070	16	21	4	8	18	24	17	38
ENSG00000146072	3174	2543	2746	2612	5708	3701	2573	2438
ENSG00000146083	1366	1307	2512	2140	1807	1585	1534	1081
ENSG00000146085	988	929	869	836	507	563	760	750
ENSG00000146094	117	133	69	78	305	359	69	115
ENSG00000146109	617	538	417	490	740	677	468	427
ENSG00000146112	3683	3665	7063	5623	3078	3729	5158	3699
ENSG00000146122	4	5	60	2	21	29	2	45
ENSG00000146143	252	175	159	165	207	201	193	248
ENSG00000146147	9	10	11	18	23	22	9	3
ENSG00000146151	3	6	3	1	6	8	4	2
ENSG00000146166	2	2	15	2	2	9	3	4
ENSG00000146192	1	3	16	22	14	11	3	3
ENSG00000146197	0	4	1	3	3	3	1	5
ENSG00000146205	83	95	26	36	47	52	66	88
ENSG00000146215	0	1	0	0	0	0	1	2
ENSG00000146216	0	1	0	0	0	1	0	1
ENSG00000146221	1	0	1	1	1	2	1	0
ENSG00000146223	2864	2495	1976	1941	3717	3209	2035	2432
ENSG00000146232	384	314	513	436	559	407	403	304
ENSG00000146233	75	84	41	28	41	39	85	106
ENSG00000146242	3853	2991	2923	2665	2510	2110	4167	3939
ENSG00000146243	181	172	114	124	142	137	126	179
ENSG00000146247	850	800	1249	961	1089	1087	1057	886
ENSG00000146250	2	0	0	0	1	2	0	5
ENSG00000146263	340	249	199	199	194	218	201	255
ENSG00000146267	335	326	258	328	298	347	375	321
ENSG00000146278	1493	1464	2109	1562	1324	1423	2112	1822
ENSG00000146281	359	316	252	204	631	623	205	307
ENSG00000146282	845	831	838	846	707	777	873	786
ENSG00000146350	101	83	76	90	96	85	111	91
ENSG00000146352	1	0	0	0	1	0	0	0
ENSG00000146373	743	618	857	734	644	674	810	713
ENSG00000146374	0	0	6	0	0	0	2	11
ENSG00000146376	515	460	332	421	534	397	278	531
ENSG00000146386	1686	1600	1606	1490	1673	1669	1221	1170
ENSG00000146399	2	0	2	3	0	1	1	3
ENSG00000146409	429	433	393	359	451	387	320	423
ENSG00000146410	37	31	12	24	13	11	15	47
ENSG00000146411	127	153	420	325	251	310	166	139
ENSG00000146414	279	231	211	188	328	332	234	207
ENSG00000146416	1128	1045	1278	1234	1145	949	1443	1176
ENSG00000146425	2059	1842	1956	1870	2296	2151	1959	1867
ENSG00000146426	55	73	79	70	65	75	84	56
ENSG00000146433	2433	2021	2449	2269	2677	2626	2425	2111
ENSG00000146453	1	0	1	1	3	4	1	1
ENSG00000146457	1424	1264	1628	1322	1444	1422	1336	1458
ENSG00000146463	1350	1115	1289	1180	1302	1313	1510	1384
ENSG00000146469	16	5	5	3	0	0	2	5
ENSG00000146476	898	723	568	571	702	622	707	755
ENSG00000146477	235	213	139	118	123	115	227	199
ENSG00000146530	237	197	158	174	105	92	112	126
ENSG00000146535	1958	1741	1160	1245	1465	1409	1394	1555
ENSG00000146540	736	564	547	514	907	665	611	539
ENSG00000146555	47	47	26	15	25	23	87	88
ENSG00000146556	62	52	87	51	57	40	58	38
ENSG00000146574	111	127	107	112	92	74	125	152
ENSG00000146576	226	248	264	237	387	327	207	202
ENSG00000146587	651	463	742	601	553	578	675	496
ENSG00000146592	98	101	59	53	96	163	73	115
ENSG00000146648	11488	8772	9941	8080	6791	7426	12211	7653
ENSG00000146666	2	0	1	2	0	0	1	1
ENSG00000146670	218	155	41	58	28	27	61	235
ENSG00000146674	7761	5651	7865	10135	13711	6760	7389	3152
ENSG00000146676	1364	1140	1355	1123	1591	1433	1053	1128
ENSG00000146677	100	125	90	95	67	116	126	124
ENSG00000146678	0	0	3	0	3	0	0	0
ENSG00000146700	137	63	68	56	23	41	70	30
ENSG00000146701	3339	3429	3349	3367	4007	3856	2637	3013
ENSG00000146707	54	71	129	107	102	95	72	56
ENSG00000146729	1639	1661	1900	1753	959	890	1805	1788
ENSG00000146731	5022	4940	4050	4054	7289	6660	3661	4253
ENSG00000146733	776	693	542	496	471	437	540	701
ENSG00000146755	0	4	0	0	0	0	0	0
ENSG00000146757	242	229	203	205	133	132	120	182
ENSG00000146776	115	103	124	124	132	166	129	129
ENSG00000146802	653	559	486	421	651	634	648	585
ENSG00000146809	0	0	0	0	0	0	0	1
ENSG00000146826	325	353	361	311	494	468	266	259
ENSG00000146828	365	328	363	332	663	539	284	299
ENSG00000146830	714	674	1248	853	773	661	1083	842
ENSG00000146833	647	642	964	750	934	865	828	751
ENSG00000146834	628	541	718	630	976	772	606	511
ENSG00000146839	0	0	1	0	0	0	0	0
ENSG00000146842	515	480	490	420	864	735	450	404
ENSG00000146856	3	12	25	18	29	26	22	21
ENSG00000146857	0	2	0	0	0	5	8	3
ENSG00000146858	168	135	56	57	109	108	106	101
ENSG00000146859	210	183	253	203	292	266	220	217
ENSG00000146872	564	446	647	562	571	552	538	474
ENSG00000146904	790	689	814	719	830	659	825	692
ENSG00000146909	438	440	492	442	624	595	365	459
ENSG00000146918	503	356	168	159	78	100	235	611
ENSG00000146938	60	14	38	15	19	9	7	23
ENSG00000146950	570	611	371	435	609	666	459	492
ENSG00000146955	2	2	2	3	8	7	2	1
ENSG00000146963	407	359	470	397	557	485	359	370
ENSG00000146966	1	0	1	0	0	1	4	12
ENSG00000147003	35	26	55	59	101	106	55	30
ENSG00000147010	2989	2918	2458	2656	3006	2655	3366	2685
ENSG00000147027	482	303	330	365	412	286	351	251
ENSG00000147036	35	32	7	14	68	55	19	39
ENSG00000147041	122	111	208	257	151	128	161	71
ENSG00000147044	1926	1613	2797	2499	2130	2285	2192	1537
ENSG00000147050	759	651	692	576	1344	1227	776	740
ENSG00000147059	0	0	1	1	0	0	0	0
ENSG00000147065	21961	20934	17634	17859	16424	19215	17867	21510
ENSG00000147082	9	14	5	6	25	22	18	11
ENSG00000147099	432	436	385	352	473	475	346	412
ENSG00000147100	997	872	556	653	756	819	536	553
ENSG00000147113	0	0	0	0	0	3	0	1
ENSG00000147117	1	0	1	3	0	1	4	2
ENSG00000147118	178	123	201	144	188	164	188	175
ENSG00000147119	51	42	48	43	95	68	28	41
ENSG00000147121	168	150	126	130	169	179	161	153
ENSG00000147123	697	639	600	599	777	661	615	651
ENSG00000147124	210	201	171	172	231	223	181	179
ENSG00000147127	9	2	3	3	5	6	8	7
ENSG00000147130	637	586	626	521	476	620	676	745
ENSG00000147133	629	517	675	619	555	588	722	536
ENSG00000147140	5761	5251	4635	4652	5161	5357	4925	5654
ENSG00000147144	518	598	557	493	728	643	522	437
ENSG00000147155	967	801	861	733	618	514	724	966
ENSG00000147160	0	3	0	1	0	0	0	0
ENSG00000147162	1879	2163	2679	2033	1924	2029	2511	2561
ENSG00000147164	1726	1517	1338	1391	1574	1514	1441	1444
ENSG00000147166	0	7	11	2	0	2	0	3
ENSG00000147168	15	16	23	34	21	16	41	22
ENSG00000147174	21	28	41	32	19	23	27	30
ENSG00000147180	93	80	68	69	84	63	101	132
ENSG00000147183	1	0	0	0	0	0	0	0
ENSG00000147202	603	542	681	566	573	588	709	559
ENSG00000147206	1	1	0	0	0	4	0	0
ENSG00000147223	0	1	0	1	0	0	0	0
ENSG00000147224	585	512	246	279	646	651	314	442
ENSG00000147231	83	61	27	29	27	27	35	88
ENSG00000147234	0	1	1	1	2	0	0	0
ENSG00000147251	21	13	16	15	22	5	39	86
ENSG00000147255	0	0	2	2	1	0	3	0
ENSG00000147257	0	1	0	2	1	1	1	0
ENSG00000147274	2257	2071	2094	1806	2218	2212	2413	2586
ENSG00000147316	376	362	541	411	420	413	413	344
ENSG00000147324	795	618	1025	951	904	648	907	768
ENSG00000147364	406	282	377	353	330	335	327	301
ENSG00000147381	0	0	0	0	1	0	0	0
ENSG00000147382	250	226	185	214	389	346	227	206
ENSG00000147383	961	868	653	624	834	887	684	830
ENSG00000147394	4101	3418	3949	3999	3441	2490	4453	3630
ENSG00000147400	1077	1030	596	603	732	821	766	967
ENSG00000147402	0	0	3	0	2	2	0	0
ENSG00000147403	18937	19131	11876	13313	9951	10974	16575	18227
ENSG00000147408	172	131	267	252	1003	558	130	127
ENSG00000147416	2902	2790	3293	2970	3047	3326	2898	2735
ENSG00000147419	865	798	686	625	799	817	751	772
ENSG00000147421	215	211	396	301	229	195	307	228
ENSG00000147437	15	18	39	34	21	19	40	35
ENSG00000147439	290	263	256	214	266	305	221	231
ENSG00000147443	0	0	1	0	0	0	0	0
ENSG00000147454	1595	1534	2229	1714	914	1253	1533	1918
ENSG00000147457	952	877	1002	928	1594	1366	937	880
ENSG00000147459	1972	1792	1364	1382	1386	1565	1662	1842
ENSG00000147465	9	3	2	1	5	3	5	4
ENSG00000147471	819	744	828	852	1084	962	674	659
ENSG00000147475	1706	1407	1538	1376	1787	1728	1848	1631
ENSG00000147485	1	4	2	1	5	6	0	2
ENSG00000147488	4	0	3	2	6	2	3	3
ENSG00000147509	401	295	299	351	330	280	357	325
ENSG00000147526	1403	1253	1640	1344	1644	1365	1502	1435
ENSG00000147533	1081	918	1199	1050	1291	1133	1118	921
ENSG00000147535	498	468	666	577	739	496	499	499
ENSG00000147536	132	89	23	43	51	26	37	122
ENSG00000147548	1513	1281	2256	1787	1653	1591	1963	1497
ENSG00000147570	0	0	0	0	1	0	0	0
ENSG00000147571	0	0	0	1	0	0	0	0
ENSG00000147573	3	0	3	2	6	3	1	6
ENSG00000147576	26	21	77	26	13	22	52	46
ENSG00000147586	456	350	309	324	372	381	299	319
ENSG00000147592	245	181	278	249	611	462	176	167
ENSG00000147601	401	409	304	278	490	476	351	369
ENSG00000147604	14054	12668	10928	11238	9114	11158	13309	13777
ENSG00000147606	29	22	20	22	30	33	20	18
ENSG00000147613	0	0	1	0	0	0	0	0
ENSG00000147614	21	23	53	91	35	21	103	56
ENSG00000147642	130	89	168	129	158	120	83	90
ENSG00000147649	3731	3104	3029	2822	4262	4010	3305	3516
ENSG00000147650	922	834	756	657	959	881	933	977
ENSG00000147654	373	303	304	295	345	311	343	307
ENSG00000147655	0	0	0	1	0	0	1	1
ENSG00000147669	885	693	797	783	1352	1262	598	657
ENSG00000147676	2205	1758	4739	4674	6684	4135	1991	1519
ENSG00000147677	5012	4491	4353	4261	3841	4099	4482	4700
ENSG00000147679	235	220	232	188	325	316	182	215
ENSG00000147684	1045	883	859	815	1326	1117	725	931
ENSG00000147687	349	333	309	307	314	317	306	288
ENSG00000147689	22927	22080	15990	17584	15536	14933	22171	17671
ENSG00000147697	248	427	138	132	237	326	315	416
ENSG00000147789	338	292	388	301	263	278	362	328
ENSG00000147799	104	90	102	80	179	145	77	61
ENSG00000147804	129	99	87	78	134	109	81	73
ENSG00000147813	373	305	451	360	325	205	253	275
ENSG00000147852	2794	2089	2130	2090	2274	2054	2601	2293
ENSG00000147853	2658	2501	2746	2628	2833	2641	2044	2134
ENSG00000147854	1250	1202	1184	1040	977	954	1184	1340
ENSG00000147862	1019	775	797	694	766	880	594	843
ENSG00000147872	1593	1486	1594	1243	3292	1610	915	1548
ENSG00000147874	694	602	626	554	760	664	636	602
ENSG00000147883	2007	2130	2655	2783	3089	3035	2203	1620
ENSG00000147889	1069	1024	687	751	1372	1242	639	494
ENSG00000147894	384	334	632	538	303	272	557	483
ENSG00000147905	419	289	461	431	322	357	413	352
ENSG00000147912	77	57	73	57	78	86	70	62
ENSG00000147955	1581	1161	1017	1006	2414	2076	1303	1206
ENSG00000147996	43	52	36	36	53	55	22	31
ENSG00000148019	313	290	135	138	237	224	167	266
ENSG00000148053	15	5	2	1	7	14	11	6
ENSG00000148057	29	15	12	14	22	6	14	24
ENSG00000148082	12	8	18	12	28	23	7	19
ENSG00000148090	187	199	290	259	150	125	239	214
ENSG00000148110	2217	1816	1760	1621	2270	2149	1644	1584
ENSG00000148120	424	327	275	248	599	456	282	340
ENSG00000148123	2	4	0	2	0	2	1	3
ENSG00000148143	655	573	683	621	826	896	715	598
ENSG00000148153	512	416	462	396	500	442	461	431
ENSG00000148154	2606	2078	3088	2695	2913	2171	2381	1941
ENSG00000148158	457	360	638	471	489	459	573	405
ENSG00000148175	8924	6654	9899	8122	10376	8601	7908	6739
ENSG00000148180	7053	6383	9738	10353	11028	7472	8852	6618
ENSG00000148187	486	453	479	424	357	375	369	479
ENSG00000148200	81	58	97	68	33	51	81	77
ENSG00000148204	0	0	0	0	2	0	0	0
ENSG00000148215	0	0	0	0	0	0	1	0
ENSG00000148218	445	439	271	262	371	407	372	372
ENSG00000148219	15	11	18	17	17	13	16	12
ENSG00000148225	80	87	51	55	112	97	93	93
ENSG00000148229	1290	1147	807	800	1408	1414	807	1007
ENSG00000148248	7128	6083	5928	5831	7471	6597	5623	6491
ENSG00000148288	66	44	36	48	76	66	48	67
ENSG00000148290	567	476	460	442	458	351	463	465
ENSG00000148291	247	211	250	249	425	345	260	174
ENSG00000148296	582	521	455	397	1361	1082	406	411
ENSG00000148297	648	520	427	395	744	672	498	519
ENSG00000148300	520	461	607	504	989	841	429	489
ENSG00000148303	28623	26657	22101	23958	17405	21089	26569	27810
ENSG00000148308	960	802	859	766	1196	1124	895	830
ENSG00000148331	396	455	405	401	749	692	345	373
ENSG00000148334	746	687	702	637	811	640	527	534
ENSG00000148335	576	514	657	534	809	657	475	480
ENSG00000148337	1568	1591	2041	1843	1556	1483	2032	1778
ENSG00000148339	130	102	381	261	351	257	180	108
ENSG00000148341	1191	996	1383	1183	1179	1220	1128	955
ENSG00000148343	283	296	499	337	489	425	267	260
ENSG00000148344	447	648	369	416	274	400	550	381
ENSG00000148346	23987	28311	42356	45877	47442	40576	22187	13614
ENSG00000148356	426	354	412	402	469	468	346	301
ENSG00000148357	0	0	4	0	0	1	2	0
ENSG00000148358	3271	2853	3565	3191	3891	3874	3279	2837
ENSG00000148362	124	107	111	92	146	105	84	100
ENSG00000148377	0	0	1	0	0	0	0	0
ENSG00000148384	297	253	393	291	381	315	243	220
ENSG00000148396	3479	2937	3348	2828	4460	4775	2445	2442
ENSG00000148399	285	350	408	306	422	366	318	276
ENSG00000148400	1527	1403	4046	2808	2724	2806	3181	1716
ENSG00000148408	0	0	0	0	2	0	1	0
ENSG00000148411	765	793	686	595	960	1035	618	724
ENSG00000148426	951	635	933	791	1135	925	622	594
ENSG00000148429	373	357	578	552	752	554	387	397
ENSG00000148444	368	295	324	300	359	385	295	359
ENSG00000148450	379	342	300	337	327	340	352	387
ENSG00000148459	123	117	62	74	177	126	87	119
ENSG00000148468	811	748	589	577	984	977	580	690
ENSG00000148481	620	533	571	540	617	683	550	560
ENSG00000148482	0	0	0	0	1	3	0	0
ENSG00000148483	0	0	1	0	0	3	4	4
ENSG00000148484	1349	1215	1198	1130	1641	1851	1018	1295
ENSG00000148488	2	13	4	12	15	20	12	17
ENSG00000148498	1414	1340	2007	1869	1389	1392	1844	1511
ENSG00000148513	0	0	0	0	0	0	1	0
ENSG00000148516	139	137	195	103	84	81	137	240
ENSG00000148541	21	35	14	11	17	24	14	28
ENSG00000148572	809	700	692	726	746	814	691	710
ENSG00000148584	2	0	3	0	0	0	2	0
ENSG00000148600	77	65	6	2	12	16	94	90
ENSG00000148606	1048	998	928	895	1702	1571	845	927
ENSG00000148634	1937	1727	1968	1748	1981	2056	1775	1646
ENSG00000148655	108	104	126	131	47	60	129	140
ENSG00000148660	789	701	1125	1008	1272	1266	791	693
ENSG00000148672	2416	1931	2302	2344	1980	1852	2226	2329
ENSG00000148677	30	28	348	42	301	245	12	199
ENSG00000148680	260	283	219	191	153	162	277	322
ENSG00000148688	400	397	341	327	535	480	347	373
ENSG00000148690	348	277	374	260	356	339	429	394
ENSG00000148700	2297	1972	2007	1926	1777	1721	2604	2481
ENSG00000148702	3	2	1	1	1	0	2	2
ENSG00000148704	0	0	0	0	1	1	0	0
ENSG00000148719	940	933	1012	1012	1112	1069	994	897
ENSG00000148730	1956	1830	1814	1563	2007	2072	1672	1662
ENSG00000148734	0	0	0	0	2	0	0	1
ENSG00000148735	13	34	28	11	44	29	14	18
ENSG00000148737	383	389	551	461	311	342	485	435
ENSG00000148773	845	548	105	215	5	4	213	1115
ENSG00000148795	0	2	0	1	1	0	3	2
ENSG00000148798	39	31	10	10	34	37	6	13
ENSG00000148803	78	64	69	50	43	50	49	42
ENSG00000148814	124	104	103	105	91	109	102	131
ENSG00000148824	50	78	75	62	70	92	70	66
ENSG00000148832	43	42	44	37	46	45	46	34
ENSG00000148834	4009	3877	3305	3197	3184	3182	2882	3072
ENSG00000148835	91	73	84	71	125	88	62	70
ENSG00000148840	751	716	829	678	1220	1071	567	582
ENSG00000148841	2017	1887	2874	2643	2497	2847	2733	1841
ENSG00000148842	137	120	209	170	162	149	213	137
ENSG00000148843	1401	1171	1176	1041	2904	2699	1156	1084
ENSG00000148848	186	203	64	100	159	337	76	389
ENSG00000148908	885	791	769	849	685	567	821	801
ENSG00000148925	1608	1452	1577	1497	2026	1938	1399	1373
ENSG00000148926	2111	1756	2487	1956	3571	2899	3143	1852
ENSG00000148935	2	6	6	1	6	3	6	5
ENSG00000148943	794	645	703	594	788	700	713	713
ENSG00000148948	2	0	0	0	2	2	2	1
ENSG00000148950	160	129	136	114	194	183	153	147
ENSG00000148965	24	18	31	28	52	47	15	20
ENSG00000148985	389	408	416	358	540	585	388	359
ENSG00000149016	145	128	163	145	246	183	123	96
ENSG00000149021	87	57	176	209	1176	465	26	20
ENSG00000149043	33	17	36	12	90	29	32	17
ENSG00000149050	32	33	32	22	29	35	35	20
ENSG00000149054	165	118	93	105	162	186	75	104
ENSG00000149084	2818	2715	2093	1965	3102	2683	1463	1387
ENSG00000149089	206	200	179	167	252	200	178	214
ENSG00000149090	323	330	102	104	98	173	156	216
ENSG00000149091	1498	1329	1391	1232	1675	1696	1331	1183
ENSG00000149100	2454	2249	2034	1989	2327	2282	2024	2434
ENSG00000149115	6859	5456	8821	7222	9402	9492	7659	6011
ENSG00000149124	0	0	0	1	0	0	1	0
ENSG00000149131	2839	1555	1512	992	1694	1140	3009	1766
ENSG00000149136	2520	2140	1980	1927	2229	2036	2214	2652
ENSG00000149150	13	20	20	8	2	5	12	59
ENSG00000149177	400	276	470	404	370	262	376	377
ENSG00000149179	519	420	361	392	392	385	492	454
ENSG00000149182	1077	1019	931	851	1645	1502	843	907
ENSG00000149187	2496	2189	2843	2293	2165	2286	2506	2349
ENSG00000149196	489	480	380	309	401	392	323	417
ENSG00000149201	4	4	4	1	4	1	2	6
ENSG00000149212	1236	1250	410	581	591	1031	968	1104
ENSG00000149218	1149	905	1301	1343	2468	2215	1721	1326
ENSG00000149231	660	674	584	489	519	539	579	685
ENSG00000149243	19	20	4	7	16	18	8	7
ENSG00000149256	451	492	270	308	378	464	492	475
ENSG00000149257	3324	2468	2042	2012	3773	3160	2167	3063
ENSG00000149260	189	150	461	371	105	82	451	286
ENSG00000149262	263	278	259	244	327	295	326	321
ENSG00000149269	1594	1666	1785	1533	1428	1518	1943	1682
ENSG00000149273	26479	23894	19880	21057	17155	19826	24125	25454
ENSG00000149289	960	943	1382	1028	758	793	1705	1241
ENSG00000149292	181	170	120	123	229	254	113	153
ENSG00000149294	1	5	2	0	2	14	2	58
ENSG00000149295	0	3	0	2	2	1	2	2
ENSG00000149300	0	0	0	0	1	0	1	0
ENSG00000149305	0	2	0	0	0	0	0	1
ENSG00000149308	452	339	411	321	399	445	466	428
ENSG00000149311	921	772	659	564	601	781	869	938
ENSG00000149313	992	805	682	731	1035	1054	780	862
ENSG00000149328	123	115	33	42	80	60	78	115
ENSG00000149346	42	39	45	46	52	52	57	41
ENSG00000149357	1735	1557	1626	1542	1935	1780	1419	1357
ENSG00000149380	11	12	10	2	4	2	18	26
ENSG00000149403	0	0	0	1	0	0	0	1
ENSG00000149418	6889	5202	11256	11133	15434	11550	4660	3231
ENSG00000149428	6540	5342	5559	4410	5783	5797	5298	7473
ENSG00000149435	0	0	0	1	0	0	0	0
ENSG00000149451	1	0	0	0	0	0	0	0
ENSG00000149474	252	225	274	245	271	240	296	267
ENSG00000149476	285	266	321	322	254	208	291	224
ENSG00000149480	3361	2881	3013	2724	3304	3373	2727	2917
ENSG00000149483	483	406	355	328	485	475	370	355
ENSG00000149485	3124	2677	1514	1695	892	1104	1447	2730
ENSG00000149489	37	27	31	32	45	43	47	22
ENSG00000149499	775	662	889	770	830	647	730	667
ENSG00000149503	311	250	226	242	347	337	209	314
ENSG00000149506	0	1	0	0	0	3	0	17
ENSG00000149527	2332	2104	4258	3047	1728	1990	2144	1728
ENSG00000149531	95	140	78	126	72	118	225	191
ENSG00000149532	1414	1261	1533	1296	1531	1420	1314	1289
ENSG00000149541	654	574	719	581	896	653	735	574
ENSG00000149547	4850	4002	3617	3544	4424	4630	3517	3982
ENSG00000149548	29	21	15	19	24	27	46	52
ENSG00000149554	598	566	236	203	159	191	278	560
ENSG00000149557	2801	2662	1278	1245	628	1181	1956	2930
ENSG00000149564	8	14	21	16	17	8	8	3
ENSG00000149571	2	2	0	0	2	1	5	2
ENSG00000149573	3924	3018	3707	3283	4921	4411	4516	3433
ENSG00000149575	21	12	7	5	11	12	8	4
ENSG00000149577	541	555	507	472	683	730	562	545
ENSG00000149582	650	549	507	506	404	308	589	543
ENSG00000149591	207	95	300	124	620	640	102	156
ENSG00000149596	29	18	22	14	30	46	28	20
ENSG00000149599	4	1	5	12	2	0	10	6
ENSG00000149600	691	628	485	488	769	798	511	589
ENSG00000149609	0	1	2	3	0	1	2	2
ENSG00000149633	8	4	1	0	3	2	4	14
ENSG00000149634	1	8	2	6	10	7	7	9
ENSG00000149636	201	179	115	120	145	162	114	209
ENSG00000149639	911	769	580	490	648	955	792	792
ENSG00000149646	0	0	0	0	4	3	0	0
ENSG00000149656	0	0	2	0	0	1	0	0
ENSG00000149657	542	478	612	562	616	628	648	483
ENSG00000149658	1355	1156	1667	1379	1771	1653	1138	1123
ENSG00000149679	226	190	154	145	182	171	271	232
ENSG00000149716	381	344	308	278	465	460	316	279
ENSG00000149735	1	2	1	2	0	0	0	1
ENSG00000149743	358	314	409	346	262	212	367	334
ENSG00000149761	394	351	384	405	349	286	265	275
ENSG00000149781	3	9	10	7	12	10	4	7
ENSG00000149782	1609	1607	1561	1357	1418	1763	1431	1503
ENSG00000149792	864	784	846	771	1109	959	686	773
ENSG00000149798	656	658	519	531	771	709	461	610
ENSG00000149806	4586	4144	4034	3988	5181	4589	3695	3747
ENSG00000149809	143	111	412	381	262	153	134	100
ENSG00000149823	509	459	611	562	615	519	485	423
ENSG00000149922	41	42	328	311	67	76	84	75
ENSG00000149923	2056	1945	1957	1929	2058	1901	1663	1640
ENSG00000149925	41653	40756	39281	42024	43969	38777	47003	39207
ENSG00000149926	1	0	0	0	0	0	0	0
ENSG00000149927	2	2	4	4	4	2	0	5
ENSG00000149929	143	99	128	102	196	143	102	121
ENSG00000149930	1081	930	1183	999	1974	1621	902	837
ENSG00000149932	1455	1319	1589	1509	1318	1305	1395	1217
ENSG00000149948	7372	7566	6449	5814	3223	4426	6134	6161
ENSG00000149968	71	41	14	39	16	56	11	75
ENSG00000149970	5	2	0	0	5	6	1	8
ENSG00000149972	5	1	1	2	6	11	1	1
ENSG00000150045	3	1	1	6	0	2	5	1
ENSG00000150048	0	0	0	0	0	0	1	0
ENSG00000150051	10	3	11	7	6	3	6	10
ENSG00000150054	275	255	522	478	534	410	482	314
ENSG00000150076	10	4	3	4	10	5	6	1
ENSG00000150093	54372	38957	30454	29154	31787	32869	47140	44828
ENSG00000150165	366	297	196	200	123	179	282	288
ENSG00000150201	0	0	0	0	0	1	0	0
ENSG00000150244	0	0	0	0	0	0	1	0
ENSG00000150275	4	1	1	0	4	13	0	1
ENSG00000150276	0	0	1	0	1	0	1	0
ENSG00000150281	59	59	66	52	47	58	83	96
ENSG00000150316	647	589	600	589	744	639	604	606
ENSG00000150337	0	0	0	0	5	2	3	0
ENSG00000150347	439	355	533	478	346	372	721	683
ENSG00000150361	0	1	0	0	0	0	0	0
ENSG00000150394	0	1	10	14	9	9	8	6
ENSG00000150401	148	118	185	171	181	160	163	149
ENSG00000150403	2634	2092	2776	2464	1895	2181	2826	2498
ENSG00000150433	236	223	189	146	191	194	241	252
ENSG00000150455	98	91	72	100	82	78	90	87
ENSG00000150456	131	112	73	92	105	120	95	112
ENSG00000150457	634	447	655	655	943	791	514	528
ENSG00000150459	2210	1930	2114	2035	3021	2878	1980	1899
ENSG00000150471	0	8	13	13	13	34	5	55
ENSG00000150477	89	94	102	111	118	121	146	87
ENSG00000150510	1	0	0	0	0	1	0	0
ENSG00000150526	1	0	0	1	2	1	1	0
ENSG00000150527	69	86	102	90	107	88	81	56
ENSG00000150540	266	175	212	213	170	162	179	198
ENSG00000150551	0	1	0	0	2	1	0	0
ENSG00000150556	27	29	30	40	74	62	46	17
ENSG00000150593	4129	3648	4100	3516	2931	3954	5129	3540
ENSG00000150594	0	0	2	0	0	0	2	0
ENSG00000150625	0	0	0	2	0	0	0	0
ENSG00000150627	11	21	11	8	31	37	13	18
ENSG00000150628	1	3	0	2	2	4	3	4
ENSG00000150630	1269	1039	486	576	488	508	948	1386
ENSG00000150636	3	4	6	1	7	6	1	6
ENSG00000150637	6	9	7	6	4	14	7	11
ENSG00000150656	0	2	1	0	0	0	1	1
ENSG00000150667	129	151	56	55	33	50	104	74
ENSG00000150672	7	4	16	12	12	11	11	8
ENSG00000150676	0	0	0	0	1	0	0	0
ENSG00000150681	3	10	3	5	3	8	3	3
ENSG00000150687	4753	3758	2686	2812	4988	5815	1898	2139
ENSG00000150712	650	560	718	652	785	714	567	592
ENSG00000150722	92	59	59	56	72	68	75	74
ENSG00000150750	0	0	0	1	0	0	0	0
ENSG00000150753	4939	4564	3802	3667	6362	5978	3376	4307
ENSG00000150756	190	157	98	91	204	154	102	127
ENSG00000150760	1236	1114	1395	1135	1132	1312	1490	1396
ENSG00000150764	579	550	317	364	357	463	412	401
ENSG00000150768	1285	1141	1065	1073	1715	1469	927	993
ENSG00000150773	16	12	9	10	14	16	8	11
ENSG00000150776	567	560	514	511	557	590	534	591
ENSG00000150779	514	444	340	306	736	683	306	396
ENSG00000150782	697	876	387	550	901	978	500	764
ENSG00000150783	0	1	1	1	0	0	0	0
ENSG00000150787	599	513	697	629	1021	974	440	441
ENSG00000150867	491	434	451	379	486	474	449	515
ENSG00000150873	2	1	0	0	0	0	1	0
ENSG00000150893	5	2	0	2	0	0	1	7
ENSG00000150907	427	409	702	596	399	443	465	352
ENSG00000150938	1796	1473	1372	1045	2376	2446	1221	1605
ENSG00000150961	2266	1914	2510	2374	1493	1581	1713	2181
ENSG00000150967	119	124	149	121	194	191	123	107
ENSG00000150977	434	340	432	341	341	330	368	390
ENSG00000150990	379	310	375	344	936	711	332	289
ENSG00000150991	28364	26545	36351	32419	30519	26841	33378	25711
ENSG00000150995	489	425	362	337	351	231	1722	907
ENSG00000151006	83	71	64	66	44	56	104	80
ENSG00000151012	2164	1288	1696	1380	134	146	1776	1995
ENSG00000151014	161	171	104	136	452	556	121	148
ENSG00000151023	56	41	47	27	46	64	66	61
ENSG00000151025	0	0	0	0	0	1	2	0
ENSG00000151062	3	2	1	1	1	3	1	16
ENSG00000151065	208	185	259	222	224	217	263	229
ENSG00000151067	0	0	0	0	3	1	0	0
ENSG00000151079	0	0	0	0	0	1	0	0
ENSG00000151090	286	221	964	785	779	575	684	304
ENSG00000151092	471	403	438	442	486	471	460	519
ENSG00000151093	381	328	224	238	271	221	272	303
ENSG00000151116	697	599	849	754	871	973	837	836
ENSG00000151117	33	30	38	41	57	54	29	33
ENSG00000151131	144	156	81	98	172	133	65	103
ENSG00000151135	2240	1932	1327	1390	1304	1585	1577	1892
ENSG00000151136	662	630	546	521	613	646	750	692
ENSG00000151148	1121	1094	1174	994	1418	1496	1232	1117
ENSG00000151150	599	474	574	502	495	529	907	743
ENSG00000151151	687	567	568	497	733	849	606	674
ENSG00000151164	8	9	12	5	26	21	5	8
ENSG00000151176	988	896	911	794	940	1121	1270	1135
ENSG00000151208	1687	1549	2013	1648	1658	1451	2142	1684
ENSG00000151224	2	0	0	1	8	1	0	2
ENSG00000151229	195	157	143	116	113	114	158	231
ENSG00000151233	276	253	298	249	331	326	302	307
ENSG00000151239	2743	2343	2210	2109	2735	2703	2223	2421
ENSG00000151240	171	108	100	142	210	137	239	143
ENSG00000151247	860	731	695	724	1055	1017	690	784
ENSG00000151276	294	256	325	314	558	437	281	215
ENSG00000151287	115	114	95	81	96	93	71	114
ENSG00000151292	1108	961	917	856	923	869	1020	1100
ENSG00000151303	1	0	0	0	0	0	0	1
ENSG00000151304	245	228	252	225	300	278	262	262
ENSG00000151320	77	57	76	67	87	94	66	61
ENSG00000151322	5	7	3	4	5	3	6	2
ENSG00000151327	1030	848	948	921	1178	1105	804	793
ENSG00000151332	250	208	282	238	308	250	262	226
ENSG00000151338	299	248	274	286	278	232	262	228
ENSG00000151348	4318	3660	2522	2295	3425	3889	2725	3634
ENSG00000151353	282	287	200	193	355	329	246	286
ENSG00000151360	0	0	0	0	0	1	0	0
ENSG00000151364	101	78	59	63	17	18	53	134
ENSG00000151365	0	0	1	0	0	0	0	1
ENSG00000151366	547	513	401	395	746	765	322	431
ENSG00000151376	145	139	213	213	203	154	161	124
ENSG00000151379	0	3	1	0	0	6	2	1
ENSG00000151388	2	0	9	2	1	1	2	48
ENSG00000151413	362	340	279	259	291	393	284	307
ENSG00000151414	1105	938	985	837	1366	1174	816	981
ENSG00000151422	664	596	727	621	568	590	711	736
ENSG00000151445	475	425	437	361	486	550	378	429
ENSG00000151458	1164	1098	1357	1195	930	1098	1060	1176
ENSG00000151461	1214	883	959	837	1369	1517	1010	971
ENSG00000151465	1654	1374	1104	1081	1822	1698	1097	1416
ENSG00000151466	158	105	107	103	144	151	122	167
ENSG00000151468	12	4	10	13	4	6	10	11
ENSG00000151470	261	256	248	227	194	270	172	180
ENSG00000151474	714	754	686	532	273	299	580	746
ENSG00000151475	0	0	0	1	0	2	0	2
ENSG00000151490	10	19	16	10	0	5	9	4
ENSG00000151491	737	575	909	838	840	690	1040	866
ENSG00000151498	466	527	513	479	417	478	392	445
ENSG00000151500	511	492	454	449	428	478	515	482
ENSG00000151502	926	888	733	774	816	886	832	827
ENSG00000151503	415	361	207	213	382	394	236	389
ENSG00000151532	688	600	682	574	701	633	609	590
ENSG00000151552	478	448	326	299	541	710	368	401
ENSG00000151553	709	594	778	656	704	648	682	568
ENSG00000151572	338	227	104	114	240	308	275	350
ENSG00000151575	52	76	33	37	56	45	39	50
ENSG00000151576	507	445	338	325	708	662	318	404
ENSG00000151611	209	171	177	188	197	234	161	126
ENSG00000151612	596	648	746	707	820	828	710	634
ENSG00000151617	388	373	149	178	71	88	525	503
ENSG00000151623	136	76	1421	1283	786	258	337	95
ENSG00000151631	0	0	0	0	0	0	0	2
ENSG00000151632	3470	4037	3285	3131	787	1190	3688	3226
ENSG00000151640	145	133	48	61	411	531	108	106
ENSG00000151651	1306	1142	1933	1727	1440	977	1487	1554
ENSG00000151655	4	2	1	2	2	1	4	2
ENSG00000151657	213	180	205	180	245	224	180	207
ENSG00000151665	203	217	254	232	263	200	208	219
ENSG00000151687	25	21	24	19	20	18	19	16
ENSG00000151689	668	530	701	597	485	396	711	568
ENSG00000151690	995	875	1943	1708	1889	1709	963	731
ENSG00000151692	11	7	27	12	8	10	20	140
ENSG00000151693	1964	1727	2158	2084	1473	1333	2359	1724
ENSG00000151694	1848	1456	1642	1391	1340	1424	2049	1881
ENSG00000151702	841	815	741	663	406	771	459	653
ENSG00000151704	1	1	5	5	0	0	3	0
ENSG00000151715	160	161	239	250	167	96	164	164
ENSG00000151718	824	614	785	698	884	778	597	642
ENSG00000151725	238	200	88	97	72	58	121	225
ENSG00000151726	2169	1746	4489	3567	4334	2684	3160	2655
ENSG00000151729	541	494	483	521	1206	1054	399	402
ENSG00000151743	131	118	179	132	76	66	152	156
ENSG00000151746	354	268	367	330	360	332	358	286
ENSG00000151748	1140	846	1274	1063	969	881	1234	982
ENSG00000151773	75	57	60	65	62	91	73	65
ENSG00000151778	17	7	13	7	9	13	8	22
ENSG00000151779	1014	948	872	908	820	963	1067	978
ENSG00000151789	5	3	0	1	7	6	0	1
ENSG00000151790	0	1	0	0	1	1	1	0
ENSG00000151806	706	729	594	552	754	902	536	623
ENSG00000151812	1	0	4	5	4	7	0	1
ENSG00000151835	871	658	719	579	900	1072	675	944
ENSG00000151846	107	101	108	103	62	76	136	93
ENSG00000151849	128	108	84	65	68	69	73	152
ENSG00000151876	55	65	52	36	40	43	36	55
ENSG00000151881	388	284	355	342	470	479	258	295
ENSG00000151882	490	510	255	416	1078	760	267	317
ENSG00000151883	700	670	567	582	587	635	702	681
ENSG00000151892	0	0	1	1	1	0	1	0
ENSG00000151893	2039	1755	2403	2106	2227	2269	2252	1979
ENSG00000151914	18917	14115	11327	11012	7764	11940	20725	18583
ENSG00000151917	17	14	7	6	6	4	18	22
ENSG00000151923	1352	1282	1674	1382	1533	1394	1395	1416
ENSG00000151929	2860	2695	3626	3205	5054	4298	2481	2145
ENSG00000151948	1	1	0	2	0	0	3	1
ENSG00000151962	0	0	0	0	1	1	2	3
ENSG00000151963	0	0	0	0	0	0	0	1
ENSG00000151967	19	15	22	13	10	16	6	27
ENSG00000152022	777	626	637	600	503	471	684	783
ENSG00000152042	0	5	0	2	0	3	1	0
ENSG00000152049	10	10	16	6	5	13	9	26
ENSG00000152056	578	423	712	644	1246	1170	512	349
ENSG00000152061	743	607	670	750	610	586	801	605
ENSG00000152076	27	19	14	9	3	18	28	47
ENSG00000152078	43	53	97	135	111	72	32	45
ENSG00000152082	603	438	379	421	588	457	396	321
ENSG00000152086	0	0	1	0	0	2	0	0
ENSG00000152092	2	5	1	1	21	4	5	5
ENSG00000152102	4471	3864	4241	3932	4602	4458	3905	3589
ENSG00000152104	3792	3106	2584	2185	3010	3479	2534	2657
ENSG00000152117	216	200	288	209	208	225	220	189
ENSG00000152127	1326	1088	1892	1630	1967	1717	1647	1326
ENSG00000152128	0	0	1	0	3	0	1	3
ENSG00000152133	324	298	304	302	467	409	319	298
ENSG00000152137	163	192	332	330	948	939	286	144
ENSG00000152147	246	207	141	170	336	286	200	205
ENSG00000152154	13	16	105	62	13	25	30	22
ENSG00000152192	1	0	1	1	1	3	0	1
ENSG00000152193	206	180	143	143	184	175	168	206
ENSG00000152208	0	0	4	0	1	0	0	0
ENSG00000152213	2	7	4	9	1	3	6	6
ENSG00000152217	425	285	156	184	251	205	286	312
ENSG00000152219	318	325	269	255	388	402	293	270
ENSG00000152223	1174	840	1241	1185	1419	1441	1068	970
ENSG00000152229	1260	1237	1968	1655	1710	1582	1200	936
ENSG00000152234	7486	7158	6204	6441	6316	6118	5089	6829
ENSG00000152240	344	287	217	229	213	192	232	355
ENSG00000152242	1108	940	1011	1015	1367	1323	907	853
ENSG00000152253	40	29	2	10	1	0	8	45
ENSG00000152254	0	0	0	0	0	0	1	0
ENSG00000152256	1277	1211	455	499	756	802	861	1107
ENSG00000152268	7	7	7	4	15	24	12	6
ENSG00000152270	2	3	4	4	16	8	6	3
ENSG00000152284	474	414	299	281	226	273	487	444
ENSG00000152291	4282	3926	4175	3623	5741	5441	5708	5065
ENSG00000152292	3	2	1	4	4	1	3	3
ENSG00000152315	0	0	0	1	6	1	0	0
ENSG00000152332	3540	2928	3235	2834	3811	3570	3145	2874
ENSG00000152348	181	177	94	89	104	157	123	146
ENSG00000152359	183	137	215	207	173	174	179	148
ENSG00000152377	4142	3392	1645	2235	2001	3062	4552	5011
ENSG00000152380	14	15	11	13	28	14	11	11
ENSG00000152382	228	213	250	220	259	176	187	189
ENSG00000152402	1	0	3	0	3	0	5	18
ENSG00000152404	138	140	207	205	259	177	188	216
ENSG00000152409	386	368	811	622	508	539	555	373
ENSG00000152413	373	266	335	333	375	301	381	308
ENSG00000152422	225	156	187	160	171	166	155	204
ENSG00000152433	47	42	50	44	54	69	48	47
ENSG00000152439	170	132	197	161	168	147	192	142
ENSG00000152443	250	247	335	216	333	281	263	261
ENSG00000152454	135	121	145	118	139	114	153	123
ENSG00000152455	144	124	92	88	104	114	100	160
ENSG00000152457	221	212	304	296	219	176	298	278
ENSG00000152463	81	62	62	52	272	85	114	78
ENSG00000152464	189	159	237	188	277	243	161	176
ENSG00000152465	258	242	263	228	390	322	301	309
ENSG00000152467	2	2	0	0	2	4	1	3
ENSG00000152475	17	13	17	16	28	21	25	11
ENSG00000152484	982	776	981	817	875	837	983	871
ENSG00000152487	2	7	8	11	1	6	7	6
ENSG00000152492	1425	1412	1607	1478	1195	1307	1551	1519
ENSG00000152495	35	19	10	12	15	11	17	37
ENSG00000152503	43	49	36	36	56	60	36	42
ENSG00000152518	1420	1243	3374	2740	1588	1288	2130	1487
ENSG00000152520	541	566	698	594	622	596	561	585
ENSG00000152527	78	105	131	99	58	44	129	134
ENSG00000152556	1297	1289	1236	1108	1448	1315	1384	1357
ENSG00000152558	8312	6805	7336	6518	7168	7508	7914	7130
ENSG00000152578	1	0	0	2	1	0	0	0
ENSG00000152580	14	7	4	7	21	23	13	28
ENSG00000152582	35	30	4	11	20	21	14	25
ENSG00000152583	0	1	2	0	3	4	0	1
ENSG00000152595	0	0	0	0	0	0	0	3
ENSG00000152601	2488	1929	2188	1842	2492	2509	2094	2091
ENSG00000152620	556	428	488	425	431	357	463	485
ENSG00000152642	276	323	384	409	597	391	274	191
ENSG00000152661	4910	4843	1817	2246	2803	3675	5574	5277
ENSG00000152669	70	61	98	69	109	73	29	42
ENSG00000152670	0	2	2	0	0	0	0	1
ENSG00000152683	912	768	696	701	1192	1077	770	834
ENSG00000152684	1048	936	888	834	975	894	794	883
ENSG00000152689	8	12	26	12	67	32	14	5
ENSG00000152700	1042	995	1035	1002	1591	1411	848	790
ENSG00000152705	2	1	2	3	4	3	5	2
ENSG00000152726	4	4	2	3	117	120	9	9
ENSG00000152749	980	760	653	671	708	848	682	767
ENSG00000152760	1	0	0	0	0	0	0	2
ENSG00000152763	57	85	35	41	89	130	65	52
ENSG00000152766	80	99	95	80	238	206	45	52
ENSG00000152767	1401	1287	1556	1454	1334	1303	1281	1208
ENSG00000152778	456	419	520	472	740	629	333	361
ENSG00000152779	19	7	11	11	44	20	9	8
ENSG00000152782	165	102	132	106	110	125	128	95
ENSG00000152784	181	202	206	152	81	83	193	171
ENSG00000152785	5	15	8	37	8	5	12	16
ENSG00000152795	2683	2550	3781	3156	3312	2981	3106	3085
ENSG00000152804	12	8	29	28	7	4	1	13
ENSG00000152818	1372	1171	1119	1026	874	1165	1553	1318
ENSG00000152822	1	0	1	0	1	2	4	2
ENSG00000152894	8225	5798	4431	4475	4185	5436	4197	4204
ENSG00000152904	818	725	739	737	778	709	718	659
ENSG00000152926	285	390	614	443	278	373	448	311
ENSG00000152931	12	7	3	5	24	12	11	5
ENSG00000152932	1	1	0	0	0	3	0	0
ENSG00000152939	908	776	1219	1033	1408	1300	859	674
ENSG00000152942	705	615	946	846	785	778	818	714
ENSG00000152944	692	602	604	570	668	632	590	629
ENSG00000152952	17868	12888	5584	6181	14914	16222	6683	13242
ENSG00000152953	3	5	7	4	5	2	6	17
ENSG00000152954	0	0	0	0	0	0	1	0
ENSG00000152990	1316	1007	819	829	1149	1273	1118	1181
ENSG00000153002	0	0	0	0	1	1	3	0
ENSG00000153006	1346	1183	933	932	1165	1198	1081	1161
ENSG00000153012	0	0	0	0	0	0	1	0
ENSG00000153015	731	595	718	652	676	672	737	623
ENSG00000153029	2066	1690	2401	1932	2193	2246	2280	1536
ENSG00000153037	362	338	240	247	493	460	256	324
ENSG00000153044	217	144	83	76	74	84	129	255
ENSG00000153046	1163	1102	1876	1424	1116	1166	1428	998
ENSG00000153048	1043	968	655	720	676	842	763	997
ENSG00000153060	0	1	3	5	4	0	4	0
ENSG00000153064	38	56	40	57	70	62	35	22
ENSG00000153066	1028	866	1106	1004	1376	1249	1078	947
ENSG00000153071	659	760	696	667	541	745	996	1252
ENSG00000153086	0	1	1	0	2	1	1	1
ENSG00000153093	4	0	3	4	8	4	4	7
ENSG00000153094	290	275	520	430	303	234	329	326
ENSG00000153107	487	455	379	366	623	510	371	383
ENSG00000153113	8483	8390	10884	9722	10974	11143	10343	7499
ENSG00000153130	2580	2354	2085	1904	2571	2770	2703	2736
ENSG00000153132	94	36	270	210	80	37	286	160
ENSG00000153140	394	346	329	282	297	330	351	356
ENSG00000153147	3048	2685	2740	2485	3367	3152	2635	2609
ENSG00000153157	9	7	14	4	5	0	9	11
ENSG00000153162	8	12	10	6	104	49	9	13
ENSG00000153165	2	0	0	0	0	0	1	0
ENSG00000153179	571	459	884	728	872	590	479	431
ENSG00000153187	6352	5429	4621	4511	7866	7256	5375	6044
ENSG00000153201	2500	1898	2020	1821	3082	3053	2134	2054
ENSG00000153207	881	707	926	776	1255	1082	843	821
ENSG00000153208	84	46	292	177	95	64	98	28
ENSG00000153214	1834	1506	1992	1789	1891	2029	1774	1488
ENSG00000153233	18	16	32	28	39	23	42	26
ENSG00000153234	24	32	108	96	64	47	38	29
ENSG00000153237	23	18	17	15	12	17	16	17
ENSG00000153246	390	424	300	220	317	498	448	529
ENSG00000153250	1673	1505	1807	1607	2370	2022	1581	1592
ENSG00000153253	1	0	0	0	0	0	0	0
ENSG00000153283	0	4	2	4	0	6	1	5
ENSG00000153291	33	29	54	38	34	18	45	59
ENSG00000153292	348	389	796	816	736	543	448	344
ENSG00000153294	735	725	635	579	1115	1174	562	415
ENSG00000153303	0	0	0	0	1	0	0	0
ENSG00000153310	1804	1624	1725	1596	1787	1673	1547	1612
ENSG00000153317	1640	1445	2092	1688	1644	1529	1837	1744
ENSG00000153339	934	809	1081	1020	1084	1074	894	818
ENSG00000153347	0	0	1	0	1	1	0	0
ENSG00000153363	83	59	59	58	72	79	77	90
ENSG00000153391	381	312	219	294	329	290	315	391
ENSG00000153395	2256	1967	1740	1436	2447	2390	1769	1786
ENSG00000153404	0	0	1	0	10	1	3	0
ENSG00000153406	391	404	263	294	398	448	324	396
ENSG00000153443	285	269	479	302	520	454	223	211
ENSG00000153446	0	0	3	2	2	0	0	2
ENSG00000153485	173	166	194	161	171	151	176	130
ENSG00000153487	190	191	210	184	159	164	188	177
ENSG00000153495	3	0	5	2	0	0	4	2
ENSG00000153531	18	14	11	12	24	22	22	14
ENSG00000153551	789	720	783	795	793	594	730	666
ENSG00000153558	469	476	233	268	527	483	446	473
ENSG00000153560	2005	1724	1710	1523	1945	1897	1529	1768
ENSG00000153561	839	716	903	713	787	733	611	624
ENSG00000153563	3	6	8	13	5	15	6	7
ENSG00000153574	205	161	182	210	244	206	128	175
ENSG00000153575	548	523	240	229	595	597	407	428
ENSG00000153666	0	0	2	0	0	1	1	0
ENSG00000153707	36	34	17	12	43	69	57	65
ENSG00000153714	334	259	950	909	1054	647	427	299
ENSG00000153721	51	68	142	80	143	130	109	60
ENSG00000153767	277	254	230	175	349	365	196	236
ENSG00000153774	1124	1162	1140	1106	787	866	1251	1082
ENSG00000153786	3138	2573	3320	2751	3056	2773	2858	2289
ENSG00000153790	51	39	56	54	32	47	78	70
ENSG00000153802	112	404	90	183	83	192	547	968
ENSG00000153814	215	190	178	174	190	177	217	198
ENSG00000153815	3597	3558	3749	3849	2959	3280	4122	3472
ENSG00000153820	1	0	0	0	0	0	1	0
ENSG00000153822	0	0	2	0	2	0	0	0
ENSG00000153823	113	116	105	68	120	118	103	249
ENSG00000153827	6257	5287	6305	5460	7364	7382	6154	5565
ENSG00000153832	103	69	96	92	68	75	114	95
ENSG00000153879	1629	1360	1796	1589	1056	955	1865	1640
ENSG00000153885	704	550	506	469	279	332	569	610
ENSG00000153896	70	63	56	45	78	77	65	52
ENSG00000153898	20	18	1	2	33	26	0	0
ENSG00000153902	13	6	6	6	7	6	10	5
ENSG00000153904	267	222	266	313	926	603	72	199
ENSG00000153914	999	949	1024	773	897	929	966	1074
ENSG00000153922	885	750	961	786	1258	1136	808	866
ENSG00000153923	22	16	9	13	9	23	24	20
ENSG00000153930	0	0	1	1	0	1	0	0
ENSG00000153933	114	110	137	98	110	89	124	98
ENSG00000153936	824	641	757	688	748	802	972	899
ENSG00000153944	1287	1154	1438	1106	1157	1227	1257	1021
ENSG00000153956	129	84	43	47	144	133	106	129
ENSG00000153975	299	279	343	274	420	411	297	284
ENSG00000153976	13	4	8	4	19	3	3	25
ENSG00000153982	78	73	91	70	148	132	87	83
ENSG00000153989	1145	939	980	843	1002	1059	836	1059
ENSG00000153993	0	2	5	4	10	3	1	2
ENSG00000154001	1198	1039	1076	1039	1373	1346	1106	1006
ENSG00000154016	0	0	0	0	0	2	0	0
ENSG00000154025	1	0	0	0	2	2	1	0
ENSG00000154027	0	0	1	0	0	1	0	3
ENSG00000154035	359	347	562	455	353	414	501	378
ENSG00000154040	97	103	120	94	131	134	132	134
ENSG00000154059	854	796	758	729	710	692	867	780
ENSG00000154065	511	548	561	441	345	445	507	426
ENSG00000154079	259	245	323	311	285	259	284	202
ENSG00000154080	83	54	42	46	23	28	31	48
ENSG00000154096	2	3	0	1	3	5	3	85
ENSG00000154099	2	1	5	1	4	13	3	3
ENSG00000154102	1223	968	685	766	399	359	983	919
ENSG00000154114	460	399	490	393	564	641	433	444
ENSG00000154118	0	0	2	0	4	5	0	2
ENSG00000154122	687	628	612	593	332	323	811	674
ENSG00000154124	997	788	909	747	756	792	917	825
ENSG00000154127	681	517	284	279	577	590	397	556
ENSG00000154133	9	15	0	12	1	7	3	20
ENSG00000154134	577	535	633	590	257	328	522	547
ENSG00000154143	0	0	1	0	0	0	1	0
ENSG00000154144	558	477	568	485	513	488	587	533
ENSG00000154146	25	27	13	16	4	7	18	51
ENSG00000154153	49	70	33	25	75	74	42	32
ENSG00000154174	1743	1500	1497	1551	2496	2277	1433	1437
ENSG00000154175	14	13	62	28	14	14	46	31
ENSG00000154188	16	7	48	11	6	12	25	79
ENSG00000154217	592	545	678	641	647	580	721	601
ENSG00000154222	970	932	1268	1089	1118	1036	1082	990
ENSG00000154227	13	7	3	8	2	4	5	19
ENSG00000154229	264	198	136	108	129	141	343	393
ENSG00000154237	377	336	312	284	363	334	437	384
ENSG00000154240	189	151	170	133	82	103	244	221
ENSG00000154252	1	0	2	0	1	2	1	0
ENSG00000154258	2	10	5	7	7	13	8	14
ENSG00000154262	3	15	6	2	3	8	17	56
ENSG00000154263	73	66	30	50	27	36	58	86
ENSG00000154265	256	168	221	184	213	260	268	265
ENSG00000154269	2	2	1	1	5	0	1	2
ENSG00000154274	114	61	190	190	360	184	83	49
ENSG00000154277	1143	913	241	457	211	275	242	1199
ENSG00000154305	1175	1013	1346	1029	1453	1232	1203	1113
ENSG00000154309	129	79	134	92	154	117	146	98
ENSG00000154310	485	439	358	332	542	480	538	436
ENSG00000154316	0	0	1	0	0	1	1	0
ENSG00000154319	300	163	79	50	158	157	64	152
ENSG00000154328	265	255	164	170	351	284	208	197
ENSG00000154330	0	1	0	0	0	0	0	0
ENSG00000154342	3	2	1	3	4	1	5	1
ENSG00000154358	353	231	294	228	117	138	588	311
ENSG00000154359	212	154	412	320	172	181	239	218
ENSG00000154370	657	609	945	742	910	892	684	527
ENSG00000154380	2196	1882	1923	1549	1782	2132	1748	1958
ENSG00000154429	224	198	103	118	198	195	154	208
ENSG00000154438	0	0	0	1	0	0	0	0
ENSG00000154447	525	460	755	742	968	600	483	473
ENSG00000154451	30	52	41	31	69	62	61	93
ENSG00000154473	2721	2299	1857	1898	2015	1906	1887	2212
ENSG00000154478	0	0	0	0	1	0	0	0
ENSG00000154479	0	0	0	0	0	0	1	1
ENSG00000154485	3	3	0	0	1	0	1	0
ENSG00000154493	0	0	1	0	1	1	2	3
ENSG00000154511	1107	955	774	761	961	1091	1012	964
ENSG00000154518	3205	2952	1982	2216	3047	3166	1935	2593
ENSG00000154529	21	41	8	12	27	48	22	16
ENSG00000154537	1	0	2	3	1	0	1	1
ENSG00000154548	9	7	7	5	23	18	16	9
ENSG00000154553	4	8	22	11	5	3	6	26
ENSG00000154556	217	330	552	577	742	495	332	556
ENSG00000154582	1593	1402	1280	1235	2006	2086	1208	1421
ENSG00000154589	22	38	35	50	21	22	43	43
ENSG00000154608	3	3	2	4	1	3	4	4
ENSG00000154620	0	0	5	5	0	0	0	0
ENSG00000154639	1126	860	1159	1099	1876	1735	1015	728
ENSG00000154640	1142	870	1595	1394	1302	984	1226	946
ENSG00000154642	359	302	494	389	357	309	439	420
ENSG00000154645	9	7	26	13	6	8	9	6
ENSG00000154646	0	0	0	0	1	0	0	0
ENSG00000154654	7	7	12	6	9	12	2	4
ENSG00000154655	57	57	67	78	115	102	66	48
ENSG00000154678	0	0	2	0	6	7	1	2
ENSG00000154710	29	34	40	26	40	30	37	19
ENSG00000154719	677	654	489	458	551	529	372	479
ENSG00000154721	4	3	3	1	5	3	0	3
ENSG00000154723	1522	1376	1122	1220	1349	1287	1139	1324
ENSG00000154727	669	574	599	596	536	545	597	599
ENSG00000154734	2541	1700	666	984	687	664	2453	2646
ENSG00000154736	3	1	0	0	2	10	0	1
ENSG00000154743	143	128	76	73	172	196	110	106
ENSG00000154760	165	130	94	62	42	33	122	183
ENSG00000154764	1086	764	1303	1334	1218	1050	966	726
ENSG00000154767	957	770	1253	1011	883	881	994	799
ENSG00000154768	1	0	1	0	1	0	4	3
ENSG00000154781	361	307	511	404	320	344	487	372
ENSG00000154783	0	2	0	6	6	10	0	4
ENSG00000154803	538	523	863	667	595	549	740	518
ENSG00000154813	963	862	772	727	1440	1363	684	640
ENSG00000154814	179	194	206	196	192	186	200	184
ENSG00000154822	74	81	75	54	68	73	96	106
ENSG00000154832	557	473	670	493	686	628	522	481
ENSG00000154839	127	88	10	23	1	1	34	150
ENSG00000154845	5989	5434	4722	4464	4616	4850	5403	6048
ENSG00000154856	0	0	4	1	0	0	0	2
ENSG00000154864	4	4	5	4	21	11	8	2
ENSG00000154874	1	9	5	10	0	1	6	10
ENSG00000154889	234	194	273	261	465	316	223	163
ENSG00000154898	3	0	7	3	3	2	3	1
ENSG00000154914	328	307	297	243	480	506	227	273
ENSG00000154917	203	168	79	115	858	535	79	139
ENSG00000154920	42	26	27	36	12	11	17	58
ENSG00000154928	2	1	7	4	2	3	7	9
ENSG00000154930	33	41	34	29	21	37	39	55
ENSG00000154945	929	854	909	776	864	821	798	785
ENSG00000154957	100	97	109	93	152	137	118	113
ENSG00000154975	0	1	3	1	3	0	0	0
ENSG00000154978	1128	1110	1074	1002	1100	1113	1064	1081
ENSG00000154997	0	0	0	0	0	0	1	0
ENSG00000155008	116	100	110	99	119	98	87	120
ENSG00000155011	10	12	3	4	10	14	1	7
ENSG00000155016	139	123	98	83	193	278	77	90
ENSG00000155026	0	3	2	3	5	2	0	1
ENSG00000155034	316	306	275	274	686	492	168	185
ENSG00000155066	2036	2191	2790	2640	2210	2190	2362	1382
ENSG00000155085	38	53	72	64	51	57	53	42
ENSG00000155087	0	1	0	0	0	0	0	0
ENSG00000155090	3406	2879	2192	2052	3233	3428	3200	3101
ENSG00000155093	67	30	126	112	62	28	183	50
ENSG00000155096	2938	2535	3356	2920	4316	3823	2876	2397
ENSG00000155097	1650	1300	1499	1357	1968	1829	1571	1392
ENSG00000155099	182	165	211	157	111	100	263	208
ENSG00000155100	297	268	209	188	530	500	209	263
ENSG00000155111	589	529	741	642	399	440	777	648
ENSG00000155115	770	641	534	512	780	848	408	608
ENSG00000155130	5579	4576	5243	5046	5730	6764	4559	5013
ENSG00000155158	355	303	514	444	310	313	386	356
ENSG00000155189	1126	938	513	479	1206	881	696	796
ENSG00000155229	1730	1531	1546	1330	1488	1406	1599	1718
ENSG00000155252	1771	1700	1943	1914	1542	1616	2175	1685
ENSG00000155254	2054	1821	1886	1862	2043	1933	1501	1638
ENSG00000155256	603	568	628	504	850	753	577	559
ENSG00000155265	32	36	87	102	55	79	114	91
ENSG00000155269	0	0	1	0	1	2	2	0
ENSG00000155275	205	174	199	174	278	247	150	142
ENSG00000155282	0	1	0	0	0	0	0	0
ENSG00000155287	640	617	634	534	585	645	748	643
ENSG00000155304	1421	1138	1782	1432	882	839	1523	1763
ENSG00000155307	51	23	62	23	74	44	88	112
ENSG00000155313	1274	1052	1766	1452	1242	1189	1586	1383
ENSG00000155324	633	557	1131	1019	1451	823	614	600
ENSG00000155329	281	280	255	232	328	345	277	284
ENSG00000155330	190	148	157	118	208	190	169	168
ENSG00000155363	1127	1152	1266	1213	1321	1416	1306	1149
ENSG00000155366	7971	7186	6299	6223	5548	6180	6945	6559
ENSG00000155367	95	87	135	77	51	80	101	70
ENSG00000155368	1634	1361	954	929	768	927	1264	1718
ENSG00000155380	5972	5298	3255	3329	3436	4399	5178	5416
ENSG00000155393	401	365	175	197	493	498	226	314
ENSG00000155428	1	3	2	3	6	3	3	5
ENSG00000155438	914	751	656	623	1219	1173	706	729
ENSG00000155463	2056	2001	2108	2057	1603	1436	2187	1917
ENSG00000155465	56	24	87	83	27	16	26	84
ENSG00000155506	5932	5370	6295	5730	7552	7203	5733	5101
ENSG00000155508	2661	2326	2010	1954	2264	2364	2196	2369
ENSG00000155511	0	0	2	1	0	1	1	5
ENSG00000155530	3	8	1	1	2	6	14	7
ENSG00000155542	46	36	65	56	76	50	59	63
ENSG00000155545	482	367	557	459	499	484	448	414
ENSG00000155561	1831	1521	1812	1668	2437	2118	1799	1651
ENSG00000155592	148	128	149	132	145	114	136	146
ENSG00000155621	259	233	279	225	245	250	265	261
ENSG00000155629	15	15	21	31	101	36	15	11
ENSG00000155636	177	157	94	91	305	249	123	143
ENSG00000155640	214	181	310	216	263	186	215	195
ENSG00000155657	108	111	110	74	97	114	98	182
ENSG00000155660	9626	8023	7466	6193	6238	6621	9133	11410
ENSG00000155666	43	36	33	35	57	48	31	32
ENSG00000155714	2	0	1	0	0	3	1	0
ENSG00000155719	0	0	3	0	1	0	0	0
ENSG00000155729	418	328	371	372	400	367	476	421
ENSG00000155744	371	300	565	486	553	508	404	355
ENSG00000155749	1	4	6	2	7	5	2	2
ENSG00000155754	2	4	0	2	13	3	1	7
ENSG00000155755	629	479	280	296	537	557	385	502
ENSG00000155760	62	66	58	59	86	52	126	101
ENSG00000155761	6	6	4	10	4	13	18	31
ENSG00000155792	27	27	32	27	49	35	30	19
ENSG00000155816	1	1	2	0	3	4	4	11
ENSG00000155827	929	828	758	787	858	838	986	1046
ENSG00000155846	82	77	101	92	86	77	126	92
ENSG00000155849	4	4	10	4	23	9	4	5
ENSG00000155850	1203	1414	542	441	1281	2126	476	1003
ENSG00000155858	196	187	205	197	236	248	210	224
ENSG00000155868	193	226	165	143	218	197	150	195
ENSG00000155875	0	0	0	0	1	1	2	0
ENSG00000155876	2381	2104	1077	1262	1908	1791	1460	1949
ENSG00000155886	1	5	1	2	0	0	7	11
ENSG00000155890	0	0	0	0	0	1	0	0
ENSG00000155893	207	172	250	229	264	242	135	120
ENSG00000155897	1	0	0	0	1	1	0	11
ENSG00000155903	581	467	860	655	521	508	573	563
ENSG00000155906	497	506	487	488	440	381	561	515
ENSG00000155918	28	32	60	73	63	105	37	28
ENSG00000155957	379	336	313	300	172	161	287	261
ENSG00000155959	927	763	683	591	996	927	595	728
ENSG00000155961	1	4	4	2	3	1	0	11
ENSG00000155962	12	4	9	9	18	13	8	11
ENSG00000155966	2	2	4	4	10	12	5	7
ENSG00000155970	86	57	60	53	60	70	62	76
ENSG00000155974	232	219	290	228	201	261	303	186
ENSG00000155975	991	903	1128	1000	1535	1399	994	926
ENSG00000155980	12	11	16	9	34	28	15	13
ENSG00000155984	175	156	223	165	192	174	164	156
ENSG00000156006	0	4	0	2	7	4	2	0
ENSG00000156009	0	0	0	0	2	0	0	0
ENSG00000156011	1979	1838	2303	1850	1804	1623	2617	1938
ENSG00000156017	726	544	450	453	617	578	530	567
ENSG00000156026	926	825	1030	991	1215	1080	974	848
ENSG00000156030	949	782	837	661	697	778	989	928
ENSG00000156042	35	36	78	42	71	101	67	36
ENSG00000156049	0	1	1	1	3	0	2	0
ENSG00000156050	86	60	83	101	149	131	121	86
ENSG00000156052	1803	1524	2067	1795	1524	1553	1959	1711
ENSG00000156076	1	0	0	0	1	0	0	1
ENSG00000156096	0	0	0	0	0	0	1	1
ENSG00000156097	4	8	8	5	2	3	4	4
ENSG00000156103	4	7	2	0	3	2	3	13
ENSG00000156110	1494	1416	1177	1318	960	1074	1285	1607
ENSG00000156113	246	67	390	340	147	76	702	390
ENSG00000156127	75	42	55	57	72	41	76	44
ENSG00000156136	368	328	488	468	411	352	474	386
ENSG00000156140	32	29	14	10	24	22	32	49
ENSG00000156162	772	677	801	675	658	624	834	724
ENSG00000156170	129	111	138	107	169	140	93	128
ENSG00000156171	1246	1074	1732	1638	1312	1187	1558	1105
ENSG00000156172	52	32	57	40	37	47	80	70
ENSG00000156194	4	1	0	1	3	0	2	0
ENSG00000156206	1	2	0	0	0	1	2	1
ENSG00000156218	0	0	7	13	2	2	4	7
ENSG00000156219	3	4	2	4	3	8	3	1
ENSG00000156222	0	1	1	1	1	0	3	1
ENSG00000156232	420	333	629	534	678	557	346	336
ENSG00000156234	0	0	1	1	0	0	0	0
ENSG00000156239	207	168	161	141	218	175	154	163
ENSG00000156253	314	274	264	274	349	393	290	321
ENSG00000156256	968	814	1008	867	1064	1095	828	867
ENSG00000156261	4589	3954	3861	3894	5244	4815	3266	4003
ENSG00000156265	172	170	109	79	113	180	137	184
ENSG00000156273	1769	1688	2083	1890	1284	1465	2336	1911
ENSG00000156282	0	0	0	0	0	0	1	0
ENSG00000156284	7	4	9	12	3	1	6	1
ENSG00000156298	57	23	29	25	28	20	18	30
ENSG00000156299	192	188	253	212	443	340	204	202
ENSG00000156304	633	570	762	648	848	798	641	607
ENSG00000156313	107	82	82	89	85	93	98	101
ENSG00000156345	65	43	50	77	65	34	51	50
ENSG00000156374	141	149	113	91	146	140	116	105
ENSG00000156381	244	188	265	227	206	164	258	208
ENSG00000156384	251	223	90	108	152	182	135	187
ENSG00000156395	0	0	0	0	3	2	1	0
ENSG00000156398	57	50	12	13	17	14	11	26
ENSG00000156411	1451	1393	1151	1238	1680	1729	1237	1360
ENSG00000156413	156	139	533	489	625	390	134	55
ENSG00000156414	31	19	0	2	10	0	6	5
ENSG00000156427	0	1	3	3	1	1	1	0
ENSG00000156453	4341	4113	7531	6989	5667	5059	5798	3324
ENSG00000156463	1183	1228	1018	990	764	1026	1110	1315
ENSG00000156466	4	1	2	0	2	5	3	1
ENSG00000156467	3510	2948	2566	2542	2387	2831	2993	3234
ENSG00000156469	233	225	157	154	279	280	167	209
ENSG00000156471	2546	2099	1379	1476	2693	2521	1835	1971
ENSG00000156475	77	34	16	24	29	65	8	8
ENSG00000156482	7062	6216	6070	5984	5578	6296	6971	6555
ENSG00000156486	0	0	2	0	0	0	1	1
ENSG00000156500	27	32	33	29	23	24	24	27
ENSG00000156502	559	452	544	512	632	646	456	422
ENSG00000156504	633	517	536	548	503	559	544	597
ENSG00000156508	92456	88359	74693	77938	37349	40845	94077	96233
ENSG00000156509	3	1	0	0	0	0	1	5
ENSG00000156510	419	146	494	263	235	83	471	82
ENSG00000156515	7910	7018	8490	7712	6628	6598	9303	7839
ENSG00000156521	444	355	445	370	587	454	369	310
ENSG00000156531	973	867	742	797	1004	979	842	930
ENSG00000156535	8618	6770	8067	7892	7824	8538	11551	9085
ENSG00000156564	2	0	2	0	3	1	0	0
ENSG00000156574	10	7	9	3	2	3	9	2
ENSG00000156587	1170	921	1123	1049	874	847	1153	997
ENSG00000156599	4145	3545	4132	3663	5550	5139	3690	3084
ENSG00000156603	126	98	136	135	137	105	98	119
ENSG00000156639	2090	2001	3084	2612	2199	2148	2621	1965
ENSG00000156642	3413	3147	2908	2848	2924	3008	3573	3728
ENSG00000156650	496	450	675	592	550	583	655	490
ENSG00000156671	1799	1478	1644	1422	1841	1835	1969	1702
ENSG00000156675	2168	1692	9831	9659	13840	7751	3797	1656
ENSG00000156687	0	5	4	5	0	0	1	64
ENSG00000156689	0	0	1	0	0	0	0	2
ENSG00000156697	422	407	273	294	523	489	349	401
ENSG00000156709	787	764	621	625	1005	926	553	734
ENSG00000156711	3377	2772	2731	2728	2722	2270	2394	2312
ENSG00000156735	468	396	489	503	577	511	476	371
ENSG00000156738	0	0	0	0	0	1	0	1
ENSG00000156755	11	10	47	36	26	10	51	29
ENSG00000156787	126	124	80	96	122	114	95	128
ENSG00000156795	213	187	210	216	168	127	222	193
ENSG00000156802	649	499	526	461	418	320	366	569
ENSG00000156804	5529	4359	12218	8947	3066	3774	8131	7167
ENSG00000156831	293	297	415	360	308	285	307	291
ENSG00000156853	127	115	140	107	147	140	119	128
ENSG00000156858	483	437	727	594	602	464	497	448
ENSG00000156860	1295	1081	1919	1662	2326	1740	1420	1164
ENSG00000156869	236	232	216	206	139	157	266	228
ENSG00000156873	308	292	516	339	385	421	298	325
ENSG00000156875	1143	987	1217	1030	1182	1016	963	996
ENSG00000156876	153	106	102	134	123	104	128	136
ENSG00000156928	314	208	227	244	347	295	196	238
ENSG00000156931	736	712	711	539	640	685	744	641
ENSG00000156958	291	271	321	300	224	185	272	278
ENSG00000156959	0	0	0	0	0	1	1	0
ENSG00000156966	347	476	1150	1221	614	610	448	298
ENSG00000156968	48	59	37	31	30	22	20	21
ENSG00000156970	270	178	20	82	29	33	71	261
ENSG00000156973	222	188	167	158	240	276	211	225
ENSG00000156976	4425	4272	7485	6619	6220	5386	6339	5204
ENSG00000156983	343	346	446	410	573	553	354	339
ENSG00000156990	288	277	245	199	317	219	270	288
ENSG00000157005	2	0	0	0	0	0	0	0
ENSG00000157014	435	403	329	294	458	425	292	330
ENSG00000157017	0	4	2	0	3	2	7	5
ENSG00000157020	3143	2539	2847	2760	3265	3110	2017	2334
ENSG00000157021	16	10	13	9	8	11	11	17
ENSG00000157036	97	98	54	59	155	149	77	109
ENSG00000157045	1107	962	919	832	641	625	1144	1046
ENSG00000157060	0	1	1	0	0	0	0	0
ENSG00000157064	19	52	22	12	45	41	25	27
ENSG00000157077	1127	1036	854	829	1002	927	1077	1017
ENSG00000157087	1	0	0	1	1	1	0	1
ENSG00000157093	0	0	2	0	0	0	0	0
ENSG00000157103	0	0	0	0	1	0	0	0
ENSG00000157106	1889	1536	1916	1601	1981	2002	1944	1838
ENSG00000157107	942	867	1322	1150	1461	1249	1056	892
ENSG00000157110	638	533	914	761	694	630	758	580
ENSG00000157111	179	192	415	413	207	225	191	212
ENSG00000157131	0	1	0	0	0	1	0	0
ENSG00000157150	46	33	12	14	10	15	45	33
ENSG00000157152	3	2	6	2	14	11	7	7
ENSG00000157168	505	312	131	132	91	126	159	335
ENSG00000157181	530	568	593	490	978	873	598	514
ENSG00000157184	535	555	476	466	646	648	442	478
ENSG00000157191	1834	1678	1614	1557	2087	1853	1551	1654
ENSG00000157193	378	337	179	173	163	171	241	376
ENSG00000157212	271	218	242	261	251	314	219	261
ENSG00000157214	479	484	493	429	342	338	620	500
ENSG00000157216	561	520	449	441	615	641	526	553
ENSG00000157219	1	0	0	0	0	0	0	1
ENSG00000157224	2638	2495	4077	3618	2936	2642	3247	2498
ENSG00000157227	28263	24467	27133	23544	18568	21535	32258	30911
ENSG00000157240	213	165	109	93	240	192	95	191
ENSG00000157259	641	568	796	659	763	707	823	603
ENSG00000157303	13	1	16	3	4	4	10	4
ENSG00000157306	7	7	22	4	5	14	15	9
ENSG00000157315	4	4	5	15	18	14	8	9
ENSG00000157322	0	2	5	0	4	6	3	0
ENSG00000157326	155	134	119	124	151	139	177	152
ENSG00000157335	2	2	1	3	0	0	0	0
ENSG00000157343	21	14	13	9	8	2	16	8
ENSG00000157349	133	118	193	163	151	127	165	140
ENSG00000157350	334	311	185	161	263	232	286	348
ENSG00000157353	217	184	252	182	261	244	175	150
ENSG00000157368	5	12	22	24	8	12	7	5
ENSG00000157379	723	725	531	679	760	989	1003	1198
ENSG00000157388	2	2	2	2	11	9	7	2
ENSG00000157399	13	11	2	0	17	15	7	7
ENSG00000157404	1	2	3	0	4	3	0	2
ENSG00000157423	54	42	47	25	39	53	40	30
ENSG00000157426	276	216	201	205	263	276	292	248
ENSG00000157429	23	34	42	43	32	27	51	37
ENSG00000157445	3	1	0	0	1	3	3	6
ENSG00000157450	1087	914	1070	909	1264	1253	1053	896
ENSG00000157456	262	156	34	56	47	35	86	329
ENSG00000157470	30	21	24	21	31	20	32	25
ENSG00000157483	3314	3079	3696	3585	4425	4654	3386	3225
ENSG00000157500	1347	1169	1418	1268	1303	1278	1534	1294
ENSG00000157502	58	44	23	20	226	162	50	60
ENSG00000157510	790	761	823	869	1100	1066	854	819
ENSG00000157514	1661	1364	3596	2763	1610	1107	2502	1701
ENSG00000157538	1654	1482	1837	1628	1730	1605	1636	1452
ENSG00000157540	887	748	1288	1080	889	823	986	843
ENSG00000157542	2	2	1	3	9	4	4	2
ENSG00000157551	1695	1243	510	417	1041	1255	627	995
ENSG00000157554	33	11	6	8	24	17	15	19
ENSG00000157557	5942	4419	5705	4800	3949	3696	7562	5463
ENSG00000157570	13	8	15	36	27	10	15	50
ENSG00000157578	20	16	19	9	19	13	8	12
ENSG00000157593	2893	2498	2666	2484	2350	2231	2370	2394
ENSG00000157600	1552	1500	1419	1144	1618	1557	1675	1562
ENSG00000157601	365	211	489	509	1279	938	398	611
ENSG00000157613	89	93	152	130	221	118	182	204
ENSG00000157617	430	341	443	362	487	483	336	330
ENSG00000157625	1380	1179	2024	1798	1398	1544	1957	1627
ENSG00000157637	904	719	843	736	1431	1107	826	771
ENSG00000157653	14	14	4	11	20	27	11	18
ENSG00000157654	5	3	3	6	2	2	0	5
ENSG00000157657	573	567	773	660	610	601	700	571
ENSG00000157680	14	10	91	46	12	18	31	66
ENSG00000157693	294	248	301	273	299	285	310	293
ENSG00000157703	7	4	11	19	19	12	25	5
ENSG00000157734	188	137	130	131	125	134	148	200
ENSG00000157741	361	352	577	365	399	476	401	384
ENSG00000157764	458	443	695	538	485	470	608	513
ENSG00000157765	118	108	1037	649	414	141	415	225
ENSG00000157778	348	346	368	328	462	354	368	282
ENSG00000157782	28	5	7	10	5	5	16	5
ENSG00000157796	326	326	364	249	228	259	391	417
ENSG00000157800	993	898	776	782	1049	1007	709	757
ENSG00000157823	417	402	491	469	558	482	517	498
ENSG00000157827	1625	1524	1556	1332	1098	1237	1712	1544
ENSG00000157828	0	0	1	2	0	0	0	0
ENSG00000157833	10	24	0	5	8	6	7	3
ENSG00000157837	907	814	1149	1034	1149	1024	1127	971
ENSG00000157856	1	0	4	2	1	1	2	1
ENSG00000157869	229	232	235	192	197	180	242	235
ENSG00000157870	572	478	449	458	697	692	434	442
ENSG00000157873	550	555	1595	1084	453	403	920	574
ENSG00000157881	394	403	526	492	583	462	505	410
ENSG00000157890	2	1	4	2	0	4	1	3
ENSG00000157895	267	240	171	149	496	421	158	198
ENSG00000157911	209	209	215	158	187	183	223	173
ENSG00000157916	2794	2359	2616	2432	3500	3236	2344	2296
ENSG00000157927	1	4	4	1	0	4	1	1
ENSG00000157933	1250	1160	1424	1163	1482	1458	1171	1139
ENSG00000157954	1897	1889	1699	1672	2373	2492	1639	1580
ENSG00000157978	1023	925	944	867	814	901	1226	834
ENSG00000157985	916	802	1186	1061	937	790	1123	879
ENSG00000157992	327	257	322	333	220	128	322	244
ENSG00000157999	1	3	8	9	5	6	3	6
ENSG00000158006	715	606	652	663	1155	1068	558	587
ENSG00000158008	1	1	3	0	2	4	2	0
ENSG00000158014	4	3	35	24	3	1	21	3
ENSG00000158019	424	397	503	485	533	550	345	408
ENSG00000158023	979	830	316	350	433	1211	366	591
ENSG00000158042	1107	1004	584	718	1079	1021	705	809
ENSG00000158050	27	11	43	23	23	12	21	7
ENSG00000158055	191	317	404	356	904	724	331	310
ENSG00000158062	129	134	143	112	152	146	130	129
ENSG00000158077	0	1	0	0	4	0	3	0
ENSG00000158079	220	240	245	187	194	214	241	232
ENSG00000158089	677	629	703	749	885	926	677	665
ENSG00000158092	1498	1286	1672	1612	2035	2004	1754	1347
ENSG00000158104	4	0	0	3	1	4	1	0
ENSG00000158106	36	59	229	180	306	242	37	29
ENSG00000158109	2123	2063	1949	1883	2376	2541	2025	1747
ENSG00000158113	8	9	4	8	11	9	7	15
ENSG00000158122	276	214	200	157	223	226	198	252
ENSG00000158125	3551	4244	2717	2387	992	1536	3570	3404
ENSG00000158156	144	104	201	193	219	207	144	129
ENSG00000158158	646	505	803	690	721	490	845	562
ENSG00000158161	732	697	840	681	1114	1025	647	666
ENSG00000158163	19	11	10	5	16	26	14	23
ENSG00000158164	0	0	1	1	0	0	0	3
ENSG00000158169	149	141	91	90	112	78	126	142
ENSG00000158186	447	377	311	241	723	792	371	331
ENSG00000158195	5686	5104	9555	8205	4625	4447	9346	5732
ENSG00000158201	279	213	369	280	328	296	308	240
ENSG00000158220	12	7	11	7	19	27	9	8
ENSG00000158234	218	184	143	134	356	327	157	155
ENSG00000158246	55	64	113	99	127	158	75	65
ENSG00000158258	1	1	7	2	5	7	3	18
ENSG00000158270	0	0	1	0	0	0	0	6
ENSG00000158286	279	331	258	273	344	373	342	352
ENSG00000158290	1925	1671	1901	1763	1484	1616	1963	2173
ENSG00000158292	1845	1749	1714	1837	713	772	1927	1723
ENSG00000158296	102	115	199	212	181	99	166	103
ENSG00000158301	148	115	135	129	190	205	183	159
ENSG00000158315	424	329	305	313	421	450	366	300
ENSG00000158321	459	519	590	598	418	447	641	522
ENSG00000158352	221	173	156	173	174	171	195	178
ENSG00000158373	372	394	344	376	564	439	279	238
ENSG00000158402	57	36	15	17	3	1	25	89
ENSG00000158406	37	92	43	33	171	212	39	39
ENSG00000158411	438	363	486	404	362	343	456	495
ENSG00000158417	4514	3596	3979	3626	5691	5622	3530	3338
ENSG00000158423	6	7	0	5	5	4	5	10
ENSG00000158427	62	57	21	29	21	18	53	93
ENSG00000158428	0	0	1	0	0	0	0	0
ENSG00000158435	1149	1034	1094	1064	1434	1300	979	976
ENSG00000158445	4	5	6	2	2	2	0	0
ENSG00000158457	34	37	32	42	56	52	25	28
ENSG00000158458	7	6	7	9	28	9	10	7
ENSG00000158467	611	648	694	751	730	609	726	665
ENSG00000158470	3350	3240	6139	6372	5393	5264	3669	3052
ENSG00000158473	139	109	54	45	86	109	91	110
ENSG00000158477	0	0	0	0	0	1	0	0
ENSG00000158480	242	199	208	213	338	306	196	177
ENSG00000158482	0	0	1	0	1	0	5	0
ENSG00000158483	54	63	29	42	64	95	45	67
ENSG00000158486	13	21	8	13	15	22	26	34
ENSG00000158516	2	1	0	1	1	1	0	0
ENSG00000158517	10	5	24	16	6	4	8	8
ENSG00000158525	2	0	1	1	1	0	0	1
ENSG00000158526	651	602	466	409	669	778	435	563
ENSG00000158528	9	11	34	36	113	50	9	13
ENSG00000158545	803	689	847	793	1513	1319	752	644
ENSG00000158552	315	276	460	377	306	305	319	301
ENSG00000158553	0	0	1	0	2	2	0	0
ENSG00000158555	143	122	111	95	99	87	134	168
ENSG00000158560	24	32	9	25	36	28	22	23
ENSG00000158571	7	5	5	4	3	3	4	9
ENSG00000158578	0	0	2	0	0	3	0	0
ENSG00000158604	1795	1718	2144	1966	2277	2063	1920	1587
ENSG00000158615	1374	1029	1902	1506	1388	1360	1280	1191
ENSG00000158623	450	414	350	394	485	507	307	313
ENSG00000158636	344	334	362	291	379	388	329	333
ENSG00000158669	1723	1594	1655	1407	2033	2059	1453	1425
ENSG00000158683	2	4	11	4	16	11	6	8
ENSG00000158691	138	132	164	110	120	100	179	127
ENSG00000158710	19054	17547	13131	12641	13364	16734	14267	16953
ENSG00000158711	1187	898	1460	1173	1050	1005	1041	1022
ENSG00000158714	3	8	2	2	1	3	7	10
ENSG00000158715	234	203	101	106	180	178	107	154
ENSG00000158716	255	200	327	244	382	297	267	225
ENSG00000158717	93	73	114	100	145	112	100	79
ENSG00000158747	547	419	391	434	718	635	572	409
ENSG00000158764	1	4	1	1	2	1	6	1
ENSG00000158769	5552	4666	6085	5544	6931	6463	6180	4930
ENSG00000158773	670	681	684	618	958	879	621	626
ENSG00000158786	3	0	0	1	0	1	3	0
ENSG00000158792	33	42	54	64	128	80	31	27
ENSG00000158793	632	614	577	526	451	412	663	639
ENSG00000158796	836	723	780	697	683	605	710	701
ENSG00000158805	244	249	355	271	416	397	220	196
ENSG00000158806	23	14	55	55	34	19	11	13
ENSG00000158813	96	80	89	95	149	91	119	79
ENSG00000158815	6	3	15	7	6	3	2	1
ENSG00000158816	0	0	1	0	0	0	0	0
ENSG00000158825	474	242	296	344	549	496	664	910
ENSG00000158828	773	681	841	801	824	794	699	541
ENSG00000158850	845	765	915	841	968	797	716	745
ENSG00000158856	271	280	429	356	355	365	383	278
ENSG00000158859	1	1	3	0	2	0	2	1
ENSG00000158863	887	856	1531	1155	1128	938	1127	839
ENSG00000158864	1968	1915	1637	1656	1829	1876	1618	1896
ENSG00000158865	3	1	1	3	0	0	0	0
ENSG00000158869	2	4	8	5	1	5	5	7
ENSG00000158874	2	0	0	0	0	0	0	0
ENSG00000158882	427	342	205	256	390	360	203	287
ENSG00000158887	46	38	20	15	10	26	18	31
ENSG00000158901	0	0	1	0	0	0	0	0
ENSG00000158941	1280	1067	1259	1129	1859	1626	988	1001
ENSG00000158955	0	0	0	0	0	1	0	0
ENSG00000158966	304	236	348	253	345	436	407	236
ENSG00000158985	1502	1262	1579	1233	1564	1329	1500	1277
ENSG00000158987	107	106	98	85	198	150	89	92
ENSG00000159023	1065	897	1198	954	1072	1276	1158	914
ENSG00000159055	202	159	125	119	162	132	140	190
ENSG00000159063	580	439	390	374	489	486	429	486
ENSG00000159069	1121	882	1259	1188	1160	792	1046	867
ENSG00000159079	292	225	219	227	437	355	184	183
ENSG00000159082	319	312	335	325	450	465	280	267
ENSG00000159086	400	445	658	557	510	489	505	514
ENSG00000159110	376	252	312	263	307	251	314	289
ENSG00000159111	855	697	776	748	1002	811	749	772
ENSG00000159128	3583	3505	5335	4350	2208	2153	4075	3099
ENSG00000159131	2320	2031	1806	1667	2351	2300	1878	2093
ENSG00000159140	5378	4502	6218	5042	6958	6388	4941	4668
ENSG00000159147	246	173	185	147	196	168	163	219
ENSG00000159164	11	11	44	19	7	2	55	148
ENSG00000159166	4308	4107	3688	3540	4389	4522	5038	3784
ENSG00000159167	3001	3305	839	948	1194	2486	2811	4305
ENSG00000159173	69	52	37	55	76	65	120	69
ENSG00000159176	2229	1890	1874	1464	3013	2580	1925	2547
ENSG00000159184	0	0	0	0	2	0	0	0
ENSG00000159186	1	4	1	3	0	3	1	2
ENSG00000159197	0	0	1	1	5	1	1	1
ENSG00000159199	963	972	599	634	1089	1152	521	734
ENSG00000159200	709	697	779	567	1679	1447	561	883
ENSG00000159202	4079	3715	3775	3507	4429	4374	4027	3602
ENSG00000159208	107	70	194	135	87	97	194	130
ENSG00000159210	1063	1000	699	731	755	804	715	955
ENSG00000159212	112	50	265	201	603	126	103	49
ENSG00000159214	297	300	347	303	322	386	204	203
ENSG00000159216	1831	1614	1747	1715	1989	1796	2012	1747
ENSG00000159217	5	3	4	3	1	4	0	1
ENSG00000159224	0	0	0	0	0	0	0	1
ENSG00000159228	1369	1303	771	898	1060	1100	1213	1200
ENSG00000159231	53	48	26	12	38	36	33	53
ENSG00000159239	47	45	44	45	66	50	50	43
ENSG00000159247	74	56	3	2	90	104	71	51
ENSG00000159251	0	0	2	0	0	0	0	0
ENSG00000159256	1306	1246	1708	1517	1349	1421	1657	1400
ENSG00000159259	142	85	61	71	64	47	69	140
ENSG00000159261	11	15	4	2	9	6	7	7
ENSG00000159263	13	11	24	8	13	25	38	50
ENSG00000159267	585	529	492	476	429	427	590	487
ENSG00000159289	0	0	0	0	0	1	0	0
ENSG00000159307	0	0	1	0	0	0	0	0
ENSG00000159314	1103	1018	1823	1587	1851	1410	1442	842
ENSG00000159322	1330	1193	1574	1354	1621	1546	1040	1239
ENSG00000159335	1560	973	1300	1202	797	754	1760	1731
ENSG00000159337	13	14	10	6	15	9	7	14
ENSG00000159339	0	1	0	1	0	0	2	2
ENSG00000159346	4036	3428	4685	4226	4492	4331	4132	3323
ENSG00000159348	1964	1644	2268	2206	3341	2935	2404	1569
ENSG00000159352	2081	1947	1734	1675	2019	2038	1752	1878
ENSG00000159363	2290	1963	2118	2203	3647	3149	1718	1664
ENSG00000159374	2	29	3	6	2	3	1	11
ENSG00000159377	3776	3409	2685	2774	3575	3400	2646	3005
ENSG00000159387	0	0	0	2	2	1	2	0
ENSG00000159388	1732	1422	1572	1459	1589	1646	1560	1351
ENSG00000159399	2486	2146	3146	2902	3208	3054	3570	2660
ENSG00000159403	248	153	442	196	174	144	486	524
ENSG00000159409	0	0	4	1	1	0	0	1
ENSG00000159423	468	520	282	344	285	396	255	451
ENSG00000159433	63	49	51	34	35	58	106	128
ENSG00000159445	335	314	190	218	316	354	234	240
ENSG00000159450	11	6	10	2	46	42	10	8
ENSG00000159459	1438	1042	1096	1073	1456	1342	1182	1260
ENSG00000159461	1869	1738	2116	1962	2598	2138	2150	1808
ENSG00000159479	598	532	668	602	608	543	428	522
ENSG00000159496	2	5	11	9	8	6	8	3
ENSG00000159516	1	0	0	0	0	0	0	1
ENSG00000159527	5	3	3	5	6	9	7	6
ENSG00000159556	2	2	3	2	1	2	0	2
ENSG00000159579	1198	1067	1300	1066	1208	1333	1120	1140
ENSG00000159588	26	18	33	30	28	33	28	39
ENSG00000159592	2365	2114	2996	2609	2313	2277	2679	2235
ENSG00000159593	1408	1276	962	997	1575	1364	1059	1204
ENSG00000159596	769	669	508	472	693	612	487	628
ENSG00000159618	0	1	0	0	0	1	0	0
ENSG00000159625	2	0	1	1	0	1	0	1
ENSG00000159640	3	2	1	6	0	1	4	2
ENSG00000159648	59	58	52	56	4	4	78	70
ENSG00000159658	2983	2565	3267	2846	2917	2775	2642	2319
ENSG00000159674	12	21	75	60	10	13	58	23
ENSG00000159685	244	207	171	212	251	195	165	193
ENSG00000159692	1473	1353	1997	1593	1760	1325	1614	1332
ENSG00000159708	3	3	2	0	0	0	3	4
ENSG00000159712	0	0	0	0	0	0	3	0
ENSG00000159713	0	0	0	1	0	0	0	0
ENSG00000159714	106	83	119	128	89	89	129	90
ENSG00000159720	2531	2490	2364	2225	3047	3376	2049	1980
ENSG00000159733	19	16	45	27	58	47	42	52
ENSG00000159753	2	0	6	4	3	1	6	0
ENSG00000159761	10	8	9	9	7	6	12	11
ENSG00000159763	26	60	14	26	83	25	25	39
ENSG00000159784	40	29	22	29	14	33	44	21
ENSG00000159788	2079	1774	3959	2978	2097	2208	2546	1499
ENSG00000159792	616	546	618	582	942	883	552	554
ENSG00000159840	5367	5376	6337	5870	5464	6477	5724	5196
ENSG00000159842	3171	2695	3200	2985	2445	2290	3304	2701
ENSG00000159860	12	8	2	7	5	10	6	16
ENSG00000159871	30	28	27	16	19	12	23	30
ENSG00000159873	405	358	378	347	448	411	341	395
ENSG00000159882	79	54	87	80	68	93	90	84
ENSG00000159884	33	32	38	49	87	47	26	19
ENSG00000159885	53	49	57	60	56	50	73	55
ENSG00000159899	420	441	418	411	143	259	564	555
ENSG00000159904	0	1	0	1	0	1	0	0
ENSG00000159905	20	13	25	17	11	18	21	34
ENSG00000159915	5	4	5	5	2	1	5	10
ENSG00000159917	38	47	41	36	36	49	52	32
ENSG00000159921	352	318	528	432	339	263	535	585
ENSG00000159958	2	1	0	0	1	0	1	2
ENSG00000160007	2134	1689	2247	1832	1696	1643	2341	1996
ENSG00000160013	0	0	0	0	1	0	2	0
ENSG00000160014	6867	6094	4645	4851	4929	5195	5434	6098
ENSG00000160049	1560	1294	1183	1058	2141	1809	1213	1164
ENSG00000160050	69	51	64	56	54	60	53	43
ENSG00000160051	49	32	31	28	53	31	41	46
ENSG00000160055	192	188	188	194	223	194	194	223
ENSG00000160058	1846	1732	1933	1771	2277	2271	1755	1529
ENSG00000160062	126	96	147	120	129	131	128	132
ENSG00000160072	374	329	434	330	583	510	227	271
ENSG00000160075	1836	1512	1861	1640	2057	1946	1553	1374
ENSG00000160087	673	603	616	588	987	734	512	563
ENSG00000160094	94	76	119	108	113	83	117	84
ENSG00000160097	1	1	3	1	0	4	0	2
ENSG00000160111	48	39	73	85	14	26	126	58
ENSG00000160113	943	676	1017	923	1372	975	689	549
ENSG00000160117	28	29	20	24	25	13	24	11
ENSG00000160124	377	305	170	246	368	372	201	307
ENSG00000160131	926	833	606	606	1036	983	752	779
ENSG00000160145	49	58	64	57	145	114	81	47
ENSG00000160161	8	1	3	1	9	2	2	1
ENSG00000160172	13	13	25	19	29	18	22	16
ENSG00000160179	302	407	545	553	292	569	294	194
ENSG00000160180	20	11	13	11	28	14	25	18
ENSG00000160181	1	0	0	0	1	0	0	0
ENSG00000160182	3	1	2	3	23	2	2	3
ENSG00000160183	2	4	13	14	6	8	2	2
ENSG00000160185	0	0	0	1	1	2	4	1
ENSG00000160188	10	18	9	10	36	28	9	15
ENSG00000160190	539	574	638	644	875	833	426	429
ENSG00000160191	96	88	312	248	170	136	220	79
ENSG00000160193	186	135	78	64	203	161	77	118
ENSG00000160194	667	555	537	482	521	544	532	592
ENSG00000160199	495	493	538	498	585	599	448	458
ENSG00000160200	627	481	1149	895	190	114	841	887
ENSG00000160201	1164	981	965	917	1010	969	758	975
ENSG00000160202	0	0	0	0	2	0	0	0
ENSG00000160207	432	364	121	184	257	293	245	240
ENSG00000160208	1324	1219	1215	978	2146	1999	1015	1103
ENSG00000160209	3947	3132	4345	3807	4588	4424	3521	3350
ENSG00000160211	1604	1244	1370	1228	614	507	1372	1482
ENSG00000160213	7286	7966	16543	17791	23583	20459	14197	10248
ENSG00000160214	512	430	525	448	1002	769	504	390
ENSG00000160216	1751	1441	2359	2055	3081	2650	1641	1373
ENSG00000160218	1585	1365	2023	1699	1912	1841	1440	1278
ENSG00000160219	32	35	21	28	20	27	34	33
ENSG00000160221	1012	938	897	791	947	829	986	754
ENSG00000160223	64	67	100	65	82	68	93	42
ENSG00000160224	0	0	0	0	0	0	1	1
ENSG00000160226	133	115	106	96	233	242	109	84
ENSG00000160229	9	10	10	8	28	14	5	12
ENSG00000160233	58	56	66	56	52	71	72	42
ENSG00000160255	11	22	58	16	30	24	11	21
ENSG00000160256	163	136	145	105	241	160	104	89
ENSG00000160271	2111	2063	1869	1789	1596	1714	2643	2043
ENSG00000160282	0	0	0	1	4	6	1	0
ENSG00000160284	49	50	39	31	98	77	70	50
ENSG00000160285	2389	2194	1406	1305	1300	1595	1628	1682
ENSG00000160293	2042	1685	1599	1492	1483	1478	1692	1554
ENSG00000160294	996	924	971	785	1452	1257	847	890
ENSG00000160298	50	24	29	16	29	20	15	30
ENSG00000160299	487	358	302	290	377	370	415	422
ENSG00000160305	1159	997	989	883	934	1052	877	963
ENSG00000160310	1420	1242	1345	1245	1317	1467	1523	1527
ENSG00000160318	0	2	7	2	5	5	3	2
ENSG00000160321	17	9	16	13	7	6	20	3
ENSG00000160323	70	48	78	52	49	42	83	41
ENSG00000160325	225	159	397	360	324	181	280	191
ENSG00000160326	663	588	618	447	863	963	345	388
ENSG00000160336	387	334	385	374	374	412	350	288
ENSG00000160345	14	11	14	17	18	29	31	19
ENSG00000160352	92	67	94	111	158	146	123	137
ENSG00000160360	278	225	308	290	327	244	319	278
ENSG00000160392	216	194	159	161	261	245	164	153
ENSG00000160396	0	1	2	5	1	0	3	2
ENSG00000160401	53	43	35	22	69	79	32	32
ENSG00000160404	154	110	131	110	185	151	118	92
ENSG00000160408	1626	1369	1407	1223	1212	1351	1679	1340
ENSG00000160410	1047	942	1322	1215	1199	977	1015	987
ENSG00000160439	172	138	154	186	319	254	135	78
ENSG00000160445	1369	1411	1525	1374	1867	1552	1357	1156
ENSG00000160446	430	294	539	472	579	420	358	345
ENSG00000160447	38	36	46	36	53	29	24	57
ENSG00000160460	11	7	3	6	9	3	9	11
ENSG00000160469	19	30	25	18	13	18	29	45
ENSG00000160471	31	32	74	56	32	19	57	31
ENSG00000160472	2	1	2	0	3	0	0	1
ENSG00000160505	0	0	0	0	0	0	1	0
ENSG00000160539	1	0	0	2	1	0	0	0
ENSG00000160551	3115	2616	3529	2729	3411	3421	3141	2834
ENSG00000160563	375	392	327	335	594	446	315	303
ENSG00000160570	596	460	497	486	519	462	551	455
ENSG00000160584	599	605	645	570	863	894	674	634
ENSG00000160588	644	480	599	496	666	601	555	480
ENSG00000160593	0	0	1	0	0	0	0	0
ENSG00000160602	39	40	70	64	63	50	50	43
ENSG00000160606	116	113	212	283	508	391	102	82
ENSG00000160613	1079	981	888	813	1265	1355	820	896
ENSG00000160633	1033	952	1199	1028	1478	1310	1035	1013
ENSG00000160678	27	27	51	22	25	36	32	19
ENSG00000160679	1189	1055	1202	1108	1483	1244	986	1113
ENSG00000160683	0	0	0	1	0	1	0	1
ENSG00000160685	1442	1186	2020	1781	1917	1557	1691	1248
ENSG00000160688	731	700	768	692	1322	1261	608	612
ENSG00000160691	17748	16781	17995	15893	14683	15655	18279	15679
ENSG00000160695	895	849	1222	1021	1084	978	982	809
ENSG00000160703	443	392	476	511	551	425	464	377
ENSG00000160710	5549	4837	5545	4823	7919	7166	5092	5224
ENSG00000160712	1398	1118	3201	2274	1188	1149	3228	1496
ENSG00000160714	1717	1530	2084	1830	2173	1930	1774	1584
ENSG00000160716	2	2	0	0	2	4	0	0
ENSG00000160741	872	855	1609	1227	1063	1008	1113	836
ENSG00000160746	940	835	996	1041	1084	963	866	954
ENSG00000160752	2510	2340	1438	1476	1353	1378	1442	2315
ENSG00000160753	1206	1150	932	917	1239	1098	824	941
ENSG00000160766	54	45	83	51	54	53	39	31
ENSG00000160767	1397	1164	1474	1441	1127	918	1421	1205
ENSG00000160781	49	66	118	103	70	63	65	43
ENSG00000160783	229	211	198	192	196	174	207	197
ENSG00000160785	651	551	489	455	879	788	485	518
ENSG00000160789	5608	4607	5239	4939	4735	3861	5358	5018
ENSG00000160796	1342	1349	2549	2758	2827	1808	1656	1199
ENSG00000160799	378	307	444	417	470	404	297	306
ENSG00000160801	0	0	1	0	0	0	0	0
ENSG00000160803	949	828	1048	862	1362	1317	915	810
ENSG00000160808	0	0	0	0	0	0	0	1
ENSG00000160813	188	165	156	133	170	142	143	124
ENSG00000160818	377	368	256	232	745	671	283	357
ENSG00000160828	33	44	40	25	54	55	30	52
ENSG00000160838	4	10	8	4	5	6	6	7
ENSG00000160862	19	1	68	104	97	61	57	48
ENSG00000160867	5	7	6	9	8	1	12	19
ENSG00000160868	0	1	8	5	1	1	1	0
ENSG00000160870	0	1	1	1	0	2	1	1
ENSG00000160877	2402	2012	2323	2110	3106	2773	2156	1918
ENSG00000160883	3	0	0	0	1	0	0	1
ENSG00000160886	19	19	27	15	13	26	22	27
ENSG00000160888	757	639	1006	858	949	749	686	741
ENSG00000160908	258	289	279	239	401	348	207	216
ENSG00000160917	522	497	507	419	351	334	566	496
ENSG00000160932	1591	1364	2030	1896	1770	1269	1673	1487
ENSG00000160948	1058	906	1169	1042	870	745	1017	898
ENSG00000160949	123	114	78	67	68	59	70	88
ENSG00000160951	1	3	3	9	4	3	6	1
ENSG00000160953	375	348	352	261	546	496	390	402
ENSG00000160957	160	94	62	52	102	65	61	126
ENSG00000160959	468	387	465	355	668	520	344	261
ENSG00000160961	84	81	213	173	91	108	176	100
ENSG00000160963	0	0	0	0	0	2	0	0
ENSG00000160972	282	218	241	229	423	264	181	174
ENSG00000160973	7	3	5	3	3	1	2	5
ENSG00000160991	448	426	269	292	336	370	294	344
ENSG00000160993	106	137	91	85	163	124	102	102
ENSG00000160999	35	32	31	39	26	31	37	32
ENSG00000161010	267	345	704	509	384	361	525	309
ENSG00000161011	7288	8059	15852	12787	7790	6730	11374	6482
ENSG00000161013	4081	3881	4891	4443	5438	4277	3940	3132
ENSG00000161016	22116	19825	18040	19677	19218	21781	23047	20591
ENSG00000161021	894	713	823	622	951	973	717	820
ENSG00000161031	0	2	0	0	0	0	1	0
ENSG00000161036	268	222	184	185	504	368	205	210
ENSG00000161040	6	10	8	1	2	10	7	8
ENSG00000161048	360	293	295	283	368	352	284	251
ENSG00000161055	1	2	6	6	8	2	0	0
ENSG00000161057	1890	1636	1419	1376	1994	1981	1328	1538
ENSG00000161082	5	1	1	1	2	0	1	0
ENSG00000161091	530	469	367	364	1382	1135	428	438
ENSG00000161103	0	0	0	0	0	1	0	0
ENSG00000161132	1	0	0	1	1	2	4	2
ENSG00000161133	0	0	0	0	1	0	0	0
ENSG00000161149	9	7	1	0	3	5	4	11
ENSG00000161179	315	232	245	226	566	395	202	179
ENSG00000161180	1	0	0	2	0	0	0	0
ENSG00000161202	1865	1652	2255	1883	1867	1892	1918	1747
ENSG00000161203	9229	8936	6071	6341	8081	9876	7187	7941
ENSG00000161204	1049	987	905	814	1328	1265	842	804
ENSG00000161217	2382	2317	1925	1872	3681	3927	1999	1983
ENSG00000161243	207	176	178	149	149	171	186	238
ENSG00000161249	1779	1784	1283	1152	1092	1146	1316	1402
ENSG00000161265	46	63	93	64	81	67	59	60
ENSG00000161267	233	249	220	252	227	225	167	195
ENSG00000161270	0	1	0	0	1	4	1	2
ENSG00000161277	56	39	82	56	87	74	63	66
ENSG00000161281	0	4	3	8	2	16	5	11
ENSG00000161298	39	24	49	41	38	41	50	41
ENSG00000161326	1170	891	783	802	2043	1784	659	707
ENSG00000161328	30	22	25	17	34	16	36	38
ENSG00000161381	3	3	4	5	7	0	1	7
ENSG00000161395	221	174	293	270	320	241	250	160
ENSG00000161405	0	2	0	1	4	1	1	0
ENSG00000161509	1	1	1	11	3	3	1	0
ENSG00000161513	212	204	298	227	263	205	190	189
ENSG00000161526	1368	1240	1154	1043	1620	1562	1183	1191
ENSG00000161533	1119	1106	987	946	1522	1429	1000	978
ENSG00000161542	633	581	571	537	743	710	540	624
ENSG00000161544	1170	1377	701	582	984	2301	512	804
ENSG00000161547	1650	1506	1113	1072	1278	1375	1067	1587
ENSG00000161551	80	108	144	121	102	135	97	97
ENSG00000161558	35	37	53	49	52	24	52	42
ENSG00000161570	6	12	20	14	30	46	16	9
ENSG00000161573	0	1	0	0	0	0	0	0
ENSG00000161594	0	1	0	2	1	0	0	1
ENSG00000161610	0	0	0	0	0	0	1	0
ENSG00000161618	203	174	121	109	405	263	111	112
ENSG00000161638	12614	11940	10268	9674	8429	9668	17857	19328
ENSG00000161640	0	0	0	0	2	1	0	0
ENSG00000161642	2874	2947	2834	2813	2003	2691	3586	2988
ENSG00000161643	0	2	2	2	0	4	0	0
ENSG00000161647	53	64	101	80	81	83	95	66
ENSG00000161649	1	0	0	0	0	0	0	0
ENSG00000161653	346	312	353	285	308	234	377	332
ENSG00000161654	154	92	152	132	118	113	125	121
ENSG00000161664	19	9	14	9	12	10	14	10
ENSG00000161671	1505	1333	1196	1202	2020	1542	1081	1189
ENSG00000161677	189	189	172	201	211	168	169	155
ENSG00000161681	0	1	0	0	0	0	0	0
ENSG00000161682	22	34	29	25	46	40	56	34
ENSG00000161692	96	91	39	37	65	74	58	134
ENSG00000161714	1798	2015	1632	1499	1223	1224	2005	1652
ENSG00000161791	251	265	248	236	68	123	360	453
ENSG00000161798	0	0	1	1	0	0	2	0
ENSG00000161800	644	506	234	315	307	282	334	680
ENSG00000161813	1545	1307	1806	1473	2654	2377	1320	1422
ENSG00000161835	2	2	1	1	1	1	1	1
ENSG00000161847	205	180	255	210	342	233	149	160
ENSG00000161849	1	0	0	0	0	1	0	0
ENSG00000161860	1	0	5	3	1	8	1	4
ENSG00000161888	107	63	12	20	7	3	30	127
ENSG00000161896	38	24	132	31	84	123	35	26
ENSG00000161904	1474	1040	1752	1447	1196	1034	1559	1210
ENSG00000161905	0	3	2	3	0	3	6	1
ENSG00000161911	5	2	4	0	0	3	3	1
ENSG00000161912	70	80	87	67	61	78	63	63
ENSG00000161914	47	58	39	32	64	42	41	49
ENSG00000161920	187	182	188	160	220	211	193	202
ENSG00000161921	1136	892	2570	2153	3957	3102	1495	820
ENSG00000161929	3	7	1	0	0	2	2	3
ENSG00000161939	0	0	2	1	0	2	0	1
ENSG00000161940	3	2	3	7	4	2	5	3
ENSG00000161944	0	0	0	0	0	0	1	0
ENSG00000161955	171	185	262	266	304	352	149	101
ENSG00000161956	433	315	314	311	612	492	326	319
ENSG00000161958	327	340	320	295	283	423	377	346
ENSG00000161960	263	292	377	289	378	391	287	366
ENSG00000161970	5997	5190	5392	5092	4350	5302	5927	5663
ENSG00000161980	121	101	86	92	215	177	70	105
ENSG00000161981	372	335	130	154	264	311	146	224
ENSG00000161996	187	172	236	161	226	177	184	174
ENSG00000161999	347	224	270	275	311	254	269	276
ENSG00000162004	47	44	68	43	51	45	41	25
ENSG00000162006	5	5	0	0	2	0	1	2
ENSG00000162032	15	15	25	25	20	17	11	13
ENSG00000162039	3	0	1	0	2	2	2	1
ENSG00000162040	0	0	0	0	0	0	0	2
ENSG00000162062	44	25	8	11	16	13	7	17
ENSG00000162063	206	149	101	104	113	63	100	193
ENSG00000162065	202	230	222	175	332	307	145	145
ENSG00000162066	65	70	97	77	108	84	70	53
ENSG00000162069	84	81	330	274	248	190	153	80
ENSG00000162073	208	142	282	340	238	230	178	137
ENSG00000162076	265	243	190	183	390	416	228	218
ENSG00000162078	90	216	164	229	14	13	118	149
ENSG00000162086	258	254	310	263	250	266	227	231
ENSG00000162104	753	500	865	734	1030	798	814	510
ENSG00000162105	418	326	428	376	291	352	487	280
ENSG00000162129	291	238	239	259	402	328	185	267
ENSG00000162139	67	90	56	62	140	153	57	69
ENSG00000162144	835	816	718	718	961	1064	833	735
ENSG00000162148	19	17	71	54	21	11	46	17
ENSG00000162174	6	7	6	9	24	8	5	9
ENSG00000162188	1	4	6	7	0	3	5	4
ENSG00000162191	1341	1082	1451	1416	1148	1183	1388	1269
ENSG00000162194	490	396	345	362	714	685	318	347
ENSG00000162222	260	247	322	264	352	288	294	264
ENSG00000162227	106	103	151	102	144	129	111	100
ENSG00000162231	714	766	764	615	1105	1143	635	761
ENSG00000162236	667	592	870	688	695	740	588	631
ENSG00000162241	9	15	28	23	35	16	21	12
ENSG00000162244	10269	9164	7773	8531	6834	7449	9061	8864
ENSG00000162267	0	0	0	0	3	2	0	0
ENSG00000162290	581	530	649	579	716	591	571	530
ENSG00000162298	1537	1322	2160	1803	1809	1683	1586	1459
ENSG00000162300	84	100	149	151	110	105	100	83
ENSG00000162302	1112	888	666	633	1349	1218	781	800
ENSG00000162337	1035	846	1336	1173	1695	1406	1136	1088
ENSG00000162341	369	274	190	212	426	490	222	281
ENSG00000162344	0	0	1	0	0	0	0	0
ENSG00000162365	0	0	0	0	1	0	0	0
ENSG00000162366	1042	799	1399	1168	1606	1574	538	694
ENSG00000162368	4692	4036	4910	4653	5472	4998	3822	3905
ENSG00000162373	49	30	3	8	9	12	27	66
ENSG00000162374	0	0	1	0	0	0	0	0
ENSG00000162377	203	182	166	174	334	294	152	184
ENSG00000162378	788	683	848	780	954	870	867	760
ENSG00000162383	0	1	1	0	0	0	0	0
ENSG00000162384	462	405	443	370	298	316	367	414
ENSG00000162385	477	329	306	273	529	571	321	385
ENSG00000162390	374	412	173	170	226	179	323	387
ENSG00000162391	13	5	2	5	4	2	9	8
ENSG00000162396	116	96	138	128	141	133	106	143
ENSG00000162398	3	0	0	2	0	0	1	0
ENSG00000162399	0	1	1	0	1	0	0	0
ENSG00000162402	1497	1218	1475	1262	1298	1305	1520	1380
ENSG00000162407	233	277	410	297	275	275	276	215
ENSG00000162408	277	275	241	183	412	387	192	176
ENSG00000162409	479	419	366	343	581	510	399	386
ENSG00000162413	2185	2205	3518	2773	3354	2914	3022	1813
ENSG00000162415	29	24	15	8	23	25	25	56
ENSG00000162419	395	296	372	347	378	394	346	316
ENSG00000162426	12	6	20	18	25	6	12	22
ENSG00000162430	3168	3002	2900	2815	2339	2745	3145	3255
ENSG00000162433	3368	2913	2042	2282	4389	3992	2684	2522
ENSG00000162434	3641	3156	4447	3930	4027	4292	3926	3465
ENSG00000162437	424	392	370	387	514	467	438	392
ENSG00000162438	0	1	0	1	1	0	1	0
ENSG00000162441	593	523	513	448	562	538	505	543
ENSG00000162444	3	3	6	7	9	5	4	9
ENSG00000162456	0	0	0	0	0	1	0	0
ENSG00000162458	5049	5036	5234	4604	3347	3918	4900	4929
ENSG00000162461	16	15	33	20	14	21	20	11
ENSG00000162482	1	2	0	1	4	3	6	0
ENSG00000162490	5	12	36	15	8	7	6	34
ENSG00000162493	2163	1648	185	207	363	581	827	1796
ENSG00000162494	0	0	0	0	0	0	1	0
ENSG00000162496	3130	2562	4642	4211	4082	3944	4498	3309
ENSG00000162510	1	1	1	3	0	1	2	1
ENSG00000162511	296	328	163	109	18	29	75	201
ENSG00000162512	889	904	373	351	347	641	892	914
ENSG00000162517	1349	1122	1138	1147	1716	1582	1161	1193
ENSG00000162520	146	130	79	82	99	149	119	162
ENSG00000162521	1512	1471	1573	1399	1510	1406	1479	1510
ENSG00000162522	4857	4153	8107	7486	5710	4708	6656	4249
ENSG00000162526	3	8	6	4	3	4	4	5
ENSG00000162542	133	110	167	153	253	189	122	107
ENSG00000162543	74	48	39	30	23	36	61	23
ENSG00000162545	2745	1952	4297	3917	3333	2374	4046	1708
ENSG00000162551	10	11	26	20	13	15	12	7
ENSG00000162552	300	224	126	125	318	277	136	49
ENSG00000162571	1	0	1	1	1	0	1	0
ENSG00000162572	10	19	34	27	41	41	18	12
ENSG00000162576	157	143	241	173	98	95	134	194
ENSG00000162585	270	247	372	319	376	236	327	271
ENSG00000162591	41	55	71	57	33	16	136	64
ENSG00000162594	1	0	0	0	2	0	0	0
ENSG00000162595	1	0	1	3	3	1	2	2
ENSG00000162599	655	487	703	550	548	576	640	546
ENSG00000162600	216	185	282	270	302	261	225	217
ENSG00000162601	599	539	843	693	568	631	717	623
ENSG00000162604	737	543	738	689	895	769	799	676
ENSG00000162607	540	394	417	348	468	391	311	473
ENSG00000162613	1820	1588	1764	1521	2463	2300	1518	1765
ENSG00000162614	52	44	37	20	152	128	21	81
ENSG00000162616	552	450	338	312	520	528	369	464
ENSG00000162618	139	135	101	107	12	81	23	297
ENSG00000162620	15	24	5	8	18	18	8	5
ENSG00000162623	633	492	375	354	552	668	371	414
ENSG00000162627	1199	1069	1009	925	634	706	1102	1069
ENSG00000162630	0	0	0	0	1	0	0	0
ENSG00000162631	149	128	319	243	150	136	232	159
ENSG00000162636	284	266	125	131	160	154	272	260
ENSG00000162639	44	53	31	28	49	54	31	64
ENSG00000162641	1	6	1	3	1	2	3	3
ENSG00000162642	380	294	401	344	490	382	310	249
ENSG00000162643	74	76	65	59	44	64	72	47
ENSG00000162645	150	130	293	174	264	247	163	262
ENSG00000162650	55	38	82	67	70	76	45	46
ENSG00000162654	30	35	135	112	119	119	84	48
ENSG00000162664	502	434	356	296	666	680	382	454
ENSG00000162669	1	1	0	0	0	0	0	0
ENSG00000162676	4	2	3	6	7	9	2	7
ENSG00000162687	3	2	12	5	0	0	10	31
ENSG00000162688	872	802	737	635	966	983	741	775
ENSG00000162692	0	0	0	0	1	0	2	0
ENSG00000162694	323	251	105	110	228	236	173	255
ENSG00000162695	1124	970	1122	1026	1245	1365	967	881
ENSG00000162699	1	0	0	0	0	0	0	0
ENSG00000162702	874	781	999	830	999	1178	843	880
ENSG00000162704	3730	3353	3811	3390	3924	3707	3507	3792
ENSG00000162706	5	71	208	0	0	0	5	70
ENSG00000162711	44	24	8	13	55	38	3	11
ENSG00000162714	369	333	372	298	269	279	342	445
ENSG00000162722	0	0	1	1	2	1	0	3
ENSG00000162723	174	137	119	149	107	144	288	240
ENSG00000162728	3	0	0	0	0	0	3	0
ENSG00000162729	695	538	906	812	747	555	803	611
ENSG00000162733	25	18	36	30	10	13	24	61
ENSG00000162734	4813	3888	4634	4065	5417	5830	3976	3490
ENSG00000162735	1233	1052	1125	1111	1437	1504	1026	1116
ENSG00000162736	3792	3266	3430	3057	3984	3944	3662	3551
ENSG00000162738	1080	921	1190	1016	457	715	1446	1094
ENSG00000162745	0	0	0	0	0	0	3	8
ENSG00000162746	5	26	20	13	27	16	20	8
ENSG00000162753	2	0	0	1	1	0	0	1
ENSG00000162755	38	43	27	37	31	43	33	22
ENSG00000162757	326	309	203	180	1526	1687	199	310
ENSG00000162769	183	160	148	130	258	231	137	151
ENSG00000162772	184	135	573	488	445	418	334	235
ENSG00000162775	295	266	301	227	222	267	238	274
ENSG00000162777	251	248	357	325	315	306	341	262
ENSG00000162779	1	3	0	0	7	2	1	1
ENSG00000162782	0	0	0	0	3	0	0	0
ENSG00000162783	1122	1065	1676	1674	1910	1593	1218	1118
ENSG00000162804	11	12	38	12	8	13	23	38
ENSG00000162813	752	666	592	581	938	884	505	564
ENSG00000162814	5	14	4	8	17	13	11	18
ENSG00000162817	108	86	106	105	122	79	113	106
ENSG00000162819	1157	1032	1435	1320	1369	1329	1294	1018
ENSG00000162836	410	436	638	534	588	574	348	284
ENSG00000162840	117	130	97	137	68	49	74	89
ENSG00000162843	0	1	2	0	0	0	0	0
ENSG00000162849	132	119	140	124	175	195	112	80
ENSG00000162851	277	270	231	201	336	312	203	207
ENSG00000162852	354	302	517	444	590	451	369	364
ENSG00000162869	459	440	223	185	483	445	469	507
ENSG00000162873	2	0	0	0	2	1	2	1
ENSG00000162877	0	0	0	1	0	0	0	0
ENSG00000162878	7	4	17	28	8	4	3	4
ENSG00000162881	5	5	13	11	12	8	6	6
ENSG00000162882	11	13	22	27	21	12	32	9
ENSG00000162885	385	325	343	329	329	337	351	342
ENSG00000162888	8	10	17	9	6	13	11	10
ENSG00000162889	2297	2038	2919	2549	2516	2288	2431	2085
ENSG00000162891	3	0	21	15	0	1	17	11
ENSG00000162892	14	6	40	24	7	1	27	26
ENSG00000162894	29	30	52	35	15	14	63	41
ENSG00000162896	127	345	308	259	909	481	243	230
ENSG00000162909	22407	22013	26936	25286	25085	24533	25906	21537
ENSG00000162910	264	240	286	293	415	341	269	236
ENSG00000162913	10	17	9	2	1	8	10	17
ENSG00000162923	3718	3418	3819	3441	4187	4288	3835	3354
ENSG00000162924	353	306	541	465	272	253	567	320
ENSG00000162927	155	174	294	225	285	303	214	171
ENSG00000162928	1132	968	1122	1037	1260	1120	1144	1064
ENSG00000162929	394	339	305	253	215	227	356	340
ENSG00000162931	72	68	128	82	80	93	65	36
ENSG00000162944	2	2	1	2	1	4	0	2
ENSG00000162946	40	32	36	42	51	50	51	51
ENSG00000162949	34	103	30	45	92	59	88	90
ENSG00000162951	0	0	2	0	1	0	0	1
ENSG00000162959	34	45	38	42	45	40	40	34
ENSG00000162961	563	481	567	548	653	580	523	516
ENSG00000162971	296	277	368	265	391	327	338	267
ENSG00000162972	228	189	177	165	274	227	153	172
ENSG00000162975	1	2	0	7	3	1	3	1
ENSG00000162976	161	131	149	116	151	126	247	223
ENSG00000162980	1020	884	995	893	1159	1026	886	897
ENSG00000162981	697	748	837	785	1710	1463	515	453
ENSG00000162994	57	44	85	78	62	69	85	77
ENSG00000162997	18	17	12	9	10	18	12	7
ENSG00000162998	1	0	16	8	4	2	3	3
ENSG00000162999	19	31	26	11	19	21	18	27
ENSG00000163001	625	568	374	390	650	652	531	563
ENSG00000163002	187	144	101	108	245	172	108	140
ENSG00000163006	66	65	31	38	111	115	35	67
ENSG00000163009	1	0	0	0	0	0	0	1
ENSG00000163013	417	370	245	296	665	481	350	379
ENSG00000163016	1	4	1	0	1	0	2	0
ENSG00000163017	0	0	0	0	0	1	0	4
ENSG00000163026	263	232	135	125	299	272	146	171
ENSG00000163029	949	774	896	835	880	847	857	973
ENSG00000163032	270	119	81	119	101	106	92	146
ENSG00000163040	133	107	67	49	56	45	141	122
ENSG00000163041	135	112	127	117	94	98	184	148
ENSG00000163046	3	2	6	0	13	4	3	2
ENSG00000163050	79	69	66	68	181	182	71	80
ENSG00000163053	280	293	222	200	482	314	375	282
ENSG00000163060	0	2	0	2	6	2	11	13
ENSG00000163067	122	89	99	89	113	108	130	96
ENSG00000163069	1837	1583	1440	1400	1170	1343	2107	1996
ENSG00000163071	352	342	519	503	267	330	516	390
ENSG00000163072	39	43	30	21	72	64	26	23
ENSG00000163075	0	0	0	0	0	2	0	0
ENSG00000163082	878	619	3325	2317	2000	1329	1262	447
ENSG00000163083	8	3	6	4	17	7	5	2
ENSG00000163092	0	0	0	0	0	1	0	1
ENSG00000163093	64	80	45	37	122	128	54	58
ENSG00000163104	1060	970	974	807	1155	1187	889	1010
ENSG00000163110	3077	2520	4532	3525	3879	3789	3435	3290
ENSG00000163113	755	606	710	591	844	868	739	622
ENSG00000163116	1	2	7	2	4	2	2	2
ENSG00000163121	17	11	35	28	18	34	39	14
ENSG00000163125	951	812	1036	908	1034	979	1132	930
ENSG00000163126	0	5	4	2	3	1	3	4
ENSG00000163131	914	707	2177	1780	998	710	1176	870
ENSG00000163132	3	8	3	8	7	14	2	6
ENSG00000163138	188	184	92	124	201	201	123	153
ENSG00000163141	18	17	31	28	17	19	35	17
ENSG00000163154	0	0	0	0	1	0	1	0
ENSG00000163155	137	119	201	160	170	172	151	150
ENSG00000163156	444	313	407	336	498	501	336	345
ENSG00000163159	582	485	568	525	574	505	519	540
ENSG00000163161	1024	941	999	968	1438	1219	899	958
ENSG00000163162	1672	1630	1555	1441	2126	1926	1811	1490
ENSG00000163166	1476	1250	1420	1341	1843	1700	1247	1149
ENSG00000163170	477	395	278	341	451	386	324	398
ENSG00000163171	1792	1680	1941	1559	2625	2667	1439	1868
ENSG00000163191	22822	19509	18712	18954	21004	22315	22827	19477
ENSG00000163202	2	4	4	6	9	3	1	0
ENSG00000163207	268	283	226	435	2619	2459	197	137
ENSG00000163209	90	111	114	167	85	64	133	141
ENSG00000163214	658	559	399	387	764	800	493	503
ENSG00000163216	302	258	823	905	991	1417	734	495
ENSG00000163217	0	0	0	0	0	1	0	0
ENSG00000163218	18	22	48	44	47	122	14	25
ENSG00000163219	192	246	128	113	72	126	188	297
ENSG00000163220	17517	23050	20896	20494	18559	27408	12736	16007
ENSG00000163221	29	78	20	26	17	67	25	53
ENSG00000163235	5699	5104	5121	5078	6898	4693	5395	5210
ENSG00000163239	0	0	0	0	0	0	1	0
ENSG00000163249	779	648	535	581	818	688	564	682
ENSG00000163251	325	227	334	254	396	316	224	200
ENSG00000163257	430	348	309	293	522	414	449	438
ENSG00000163263	0	0	0	1	1	3	1	0
ENSG00000163273	0	0	0	0	2	0	0	0
ENSG00000163281	567	460	300	342	492	558	400	429
ENSG00000163283	0	3	0	0	1	0	0	0
ENSG00000163286	0	0	0	0	0	1	0	0
ENSG00000163288	0	0	0	0	1	1	0	0
ENSG00000163291	532	566	641	589	1053	858	471	500
ENSG00000163293	397	319	179	181	513	463	193	239
ENSG00000163297	5527	5282	2655	2263	1977	1869	3381	3303
ENSG00000163312	155	152	190	192	228	199	167	149
ENSG00000163319	261	195	182	146	248	242	163	172
ENSG00000163320	1543	1335	1483	1401	998	1003	1463	1720
ENSG00000163322	142	125	85	80	82	107	133	159
ENSG00000163328	349	308	94	79	122	160	189	219
ENSG00000163331	0	4	0	1	0	1	3	3
ENSG00000163344	277	197	222	222	345	293	258	265
ENSG00000163346	1480	1286	1989	1558	1402	1339	1907	1696
ENSG00000163347	6164	4750	6420	6122	17380	13742	5151	4289
ENSG00000163348	787	771	1055	875	951	906	806	676
ENSG00000163349	1241	980	1628	1421	1588	1463	1235	1147
ENSG00000163352	1	0	0	1	1	1	1	0
ENSG00000163354	6	3	26	9	6	6	12	3
ENSG00000163357	3	5	3	9	6	6	6	4
ENSG00000163359	12	10	13	3	9	11	15	311
ENSG00000163362	1533	1670	1352	1458	1726	1679	843	967
ENSG00000163364	25	20	1	3	11	19	8	14
ENSG00000163374	664	643	802	641	626	628	783	704
ENSG00000163376	82	63	24	23	131	141	17	31
ENSG00000163377	0	0	1	0	0	0	0	0
ENSG00000163378	1586	1343	1198	1003	1327	1512	1232	1334
ENSG00000163380	4	1	2	0	2	1	4	2
ENSG00000163382	962	839	792	748	874	893	772	954
ENSG00000163386	555	505	1040	775	466	523	814	526
ENSG00000163389	300	307	196	199	362	425	262	331
ENSG00000163393	600	582	1095	889	295	325	1082	677
ENSG00000163395	14	20	40	32	0	1	23	8
ENSG00000163399	19464	16741	24118	20510	21423	18967	19619	15323
ENSG00000163406	204	277	369	479	402	367	300	228
ENSG00000163412	328	309	357	311	386	414	283	268
ENSG00000163421	0	0	0	0	0	0	1	0
ENSG00000163428	1014	797	751	638	1321	1173	913	1007
ENSG00000163430	6725	5698	5187	4206	6208	7453	4363	6577
ENSG00000163431	1	2	2	4	6	4	5	2
ENSG00000163435	2177	2040	7960	6819	5016	2766	4297	1759
ENSG00000163440	0	0	0	0	0	1	0	0
ENSG00000163444	560	449	657	593	718	555	502	490
ENSG00000163449	3	2	13	11	6	5	7	3
ENSG00000163453	7655	6539	5862	5126	6608	7155	5704	5359
ENSG00000163462	180	221	239	148	148	246	177	204
ENSG00000163463	123	134	170	162	168	117	129	132
ENSG00000163466	14249	12204	11190	10745	11388	12404	12274	12587
ENSG00000163467	9	12	15	7	11	20	3	5
ENSG00000163468	6599	6206	4239	4415	8361	8600	3966	5282
ENSG00000163472	466	379	573	456	501	392	552	360
ENSG00000163479	3732	3381	3243	3106	2844	2718	3076	4121
ENSG00000163481	438	346	325	285	529	476	295	304
ENSG00000163482	307	370	339	282	295	342	349	336
ENSG00000163485	4	19	11	13	12	5	15	11
ENSG00000163486	717	793	1100	888	851	783	965	859
ENSG00000163491	13	13	12	7	9	12	15	9
ENSG00000163492	1	3	0	1	1	0	1	1
ENSG00000163499	0	2	0	0	1	0	3	1
ENSG00000163501	0	1	1	1	1	0	0	1
ENSG00000163507	220	181	63	70	80	76	78	231
ENSG00000163508	0	1	0	0	0	2	0	1
ENSG00000163510	534	416	546	426	598	555	520	495
ENSG00000163512	806	718	776	657	611	635	883	878
ENSG00000163513	13345	12635	8607	7325	11733	12648	9382	10458
ENSG00000163515	0	2	0	1	0	0	0	0
ENSG00000163516	1804	1650	1693	1453	1526	1630	1814	1746
ENSG00000163517	657	567	607	606	632	598	697	580
ENSG00000163518	1	0	0	0	0	0	0	0
ENSG00000163520	18	31	43	27	31	43	27	27
ENSG00000163521	61	63	53	41	40	50	64	149
ENSG00000163527	5182	4245	5131	4499	4435	4400	5570	5507
ENSG00000163528	343	325	270	278	340	315	273	293
ENSG00000163531	26	40	35	25	33	35	25	33
ENSG00000163535	284	209	64	86	102	89	106	298
ENSG00000163536	97	82	110	74	193	185	86	72
ENSG00000163539	945	774	993	887	1282	1147	869	789
ENSG00000163541	919	790	716	702	855	830	671	789
ENSG00000163545	392	328	635	545	289	404	463	353
ENSG00000163554	0	0	1	0	1	0	0	0
ENSG00000163558	2411	1939	2013	2026	2075	2191	2196	2044
ENSG00000163564	1	9	8	4	5	10	6	9
ENSG00000163565	5280	4701	5099	4427	3425	4486	5334	5506
ENSG00000163568	4	10	5	2	10	10	8	5
ENSG00000163576	3	2	1	0	1	1	3	3
ENSG00000163577	217	205	123	130	192	226	159	236
ENSG00000163584	978	876	391	366	461	406	438	898
ENSG00000163590	72	78	125	141	156	132	69	54
ENSG00000163596	74	65	47	50	60	72	85	61
ENSG00000163597	820	771	786	700	686	865	721	624
ENSG00000163600	0	0	0	1	0	0	0	0
ENSG00000163602	1136	987	1197	1100	889	903	1303	1053
ENSG00000163605	1746	1556	1734	1589	1808	1743	1643	1735
ENSG00000163606	0	6	8	4	2	6	3	1
ENSG00000163607	232	247	184	207	379	297	239	252
ENSG00000163608	938	959	869	836	917	941	1008	987
ENSG00000163611	376	365	377	369	337	352	335	370
ENSG00000163612	0	0	0	0	0	3	0	0
ENSG00000163617	93	83	92	74	54	85	118	106
ENSG00000163618	0	0	4	1	2	5	6	2
ENSG00000163624	1184	967	1175	1154	1382	1337	1161	902
ENSG00000163625	1291	1103	1169	1058	1327	1310	1254	1212
ENSG00000163626	342	330	381	385	446	408	351	294
ENSG00000163629	1784	1486	1075	1146	1458	1206	1507	1780
ENSG00000163630	0	0	2	2	0	0	2	0
ENSG00000163631	0	0	0	1	2	2	0	0
ENSG00000163632	1	0	1	0	2	1	1	0
ENSG00000163633	168	163	164	154	296	271	162	142
ENSG00000163634	990	785	700	639	918	871	792	813
ENSG00000163635	622	552	1010	860	748	720	703	614
ENSG00000163636	1565	1469	1258	1224	2062	1918	1174	1331
ENSG00000163637	382	387	177	171	344	403	255	266
ENSG00000163638	107	78	2450	1476	1238	441	240	76
ENSG00000163644	220	180	219	198	270	270	171	218
ENSG00000163645	1	1	1	0	1	0	0	1
ENSG00000163646	0	0	0	0	1	0	0	0
ENSG00000163655	1074	842	878	843	790	665	946	1089
ENSG00000163659	2851	2437	2383	2094	2469	2338	1962	2311
ENSG00000163660	773	751	1478	1124	978	935	1081	1040
ENSG00000163661	47	34	19	13	49	123	31	124
ENSG00000163666	5	2	3	4	3	4	3	2
ENSG00000163681	2345	2061	2441	2234	2231	1967	2502	2216
ENSG00000163682	12464	11196	9650	9965	7628	8320	11137	11560
ENSG00000163683	1268	1065	1606	1405	985	909	1368	1138
ENSG00000163684	604	566	452	409	777	766	459	527
ENSG00000163686	124	107	132	116	125	108	148	104
ENSG00000163687	0	1	1	1	0	2	2	3
ENSG00000163689	344	406	454	546	252	185	769	605
ENSG00000163694	1422	1214	2735	2534	2880	2200	1991	1328
ENSG00000163697	1499	1141	1010	907	887	965	1224	1351
ENSG00000163701	193	173	220	221	282	244	207	188
ENSG00000163702	303	283	410	377	532	407	300	341
ENSG00000163703	832	723	1089	752	832	815	1002	867
ENSG00000163704	22	21	28	24	51	43	24	26
ENSG00000163705	0	0	0	0	1	1	0	0
ENSG00000163710	48	36	20	26	54	53	40	47
ENSG00000163714	1787	1567	1400	1267	1772	1868	1559	1745
ENSG00000163719	584	541	582	517	717	702	512	485
ENSG00000163728	549	525	536	470	1108	1005	516	526
ENSG00000163734	501	651	370	326	360	290	189	926
ENSG00000163735	2088	6717	933	1640	1164	1213	288	7765
ENSG00000163736	8	11	1	8	17	4	131	109
ENSG00000163737	3	0	4	2	2	1	0	6
ENSG00000163738	231	268	168	186	237	321	163	179
ENSG00000163739	5038	6221	3449	3369	8742	13885	1832	8925
ENSG00000163743	290	281	292	272	276	276	229	291
ENSG00000163746	1	0	5	6	6	2	1	3
ENSG00000163749	13	12	16	28	5	10	13	15
ENSG00000163754	619	595	753	694	1349	1195	488	523
ENSG00000163755	969	784	1006	824	682	698	1258	1060
ENSG00000163781	712	640	728	618	677	703	713	742
ENSG00000163785	1731	1406	1355	1245	1323	1228	1570	1593
ENSG00000163788	545	493	649	527	577	611	584	478
ENSG00000163793	0	0	0	0	1	0	0	0
ENSG00000163794	6	2	7	2	8	3	4	1
ENSG00000163795	262	242	335	268	324	257	285	227
ENSG00000163798	708	604	720	628	915	903	561	524
ENSG00000163803	21	34	59	43	67	69	45	34
ENSG00000163806	3	8	16	22	11	9	9	13
ENSG00000163807	605	570	440	417	765	730	563	540
ENSG00000163808	82	48	16	30	3	8	27	99
ENSG00000163810	26	25	31	32	23	29	25	24
ENSG00000163811	1377	1162	1203	1042	1897	1845	1138	1205
ENSG00000163812	2267	2043	1923	1789	2598	2378	2052	1878
ENSG00000163814	10294	9815	12011	10064	10108	9438	10872	10498
ENSG00000163815	0	0	0	3	0	0	0	0
ENSG00000163817	0	1	0	2	1	1	0	1
ENSG00000163818	405	328	168	158	248	360	320	344
ENSG00000163820	871	726	1104	1024	1827	1504	1108	875
ENSG00000163823	1	1	0	2	0	3	4	4
ENSG00000163827	2	1	3	0	3	1	0	4
ENSG00000163832	482	431	210	236	471	485	342	393
ENSG00000163833	0	0	0	0	0	0	0	1
ENSG00000163840	1209	1084	1528	1287	1766	1701	1363	1306
ENSG00000163848	1165	1001	1345	1206	1274	1206	1405	1104
ENSG00000163864	5	12	14	9	14	18	15	21
ENSG00000163866	669	618	463	457	893	893	396	498
ENSG00000163867	248	254	287	251	274	247	268	232
ENSG00000163870	697	526	1165	953	1213	903	790	606
ENSG00000163872	2580	2189	1947	1991	2071	2218	2660	2475
ENSG00000163873	0	1	0	0	0	0	0	0
ENSG00000163874	2205	2259	2518	2215	2380	2885	1955	2251
ENSG00000163875	870	743	1057	947	1004	995	1081	820
ENSG00000163877	342	308	415	350	498	470	338	312
ENSG00000163879	80	40	98	113	36	17	84	77
ENSG00000163882	974	891	951	797	1034	916	786	908
ENSG00000163884	2	2	37	15	1	1	7	10
ENSG00000163885	2	2	1	0	3	0	0	1
ENSG00000163888	1	2	0	2	0	6	1	7
ENSG00000163898	210	190	572	542	1029	641	207	118
ENSG00000163900	681	662	542	521	1253	1080	526	491
ENSG00000163902	6687	5571	5832	5247	7280	6626	5794	6376
ENSG00000163904	856	764	817	712	994	897	789	709
ENSG00000163909	0	0	1	2	1	1	0	1
ENSG00000163913	176	192	106	103	114	167	145	182
ENSG00000163915	0	5	0	0	1	0	2	7
ENSG00000163918	269	257	150	207	188	153	181	292
ENSG00000163923	70	68	88	75	37	20	80	95
ENSG00000163930	1879	1560	1619	1493	2234	1915	1434	1535
ENSG00000163931	10219	8590	9630	9074	8079	7247	9509	10278
ENSG00000163932	1448	1337	1736	1540	1464	1357	1489	1373
ENSG00000163933	556	512	428	426	739	625	442	524
ENSG00000163935	60	66	96	62	105	74	81	105
ENSG00000163938	1596	1340	1642	1458	2413	2227	1408	1495
ENSG00000163939	1548	1419	1479	1306	1787	1753	1435	1383
ENSG00000163945	300	327	288	171	182	146	158	181
ENSG00000163946	1520	1393	1529	1340	1118	1181	1593	1531
ENSG00000163947	581	629	1048	885	861	911	952	596
ENSG00000163950	945	756	953	836	1062	940	809	804
ENSG00000163956	2554	2146	2618	2390	3450	2831	2061	1829
ENSG00000163958	0	0	0	0	1	0	0	0
ENSG00000163959	51	36	37	36	86	106	46	39
ENSG00000163960	1638	1493	1557	1323	1459	1414	1696	1594
ENSG00000163961	377	293	377	311	333	396	332	399
ENSG00000163964	367	333	223	245	354	319	332	370
ENSG00000163975	2039	1245	1629	1210	4130	3494	2608	1097
ENSG00000163993	1263	1628	2594	3644	5590	3580	1837	1340
ENSG00000163995	1	1	2	3	1	6	3	1
ENSG00000164002	95	101	62	59	124	109	51	76
ENSG00000164007	2	0	0	0	0	0	1	0
ENSG00000164008	151	153	133	114	214	189	137	138
ENSG00000164010	320	268	340	311	200	252	376	332
ENSG00000164011	105	116	109	87	99	77	106	121
ENSG00000164022	962	919	951	906	1429	1287	813	818
ENSG00000164023	1629	1324	1655	1557	2006	1587	1564	1243
ENSG00000164024	2107	1900	2020	1849	2190	2058	1983	2064
ENSG00000164031	1110	965	1227	1099	1333	1241	1234	1058
ENSG00000164032	3642	3178	2438	2769	3026	2066	2188	3260
ENSG00000164035	1	0	0	0	1	2	2	0
ENSG00000164037	19	15	11	12	19	17	6	11
ENSG00000164038	336	315	282	270	422	366	245	301
ENSG00000164039	416	345	470	450	371	328	426	444
ENSG00000164040	1860	1451	1243	1210	1689	1784	1518	1608
ENSG00000164045	173	149	38	33	52	37	35	104
ENSG00000164047	4	0	1	1	0	0	8	5
ENSG00000164048	173	252	120	113	204	199	175	237
ENSG00000164049	3	5	11	7	7	8	7	6
ENSG00000164050	3562	3064	4001	3223	3978	4064	3639	2942
ENSG00000164051	393	312	324	299	432	365	307	314
ENSG00000164053	76	86	92	95	126	107	104	98
ENSG00000164054	3383	2874	3178	2918	3997	3673	2799	2783
ENSG00000164056	286	279	350	270	339	360	180	236
ENSG00000164061	3	3	3	6	11	10	5	5
ENSG00000164062	1808	1664	1594	1451	1401	1534	1498	1588
ENSG00000164066	185	217	234	213	246	304	230	189
ENSG00000164068	567	608	805	652	779	735	630	557
ENSG00000164070	1306	1174	1061	1053	1785	1724	907	951
ENSG00000164073	312	287	228	223	429	383	260	303
ENSG00000164074	210	165	238	196	179	181	179	186
ENSG00000164077	191	195	135	136	399	330	118	143
ENSG00000164078	1217	1152	1283	1114	554	396	1535	1281
ENSG00000164080	621	514	756	610	626	660	654	605
ENSG00000164081	562	512	428	443	763	638	552	505
ENSG00000164082	0	2	3	2	0	2	0	1
ENSG00000164086	3257	2892	5704	4764	2815	3194	4002	3052
ENSG00000164087	137	105	60	54	66	63	80	140
ENSG00000164088	129	132	82	84	46	45	155	162
ENSG00000164089	0	1	0	1	0	1	0	0
ENSG00000164091	2812	2412	2536	2397	3045	2702	2306	2488
ENSG00000164093	1	0	0	1	0	1	1	1
ENSG00000164096	5690	4957	3474	3696	4128	4138	4689	5008
ENSG00000164099	1308	1018	1382	1327	790	791	1420	1237
ENSG00000164100	0	1	0	0	1	3	0	0
ENSG00000164104	727	550	718	596	146	92	681	896
ENSG00000164105	207	177	133	139	146	139	191	266
ENSG00000164106	0	0	0	0	1	0	1	0
ENSG00000164109	376	242	81	103	96	89	123	336
ENSG00000164111	9676	8541	6429	6306	6876	6987	8215	9744
ENSG00000164112	1	4	0	0	0	0	1	3
ENSG00000164114	736	725	468	445	815	918	575	657
ENSG00000164116	24	30	41	52	173	107	13	20
ENSG00000164117	342	336	432	421	390	400	429	364
ENSG00000164118	303	257	335	325	315	289	392	299
ENSG00000164120	104	171	353	456	174	133	421	266
ENSG00000164122	0	0	1	1	1	4	1	1
ENSG00000164123	0	0	0	0	0	2	0	0
ENSG00000164124	334	297	427	377	473	423	358	220
ENSG00000164125	285	253	380	403	542	516	316	237
ENSG00000164128	0	0	0	0	0	2	0	0
ENSG00000164134	1819	1345	1172	1102	2254	2002	1088	1250
ENSG00000164136	200	163	150	168	114	113	135	134
ENSG00000164142	340	322	551	437	428	485	443	324
ENSG00000164144	1149	1133	1257	1185	1072	1069	1094	1068
ENSG00000164151	1134	963	993	874	1003	1099	943	1012
ENSG00000164161	54	33	13	1	3	4	10	171
ENSG00000164162	223	178	180	180	234	223	180	171
ENSG00000164163	2294	1920	1554	1545	2844	2566	1480	1782
ENSG00000164164	1508	1261	1641	1455	1843	1759	1440	1274
ENSG00000164167	190	142	133	112	157	152	128	146
ENSG00000164168	1171	967	1089	1032	1500	1303	1132	906
ENSG00000164169	242	189	204	168	279	294	222	198
ENSG00000164171	13856	10650	7813	7701	8043	7903	9842	9962
ENSG00000164172	584	526	479	484	717	613	546	579
ENSG00000164175	0	2	1	2	1	1	2	1
ENSG00000164176	276	372	328	274	72	144	132	233
ENSG00000164180	422	399	497	407	414	456	482	461
ENSG00000164181	306	256	636	445	638	519	308	136
ENSG00000164182	416	386	332	326	438	493	343	332
ENSG00000164185	0	5	6	4	4	5	7	4
ENSG00000164187	361	347	459	436	627	601	418	375
ENSG00000164190	1139	981	1348	1173	1434	1357	1317	1156
ENSG00000164197	81	89	106	95	84	87	134	96
ENSG00000164199	18	27	12	21	30	22	2	2
ENSG00000164209	1388	1334	1054	1055	1434	1580	1129	1262
ENSG00000164211	2165	1933	1484	1338	747	851	2207	2374
ENSG00000164219	474	371	395	398	539	482	430	427
ENSG00000164220	0	1	7	0	1	1	5	2
ENSG00000164221	172	121	278	224	363	274	199	168
ENSG00000164236	1	2	2	5	0	4	1	2
ENSG00000164237	310	287	309	296	219	169	446	325
ENSG00000164241	119	109	75	68	92	119	118	88
ENSG00000164244	2425	2211	2428	2305	2444	2600	1855	2018
ENSG00000164251	1725	915	809	754	1482	1667	466	461
ENSG00000164252	860	731	676	634	694	677	730	766
ENSG00000164253	1455	1330	1194	1138	898	832	1573	1501
ENSG00000164256	0	0	0	2	0	0	1	0
ENSG00000164258	1010	1002	889	925	922	917	876	988
ENSG00000164265	0	0	0	0	0	1	0	0
ENSG00000164266	68	35	75	67	310	103	38	14
ENSG00000164270	3	2	1	2	1	1	1	1
ENSG00000164283	2	1	1	0	0	1	1	9
ENSG00000164284	729	659	2622	2319	924	640	996	626
ENSG00000164287	0	0	0	1	2	0	0	0
ENSG00000164291	342	283	369	335	323	319	370	296
ENSG00000164292	2249	1991	2466	2263	3803	3213	1459	1545
ENSG00000164294	1624	1277	1382	1319	800	794	1341	1441
ENSG00000164296	107	133	118	103	141	121	132	123
ENSG00000164300	163	179	225	207	225	170	216	184
ENSG00000164303	2	1	3	2	5	1	1	0
ENSG00000164304	0	0	0	0	1	1	0	1
ENSG00000164305	1432	1335	1351	1296	1239	1185	1227	1142
ENSG00000164306	128	127	102	113	62	105	157	146
ENSG00000164307	1709	1374	1583	1432	1047	1218	2064	2398
ENSG00000164308	2816	2687	2462	1985	230	218	173	165
ENSG00000164309	33	51	43	42	21	19	79	60
ENSG00000164318	9	32	3	1	44	32	14	12
ENSG00000164323	838	706	921	742	901	780	852	869
ENSG00000164327	987	760	1695	1389	1107	1024	1376	1078
ENSG00000164329	970	847	1069	952	937	932	1053	910
ENSG00000164330	0	0	2	1	0	0	0	1
ENSG00000164331	344	366	662	550	424	392	422	364
ENSG00000164332	1395	1343	1274	1171	1553	1632	1107	1279
ENSG00000164338	344	316	286	226	544	545	238	248
ENSG00000164342	433	363	457	441	747	727	293	259
ENSG00000164344	3	2	2	1	3	4	0	0
ENSG00000164346	2194	1821	1900	1780	1732	1774	2046	1978
ENSG00000164347	1101	1111	929	980	1609	1729	865	902
ENSG00000164366	517	531	353	354	562	522	465	430
ENSG00000164379	210	260	378	382	135	91	277	156
ENSG00000164385	0	2	0	0	1	1	1	0
ENSG00000164393	2	2	0	1	6	3	3	1
ENSG00000164398	3	0	2	0	1	4	5	1
ENSG00000164400	192	220	182	152	139	94	87	205
ENSG00000164402	1524	1557	1295	1182	1851	1780	1142	1378
ENSG00000164403	132	148	175	143	221	149	176	213
ENSG00000164404	4	3	9	6	10	3	6	3
ENSG00000164405	2252	2067	1575	1715	2070	1891	1553	1765
ENSG00000164406	4	2	11	3	6	5	7	8
ENSG00000164411	0	0	0	0	0	1	3	1
ENSG00000164414	182	132	144	133	192	176	198	169
ENSG00000164418	9	8	9	5	19	5	12	24
ENSG00000164430	98	114	62	71	79	54	106	146
ENSG00000164438	1	0	0	0	0	0	0	0
ENSG00000164440	2	3	8	6	2	1	2	5
ENSG00000164442	638	680	791	636	966	939	675	699
ENSG00000164451	0	0	0	0	1	0	0	0
ENSG00000164463	272	283	778	569	259	250	544	330
ENSG00000164465	833	783	351	390	959	1171	474	956
ENSG00000164466	1719	1734	1288	1319	1524	1564	1348	1573
ENSG00000164483	1	2	1	1	2	2	2	0
ENSG00000164484	23	19	30	37	15	10	81	71
ENSG00000164488	8	22	12	9	11	49	14	15
ENSG00000164494	498	485	520	438	539	530	430	389
ENSG00000164506	646	542	613	513	884	797	548	594
ENSG00000164509	41	109	23	26	13	56	73	219
ENSG00000164512	1	0	0	0	0	1	0	0
ENSG00000164520	166	85	101	129	89	83	78	87
ENSG00000164530	3	0	4	1	0	0	1	1
ENSG00000164535	556	478	580	506	1146	977	559	422
ENSG00000164542	213	177	120	130	221	242	296	308
ENSG00000164543	2909	2866	1902	1855	1854	2105	2109	2582
ENSG00000164548	1184	1191	827	718	1073	1324	754	1015
ENSG00000164556	0	0	2	0	0	1	1	0
ENSG00000164574	2292	1779	999	854	1744	2078	946	1522
ENSG00000164576	359	370	417	299	294	315	448	385
ENSG00000164587	11829	11555	9788	10642	8079	8925	10436	11314
ENSG00000164588	0	0	0	1	0	0	0	0
ENSG00000164591	43	28	28	18	13	14	20	29
ENSG00000164597	936	1059	998	1010	1337	1354	943	999
ENSG00000164603	411	388	369	341	477	491	320	350
ENSG00000164604	36	18	19	15	49	45	19	26
ENSG00000164609	1095	1016	1168	1075	1121	1083	1021	942
ENSG00000164610	132	92	108	91	101	127	108	133
ENSG00000164611	697	584	178	258	187	271	385	819
ENSG00000164615	830	708	817	722	742	599	823	779
ENSG00000164619	2	1	1	7	4	2	3	3
ENSG00000164620	111	98	116	115	122	111	71	82
ENSG00000164621	1	2	0	2	0	0	0	1
ENSG00000164626	46	20	75	59	31	8	15	9
ENSG00000164627	19	16	13	15	7	9	14	17
ENSG00000164631	580	542	621	535	673	612	674	493
ENSG00000164638	52	60	61	53	16	26	92	76
ENSG00000164647	425	414	377	397	370	280	435	452
ENSG00000164649	283	300	176	198	153	186	155	362
ENSG00000164651	0	1	0	2	0	0	3	0
ENSG00000164654	409	395	335	339	675	663	319	363
ENSG00000164659	114	130	129	85	83	115	141	130
ENSG00000164663	187	149	281	190	178	208	195	193
ENSG00000164669	0	1	0	0	3	4	3	4
ENSG00000164674	88	92	124	121	141	124	105	135
ENSG00000164675	8	5	4	2	6	7	3	4
ENSG00000164683	141	207	178	192	50	85	245	162
ENSG00000164684	230	237	74	139	146	212	141	156
ENSG00000164687	1075	1056	225	384	620	765	652	844
ENSG00000164690	6	5	3	0	5	11	2	19
ENSG00000164691	3	5	4	5	29	20	17	11
ENSG00000164692	42	28	137	22	15	12	48	2223
ENSG00000164694	1	3	2	1	3	2	2	4
ENSG00000164695	733	627	448	399	587	471	635	510
ENSG00000164707	14	9	12	8	19	23	20	21
ENSG00000164713	2095	1933	2383	2147	1274	1171	2205	1652
ENSG00000164715	856	776	1147	902	1469	1124	789	708
ENSG00000164729	0	0	0	0	0	0	1	0
ENSG00000164733	63013	58521	66377	54760	55099	101343	56907	52733
ENSG00000164741	149	116	88	75	81	117	116	309
ENSG00000164742	51	74	55	38	53	79	102	59
ENSG00000164743	27	29	7	17	21	25	20	33
ENSG00000164744	15	19	25	21	9	20	27	26
ENSG00000164746	3	2	1	5	1	0	6	5
ENSG00000164749	9	6	62	80	50	32	31	18
ENSG00000164751	573	585	398	442	607	683	462	574
ENSG00000164754	2825	2425	3113	2763	2394	2363	2778	2936
ENSG00000164756	0	0	5	1	1	0	0	0
ENSG00000164758	101	76	91	84	89	71	89	93
ENSG00000164761	5	11	8	5	20	15	0	7
ENSG00000164764	3	8	5	1	4	6	5	6
ENSG00000164776	6	7	24	14	6	5	5	9
ENSG00000164778	1	0	1	0	0	2	1	0
ENSG00000164794	0	0	0	2	5	1	0	0
ENSG00000164796	70	104	74	60	63	120	40	48
ENSG00000164808	545	522	725	564	378	389	552	567
ENSG00000164815	350	324	230	238	550	533	272	291
ENSG00000164818	764	616	548	617	853	804	540	585
ENSG00000164823	601	502	1185	1022	890	656	822	572
ENSG00000164825	85	149	227	241	317	335	110	117
ENSG00000164828	2856	2297	2826	2436	2612	2285	2930	2743
ENSG00000164830	809	669	1343	1226	997	938	1077	687
ENSG00000164841	3	7	0	0	5	2	1	0
ENSG00000164845	5	7	7	2	16	6	6	9
ENSG00000164849	11	6	7	3	8	6	7	14
ENSG00000164850	17	10	17	4	7	6	30	14
ENSG00000164855	364	318	650	494	686	506	370	174
ENSG00000164867	6	13	21	10	33	17	20	3
ENSG00000164877	949	850	1240	917	971	994	945	660
ENSG00000164879	17	13	23	17	13	5	18	25
ENSG00000164880	1738	1474	2068	1796	2511	2140	1803	1400
ENSG00000164885	361	362	336	329	351	392	345	284
ENSG00000164889	1567	1340	1620	1329	1902	1752	1270	1205
ENSG00000164896	827	641	833	727	1075	869	720	592
ENSG00000164897	330	273	425	370	493	390	323	310
ENSG00000164898	41	32	24	28	36	33	23	35
ENSG00000164902	1352	1170	1022	901	1613	1592	978	979
ENSG00000164904	2873	2922	1944	1821	999	1394	2020	2726
ENSG00000164916	1294	1184	1719	1381	1289	1370	1293	853
ENSG00000164919	2111	1885	1770	1764	1726	1633	1611	1734
ENSG00000164920	1	10	8	12	5	17	2	5
ENSG00000164924	27412	24091	24046	24006	31125	31309	26354	25379
ENSG00000164929	2	4	1	3	7	3	0	0
ENSG00000164930	3469	3000	2470	2334	2953	3199	2863	2782
ENSG00000164932	77	88	78	42	13	23	122	167
ENSG00000164933	473	371	350	317	582	502	305	386
ENSG00000164934	1075	875	806	740	1280	1156	702	827
ENSG00000164938	1421	1329	1954	1656	1476	1973	1509	1293
ENSG00000164941	874	751	789	715	885	864	832	834
ENSG00000164944	1414	1228	1264	1055	1673	1706	1383	1284
ENSG00000164946	3	2	0	0	0	1	2	2
ENSG00000164949	75	59	146	142	33	39	184	130
ENSG00000164951	2030	1845	2857	2488	1171	1562	2111	1848
ENSG00000164953	209	209	104	99	106	150	131	210
ENSG00000164961	1602	1370	1411	1239	1585	1672	1402	1371
ENSG00000164967	233	195	177	176	282	242	206	186
ENSG00000164970	1272	1124	789	828	956	1106	1039	1116
ENSG00000164972	7	9	4	4	5	9	9	5
ENSG00000164975	1366	1209	1448	1377	1134	1216	1482	1208
ENSG00000164976	1092	881	547	575	1595	1759	690	718
ENSG00000164978	387	359	280	246	417	434	228	276
ENSG00000164983	418	331	531	468	367	365	530	435
ENSG00000164985	572	377	320	264	233	207	469	667
ENSG00000164989	21	11	14	14	32	23	26	23
ENSG00000165006	2788	2363	3105	2831	3153	2979	2856	2342
ENSG00000165023	0	0	0	1	0	1	0	0
ENSG00000165025	634	526	615	550	922	744	500	556
ENSG00000165028	8	6	9	5	3	4	5	7
ENSG00000165029	740	871	918	1016	1275	1894	991	981
ENSG00000165030	894	666	1677	1118	562	633	1739	1123
ENSG00000165046	70	91	66	77	69	107	67	106
ENSG00000165055	405	342	340	308	688	614	314	310
ENSG00000165059	0	0	0	0	0	0	0	1
ENSG00000165060	180	181	104	100	205	213	111	153
ENSG00000165061	0	0	0	0	2	4	0	0
ENSG00000165071	17	8	17	27	33	31	13	28
ENSG00000165072	398	296	223	184	111	159	258	297
ENSG00000165076	67	25	105	207	319	79	56	19
ENSG00000165078	11	21	10	8	3	2	36	15
ENSG00000165084	27	22	5	5	24	8	4	4
ENSG00000165091	3	6	2	3	2	4	11	8
ENSG00000165092	145	36	157	100	158	62	189	54
ENSG00000165097	541	523	598	618	893	863	606	553
ENSG00000165102	1742	1608	1709	1591	1613	1650	1900	1701
ENSG00000165105	274	251	575	563	605	476	463	260
ENSG00000165113	12	6	25	21	13	14	23	15
ENSG00000165115	79	69	90	59	103	104	78	88
ENSG00000165118	398	345	405	409	303	285	371	327
ENSG00000165119	14555	12499	12594	11863	14381	13574	12096	13096
ENSG00000165120	0	0	0	1	0	0	0	0
ENSG00000165121	15	4	11	9	11	8	10	14
ENSG00000165124	116	85	85	96	121	93	97	74
ENSG00000165125	0	1	6	5	12	4	5	3
ENSG00000165131	0	1	0	1	1	0	0	0
ENSG00000165138	808	620	799	722	756	591	639	498
ENSG00000165140	9	7	14	17	16	10	10	4
ENSG00000165152	886	762	575	548	681	616	679	717
ENSG00000165156	769	571	686	574	786	687	624	637
ENSG00000165164	0	0	0	0	0	1	0	1
ENSG00000165168	0	0	0	0	0	1	1	0
ENSG00000165169	1508	1439	1266	1287	1544	1675	1329	1359
ENSG00000165171	47	37	85	64	3	4	16	4
ENSG00000165175	1071	777	1358	1259	943	734	887	845
ENSG00000165178	1	1	4	7	0	1	3	3
ENSG00000165181	12	8	4	10	9	10	5	10
ENSG00000165182	10	13	9	8	13	28	8	3
ENSG00000165185	87	65	86	67	72	57	47	72
ENSG00000165188	110	135	71	99	58	97	204	196
ENSG00000165192	0	0	1	1	0	1	0	0
ENSG00000165194	0	0	7	2	5	2	2	3
ENSG00000165195	489	446	506	449	571	509	515	517
ENSG00000165197	2	2	6	1	0	1	1	1
ENSG00000165204	0	0	0	1	0	0	0	0
ENSG00000165209	316	295	568	472	597	497	417	298
ENSG00000165215	0	0	6	2	10	1	0	0
ENSG00000165219	1559	1246	1315	1234	1844	1714	1334	1230
ENSG00000165233	594	548	657	537	449	485	629	502
ENSG00000165238	29	18	84	125	230	103	19	9
ENSG00000165240	322	256	259	232	386	370	340	294
ENSG00000165244	72	53	6	16	4	10	5	54
ENSG00000165246	0	0	436	331	0	0	0	3
ENSG00000165259	96	101	79	87	105	103	94	112
ENSG00000165264	566	520	413	390	510	494	350	449
ENSG00000165269	0	0	0	0	2	0	2	0
ENSG00000165271	780	636	650	529	2652	2219	518	543
ENSG00000165272	1672	1393	2906	2329	2114	1748	2572	1121
ENSG00000165275	93	93	93	77	122	83	112	90
ENSG00000165280	12292	11131	6913	7013	12460	12374	8113	9963
ENSG00000165282	726	620	781	771	901	877	746	614
ENSG00000165283	1477	1193	1196	1041	1833	1371	971	1147
ENSG00000165288	689	690	657	630	612	645	676	709
ENSG00000165300	9	15	8	6	63	34	16	15
ENSG00000165304	519	330	227	231	194	230	235	473
ENSG00000165309	0	2	0	1	4	0	0	0
ENSG00000165312	193	116	331	263	216	176	267	213
ENSG00000165322	860	727	1165	987	767	663	1170	944
ENSG00000165323	1	0	3	0	2	1	1	7
ENSG00000165325	1	0	2	0	2	0	0	1
ENSG00000165338	208	167	156	131	222	209	140	157
ENSG00000165355	526	418	476	411	690	638	358	379
ENSG00000165359	193	133	245	188	151	146	216	226
ENSG00000165376	1	0	2	2	1	0	0	2
ENSG00000165379	0	0	1	2	0	0	0	0
ENSG00000165388	17	14	11	9	25	26	27	14
ENSG00000165389	1139	949	1505	1194	1108	1346	1183	1143
ENSG00000165390	96	80	60	40	57	87	45	53
ENSG00000165392	284	280	326	305	369	438	349	354
ENSG00000165406	382	330	413	323	398	385	420	396
ENSG00000165410	349	309	582	470	539	568	275	558
ENSG00000165416	808	731	523	558	820	888	603	704
ENSG00000165417	957	688	917	842	828	934	870	830
ENSG00000165424	101	95	110	43	107	109	110	191
ENSG00000165434	809	713	809	803	1335	1318	804	696
ENSG00000165443	11	8	1	4	20	15	0	1
ENSG00000165449	195	173	204	187	241	158	182	191
ENSG00000165458	2180	1994	2633	2067	2641	2629	1971	1788
ENSG00000165474	13130	15331	6387	7745	3676	6129	21754	31872
ENSG00000165475	453	428	435	454	498	478	525	503
ENSG00000165476	3000	2253	2508	2416	3289	2902	2871	2550
ENSG00000165478	0	0	0	0	0	0	1	0
ENSG00000165480	116	78	8	17	21	12	33	126
ENSG00000165487	868	750	588	577	745	789	671	739
ENSG00000165490	97	71	15	13	27	11	23	97
ENSG00000165494	828	749	1144	918	873	848	1075	835
ENSG00000165495	0	2	1	1	0	2	1	2
ENSG00000165496	0	1	1	1	0	0	2	1
ENSG00000165501	187	125	107	138	159	144	107	160
ENSG00000165502	3376	2790	2551	2512	2332	2440	2559	2834
ENSG00000165506	291	246	229	192	371	314	181	201
ENSG00000165507	4196	4529	2817	3019	1352	1865	6997	5747
ENSG00000165509	0	0	0	0	0	0	2	0
ENSG00000165511	35	32	39	29	15	17	44	29
ENSG00000165512	162	169	134	136	74	98	107	176
ENSG00000165516	658	562	718	612	540	487	665	584
ENSG00000165521	48	42	41	30	85	58	35	53
ENSG00000165525	972	870	901	757	1126	1147	815	849
ENSG00000165526	371	375	281	337	351	340	383	417
ENSG00000165527	1666	1508	1682	1684	1753	1368	1598	1588
ENSG00000165533	426	376	265	262	338	356	358	376
ENSG00000165548	161	167	158	157	322	199	87	45
ENSG00000165553	2	0	2	0	1	0	0	0
ENSG00000165555	1	11	19	7	9	10	12	9
ENSG00000165556	0	0	0	0	1	0	0	0
ENSG00000165568	17	20	14	17	3	15	21	10
ENSG00000165572	305	279	238	213	326	342	215	244
ENSG00000165583	2	0	0	0	0	0	0	2
ENSG00000165588	0	0	0	1	0	0	1	0
ENSG00000165591	118	135	136	125	84	80	167	109
ENSG00000165609	1659	1598	1195	1118	1601	1588	1214	1519
ENSG00000165617	21	13	18	21	23	15	14	29
ENSG00000165623	0	0	0	1	0	0	0	0
ENSG00000165626	143	118	170	157	226	145	77	82
ENSG00000165629	2838	2609	1705	1797	2290	2265	2000	2312
ENSG00000165630	198	163	223	216	262	231	155	162
ENSG00000165632	192	186	203	211	246	217	214	172
ENSG00000165633	0	0	0	0	1	0	0	4
ENSG00000165637	2658	2549	2589	2613	3161	2829	2109	2043
ENSG00000165644	90	71	131	98	192	91	65	56
ENSG00000165646	224	181	252	210	176	154	239	215
ENSG00000165650	1523	1366	1668	1445	1154	1189	1588	1372
ENSG00000165655	222	241	377	368	589	467	195	275
ENSG00000165659	0	1	1	1	0	0	1	0
ENSG00000165660	605	452	628	615	742	707	571	481
ENSG00000165661	454	367	420	310	783	623	355	444
ENSG00000165669	668	640	541	484	640	690	658	672
ENSG00000165671	1990	1881	2234	2013	2044	1861	2046	1986
ENSG00000165672	4197	4015	3204	3301	3427	3578	3022	3567
ENSG00000165675	364	298	283	243	329	293	257	333
ENSG00000165678	5340	4890	5073	4714	4863	4681	4400	4357
ENSG00000165684	352	362	431	315	572	552	294	348
ENSG00000165685	1	0	0	0	0	1	0	0
ENSG00000165688	1276	1218	907	957	1654	1597	944	986
ENSG00000165689	626	569	578	531	949	749	376	413
ENSG00000165694	1	0	0	0	1	0	0	0
ENSG00000165695	6	13	2	3	2	5	14	6
ENSG00000165698	95	101	58	69	99	113	127	99
ENSG00000165699	808	780	1034	872	863	968	1025	807
ENSG00000165702	0	0	0	0	0	1	0	0
ENSG00000165704	658	613	409	413	611	586	542	659
ENSG00000165714	91	78	91	93	117	91	65	75
ENSG00000165716	8	7	5	0	12	10	11	1
ENSG00000165724	331	294	465	348	505	424	275	275
ENSG00000165730	0	0	0	0	2	1	0	1
ENSG00000165731	50	41	34	43	43	29	44	42
ENSG00000165732	4316	3494	3695	3247	7705	6635	3068	3315
ENSG00000165733	1475	1202	1058	985	1872	1847	1124	1365
ENSG00000165752	49	49	31	32	107	84	58	53
ENSG00000165757	64	49	34	42	49	20	40	87
ENSG00000165775	643	597	523	486	646	671	573	607
ENSG00000165782	451	357	684	538	589	485	497	430
ENSG00000165792	553	533	654	569	500	463	560	485
ENSG00000165794	8	4	2	7	2	5	1	4
ENSG00000165795	611	646	2458	2656	1480	951	1390	667
ENSG00000165799	597	639	1863	1489	1051	1074	1469	702
ENSG00000165801	836	622	873	763	711	655	875	612
ENSG00000165802	955	804	951	814	1418	1406	1011	799
ENSG00000165804	314	266	473	463	543	291	221	206
ENSG00000165805	2	1	0	0	0	0	2	2
ENSG00000165806	1029	903	824	671	1386	1363	717	799
ENSG00000165807	10	17	4	12	5	9	16	17
ENSG00000165810	1	4	0	2	14	2	4	1
ENSG00000165813	1415	1244	1887	1571	1757	1892	1412	1140
ENSG00000165816	162	141	167	160	259	190	79	71
ENSG00000165819	622	624	532	386	681	671	487	581
ENSG00000165821	64	37	65	39	10	20	97	103
ENSG00000165828	0	0	0	0	0	0	0	1
ENSG00000165832	857	686	678	707	854	895	664	691
ENSG00000165837	3	4	7	3	1	0	3	1
ENSG00000165861	838	810	972	872	775	944	866	760
ENSG00000165862	0	0	0	0	1	0	0	0
ENSG00000165863	1	0	3	1	10	2	2	6
ENSG00000165868	43	40	26	32	43	53	40	31
ENSG00000165874	1	0	0	0	0	0	0	1
ENSG00000165879	20	16	34	18	37	24	25	10
ENSG00000165886	408	382	435	391	600	450	337	329
ENSG00000165887	18	20	17	10	17	35	8	7
ENSG00000165891	493	504	242	265	70	177	332	529
ENSG00000165895	144	132	187	181	195	170	177	176
ENSG00000165898	262	238	279	257	272	259	286	327
ENSG00000165899	6	5	0	0	0	6	1	4
ENSG00000165905	302	331	19	29	20	62	28	141
ENSG00000165912	779	691	830	748	658	572	888	775
ENSG00000165914	263	226	260	232	205	282	417	366
ENSG00000165915	1362	1150	1141	1026	1416	1061	944	941
ENSG00000165916	1872	1758	1340	1306	2045	1963	1290	1639
ENSG00000165917	10	6	16	10	5	12	6	6
ENSG00000165923	10	8	17	8	10	14	12	25
ENSG00000165929	1062	942	1815	1476	865	783	1387	999
ENSG00000165934	1516	1375	1385	1205	1836	1812	1339	1431
ENSG00000165935	10	12	43	24	11	7	22	10
ENSG00000165943	856	698	553	545	890	901	485	583
ENSG00000165948	307	252	287	273	181	213	271	192
ENSG00000165949	436	762	242	467	1085	1808	912	1422
ENSG00000165959	452	284	1105	798	410	308	841	453
ENSG00000165966	0	0	0	0	1	0	0	0
ENSG00000165970	0	1	1	4	1	3	0	1
ENSG00000165972	2	0	2	0	0	1	1	0
ENSG00000165973	0	0	1	0	0	0	0	0
ENSG00000165983	286	205	480	470	451	375	448	345
ENSG00000165985	15	14	1	0	28	27	20	12
ENSG00000165995	7	8	10	5	5	4	5	4
ENSG00000165996	203	187	161	150	85	126	238	260
ENSG00000165997	1288	1001	1570	1422	1110	1132	1313	1258
ENSG00000166002	31	16	25	20	28	20	30	36
ENSG00000166004	236	207	242	188	263	218	287	230
ENSG00000166012	1324	1293	2010	1534	1286	1367	1550	1439
ENSG00000166013	0	0	0	0	0	0	1	0
ENSG00000166016	362	334	592	530	777	595	323	199
ENSG00000166024	543	528	401	371	661	729	475	483
ENSG00000166025	4399	3964	3230	3229	3602	4160	4314	4007
ENSG00000166033	1524	1691	262	233	189	649	901	2076
ENSG00000166035	0	0	0	1	0	0	1	1
ENSG00000166037	631	602	894	697	491	453	929	793
ENSG00000166046	231	208	377	314	162	175	335	245
ENSG00000166068	1110	971	1024	933	803	752	1015	1014
ENSG00000166073	828	578	593	479	764	715	738	874
ENSG00000166086	48	18	4	6	8	4	45	64
ENSG00000166090	1	0	0	0	0	0	0	0
ENSG00000166104	0	0	0	0	0	0	0	1
ENSG00000166105	142	212	20	21	21	36	72	150
ENSG00000166106	138	57	17	16	68	64	13	20
ENSG00000166118	2	10	0	0	0	0	2	2
ENSG00000166123	2464	1994	2203	2044	1195	1138	1982	2047
ENSG00000166126	7	4	20	19	50	17	3	3
ENSG00000166128	1978	1419	1383	1407	1568	1537	1660	1386
ENSG00000166130	1392	1157	637	651	892	1214	862	1241
ENSG00000166133	149	147	137	134	239	216	99	149
ENSG00000166135	1564	1347	1193	1115	1887	1860	1362	1331
ENSG00000166136	548	537	339	378	404	466	396	468
ENSG00000166140	659	578	811	601	657	622	685	584
ENSG00000166143	3	0	3	1	5	5	1	1
ENSG00000166145	8999	7856	15041	13578	16838	14104	9931	7678
ENSG00000166147	62	53	165	23	51	80	81	646
ENSG00000166153	25	13	10	17	14	21	30	24
ENSG00000166159	0	0	1	0	0	0	0	0
ENSG00000166164	950	839	1031	950	1007	945	896	944
ENSG00000166165	703	640	603	700	980	772	385	377
ENSG00000166166	158	129	167	125	512	292	134	124
ENSG00000166167	828	764	671	652	913	951	866	719
ENSG00000166169	439	390	500	411	440	372	463	418
ENSG00000166170	1378	1238	1202	1144	1433	1330	1086	1152
ENSG00000166171	497	427	200	240	270	300	296	365
ENSG00000166173	616	562	636	570	386	346	781	674
ENSG00000166181	3126	2620	2293	2239	3566	3584	2430	2594
ENSG00000166183	0	0	0	0	0	0	0	1
ENSG00000166188	521	529	681	604	580	587	487	501
ENSG00000166189	492	439	413	335	726	620	336	382
ENSG00000166192	59	61	49	54	56	74	52	50
ENSG00000166197	3319	2889	2107	2144	5288	4748	2062	2376
ENSG00000166199	445	354	268	256	286	295	355	309
ENSG00000166200	1964	1756	1733	1638	2124	2063	1746	1812
ENSG00000166206	136	77	31	49	98	105	58	64
ENSG00000166224	2366	1882	2308	2078	2265	2329	2331	2159
ENSG00000166225	733	622	707	634	694	692	687	583
ENSG00000166226	3334	2885	2153	2170	3668	3482	2145	2788
ENSG00000166228	703	729	653	721	1124	1156	744	692
ENSG00000166233	1739	1594	2088	1856	2032	1997	1932	1668
ENSG00000166246	3	2	0	2	10	5	1	2
ENSG00000166250	878	674	777	674	121	131	844	780
ENSG00000166257	56	35	32	19	21	47	26	27
ENSG00000166260	598	542	407	414	654	613	451	475
ENSG00000166261	214	206	323	253	298	275	199	199
ENSG00000166262	52	47	60	40	53	56	50	45
ENSG00000166263	139	130	71	59	123	168	84	129
ENSG00000166265	50	52	33	41	5	9	69	88
ENSG00000166266	985	842	873	845	1072	1055	934	1000
ENSG00000166268	4	2	8	1	6	6	4	2
ENSG00000166272	1632	1336	1550	1378	1994	1840	1541	1337
ENSG00000166275	297	288	179	209	286	309	193	186
ENSG00000166278	13	7	44	53	28	19	24	7
ENSG00000166289	128	113	228	209	103	117	225	166
ENSG00000166292	0	0	0	0	2	2	0	0
ENSG00000166295	1669	1486	1620	1445	1830	1572	1706	1477
ENSG00000166311	451	430	471	382	643	533	605	514
ENSG00000166313	289	228	140	105	249	177	373	378
ENSG00000166317	1	1	1	0	1	2	0	0
ENSG00000166321	38	38	17	33	16	33	32	47
ENSG00000166323	10	8	13	14	17	13	11	6
ENSG00000166326	981	876	978	854	975	917	894	920
ENSG00000166333	93	106	108	109	108	83	111	96
ENSG00000166337	866	753	860	869	795	771	814	710
ENSG00000166340	2622	2468	4050	3475	2479	2676	5055	3773
ENSG00000166341	20	13	15	15	17	20	12	9
ENSG00000166342	2	0	1	1	4	7	0	4
ENSG00000166343	12	19	31	30	6	12	22	23
ENSG00000166347	1009	856	1015	1051	1586	1325	605	525
ENSG00000166348	400	372	580	521	700	708	455	336
ENSG00000166349	134	126	119	120	138	118	171	117
ENSG00000166352	152	129	98	87	137	134	118	154
ENSG00000166359	5	9	7	6	13	11	7	6
ENSG00000166377	242	253	235	212	315	277	223	205
ENSG00000166387	135	126	351	309	236	205	223	137
ENSG00000166391	1	0	1	0	3	0	0	0
ENSG00000166394	587	923	355	436	308	508	857	1064
ENSG00000166396	638	428	1804	2022	3132	3293	545	293
ENSG00000166398	396	306	625	564	453	366	506	392
ENSG00000166401	1326	1134	806	702	1082	1010	844	1047
ENSG00000166402	11	8	2	5	6	7	10	8
ENSG00000166405	23	26	25	15	47	57	15	24
ENSG00000166407	1	0	0	1	0	0	2	1
ENSG00000166408	0	0	0	0	1	0	0	0
ENSG00000166411	403	345	292	262	435	449	316	407
ENSG00000166415	19	14	4	13	14	19	30	12
ENSG00000166426	0	0	0	0	0	1	0	0
ENSG00000166428	0	0	0	0	1	2	0	0
ENSG00000166432	4	10	14	13	22	19	26	20
ENSG00000166435	140	147	252	260	127	142	256	302
ENSG00000166436	160	181	121	90	93	119	113	128
ENSG00000166439	371	313	498	470	338	328	443	345
ENSG00000166441	14053	13361	12185	12685	9905	11567	13460	12939
ENSG00000166444	1334	1395	1561	1205	1141	1596	1224	1172
ENSG00000166446	383	322	426	340	454	463	472	371
ENSG00000166448	1	0	1	0	4	3	0	0
ENSG00000166450	0	2	0	0	3	0	3	2
ENSG00000166451	213	107	65	72	122	70	72	158
ENSG00000166452	378	351	305	277	315	362	336	379
ENSG00000166454	1402	1272	1370	1239	1240	1127	1629	1407
ENSG00000166455	11	17	12	12	17	21	24	22
ENSG00000166471	1439	1003	1030	990	950	891	1170	1110
ENSG00000166473	0	1	3	4	3	2	6	0
ENSG00000166477	883	775	757	714	1013	985	748	832
ENSG00000166478	805	643	873	777	540	488	764	724
ENSG00000166479	1737	1525	1161	1071	1311	1680	1305	1737
ENSG00000166482	0	3	2	2	6	6	6	1
ENSG00000166483	200	177	375	259	207	149	278	254
ENSG00000166484	617	641	617	502	617	648	580	563
ENSG00000166492	2	0	3	1	0	1	0	1
ENSG00000166501	1	1	2	1	5	2	2	1
ENSG00000166503	1272	968	1188	1175	945	890	1339	1251
ENSG00000166507	31	27	41	27	39	33	27	43
ENSG00000166508	1385	1233	1058	928	477	495	895	1315
ENSG00000166510	279	325	190	268	354	325	273	324
ENSG00000166523	0	0	0	0	0	1	0	0
ENSG00000166526	418	461	744	589	464	518	518	438
ENSG00000166529	75	68	124	100	91	68	138	83
ENSG00000166530	2	7	6	6	8	4	4	1
ENSG00000166532	470	441	477	383	676	719	436	444
ENSG00000166535	174	170	536	639	528	528	541	337
ENSG00000166546	113	76	105	102	41	42	168	83
ENSG00000166548	845	834	644	689	737	760	721	641
ENSG00000166557	2219	1830	1900	2019	3063	2650	1820	1826
ENSG00000166558	0	0	0	0	0	0	0	1
ENSG00000166562	487	448	440	393	789	726	380	467
ENSG00000166569	1	0	0	0	0	1	0	0
ENSG00000166575	293	318	350	297	372	350	264	291
ENSG00000166578	17	15	22	24	20	18	19	54
ENSG00000166579	1263	1111	1616	1434	1372	1327	1192	1086
ENSG00000166582	69	72	45	26	96	99	37	82
ENSG00000166589	0	0	0	0	1	0	0	0
ENSG00000166592	63	42	122	116	126	72	45	74
ENSG00000166595	587	431	739	705	820	550	478	525
ENSG00000166596	4	7	1	2	2	4	2	7
ENSG00000166598	40081	34159	27647	22132	25505	25882	35057	42277
ENSG00000166603	2	0	0	0	0	1	0	0
ENSG00000166619	4213	3796	2273	2631	3812	4035	3118	2870
ENSG00000166634	1	1	5	1	5	4	3	2
ENSG00000166667	1	1	0	0	0	0	1	1
ENSG00000166669	88	69	59	52	107	94	65	66
ENSG00000166670	630	704	79	169	38	43	483	1610
ENSG00000166676	6	1	5	3	2	4	2	4
ENSG00000166681	1720	1488	1175	1215	1097	1337	1496	1727
ENSG00000166682	3	0	3	1	0	2	1	2
ENSG00000166685	617	595	677	627	767	757	665	642
ENSG00000166689	355	386	800	822	1253	827	351	221
ENSG00000166704	182	155	239	192	185	213	217	179
ENSG00000166707	0	0	1	0	0	1	0	2
ENSG00000166710	15761	14440	17586	16965	21263	16133	16096	16898
ENSG00000166716	713	641	914	766	923	738	785	687
ENSG00000166734	1576	1236	1647	1462	1465	1273	1578	1550
ENSG00000166736	3	0	1	2	3	0	2	0
ENSG00000166741	109	43	195	40	151	220	35	428
ENSG00000166743	7	5	3	4	9	6	5	2
ENSG00000166747	2922	2480	2486	2319	3333	3154	2446	2370
ENSG00000166748	6	7	3	1	1	4	0	2
ENSG00000166750	6547	6262	5980	5423	6363	7210	6095	5335
ENSG00000166762	36	30	46	30	33	35	52	29
ENSG00000166763	1	3	10	1	7	8	3	1
ENSG00000166770	161	151	200	216	242	199	151	146
ENSG00000166780	435	396	359	333	254	311	455	394
ENSG00000166783	1639	1634	2348	1913	1320	1468	2397	1738
ENSG00000166787	0	2	0	0	0	0	0	0
ENSG00000166788	295	260	205	165	260	265	227	278
ENSG00000166793	14	8	58	33	13	7	47	14
ENSG00000166794	3588	3113	2929	2725	2963	2966	3192	3968
ENSG00000166796	14	12	2	2	4	0	2	0
ENSG00000166797	730	486	523	553	811	648	583	539
ENSG00000166800	2	2	1	0	0	4	1	1
ENSG00000166801	549	557	656	515	398	437	501	529
ENSG00000166803	206	134	36	47	19	12	47	213
ENSG00000166813	49	36	36	22	49	56	21	57
ENSG00000166816	5	5	5	8	0	2	14	7
ENSG00000166819	8	9	23	20	10	8	9	6
ENSG00000166821	211	172	161	170	251	236	208	206
ENSG00000166822	404	347	489	417	462	391	450	421
ENSG00000166823	1	1	9	5	14	2	1	2
ENSG00000166825	172	416	480	38	8	23	255	3264
ENSG00000166828	139	249	296	320	370	298	714	595
ENSG00000166831	0	0	0	0	0	0	2	0
ENSG00000166833	1663	1330	2282	1876	2172	2088	1574	1100
ENSG00000166839	58	44	60	75	34	51	82	75
ENSG00000166840	0	5	1	1	1	2	1	4
ENSG00000166845	236	186	123	104	80	95	158	241
ENSG00000166847	2004	2011	1588	1551	2287	2336	1803	1820
ENSG00000166848	934	839	1139	943	1271	1134	888	808
ENSG00000166851	385	317	75	145	39	43	105	402
ENSG00000166855	1102	911	1215	1012	1296	1181	1009	979
ENSG00000166856	0	0	1	1	0	0	0	0
ENSG00000166860	204	201	197	149	198	247	190	218
ENSG00000166863	0	0	1	1	0	0	0	0
ENSG00000166866	2	0	2	2	1	2	2	0
ENSG00000166869	2	2	0	2	8	6	13	4
ENSG00000166881	637	458	440	369	401	434	503	580
ENSG00000166884	1	0	0	0	0	0	0	0
ENSG00000166886	799	601	981	856	459	387	995	837
ENSG00000166887	1689	1536	1674	1493	1920	1891	1727	1475
ENSG00000166888	5835	5357	5033	4235	4989	5323	5209	5070
ENSG00000166889	1469	1331	2354	2021	1423	1467	1958	1659
ENSG00000166896	46	32	25	40	32	20	43	50
ENSG00000166897	482	392	218	196	532	521	479	361
ENSG00000166900	1263	1219	2239	1830	1660	1597	1660	1111
ENSG00000166902	623	582	399	457	674	555	369	571
ENSG00000166908	2499	2274	2448	2285	2963	2909	2170	1873
ENSG00000166912	450	406	491	384	371	457	551	500
ENSG00000166913	7545	7009	5984	6046	7872	8701	5991	6886
ENSG00000166920	2841	3163	6668	7616	3773	3692	4022	3539
ENSG00000166922	147	128	126	127	32	41	63	116
ENSG00000166923	1	7	265	4	0	0	9	4843
ENSG00000166924	101	59	85	60	28	35	131	83
ENSG00000166925	1067	945	1079	1071	1234	1052	1033	877
ENSG00000166927	0	1	0	0	0	0	0	0
ENSG00000166938	232	234	189	161	283	245	223	262
ENSG00000166946	1686	1578	1526	1477	1482	1566	1265	1106
ENSG00000166947	19	19	8	10	23	27	13	15
ENSG00000166949	5314	5828	6097	5940	4824	5521	4995	4238
ENSG00000166959	2	0	0	0	0	0	0	0
ENSG00000166960	4	4	10	4	10	7	16	9
ENSG00000166961	0	0	0	0	1	1	1	0
ENSG00000166963	21	9	12	6	9	15	19	68
ENSG00000166965	280	248	157	165	257	170	191	261
ENSG00000166971	320	276	430	376	635	538	329	314
ENSG00000166974	143	149	178	181	407	380	137	293
ENSG00000166979	96	120	222	163	191	179	94	86
ENSG00000166984	0	0	0	0	1	2	0	0
ENSG00000166986	3587	3023	4313	3664	3522	3223	3206	3390
ENSG00000166987	1040	933	1633	1301	1051	1051	1293	1126
ENSG00000166997	196	168	89	79	107	78	165	195
ENSG00000167004	19634	16802	14729	12676	14751	15802	19611	21094
ENSG00000167005	2028	1599	1452	1484	1580	1479	1652	1827
ENSG00000167011	1	0	0	2	0	0	0	1
ENSG00000167034	141	132	79	73	185	183	97	118
ENSG00000167037	0	4	0	2	5	3	3	2
ENSG00000167046	0	0	1	1	0	0	0	0
ENSG00000167065	56	46	33	32	47	33	79	91
ENSG00000167074	310	247	607	406	143	150	631	398
ENSG00000167077	7	10	26	9	8	8	5	16
ENSG00000167080	253	156	52	78	656	707	125	67
ENSG00000167081	380	283	461	385	190	232	498	406
ENSG00000167083	1	0	1	0	4	1	1	0
ENSG00000167085	1864	1692	1401	1314	2343	2221	1366	1486
ENSG00000167088	1066	854	637	693	1064	1107	654	890
ENSG00000167100	36	36	23	37	9	34	30	35
ENSG00000167103	105	63	70	52	51	61	90	83
ENSG00000167105	512	418	373	382	256	317	413	435
ENSG00000167106	707	735	2255	2016	872	726	1234	632
ENSG00000167107	973	938	881	949	966	1083	742	595
ENSG00000167110	2007	1738	2963	2529	2107	2179	2103	1929
ENSG00000167112	607	496	481	452	649	613	442	480
ENSG00000167113	464	570	458	430	572	577	491	509
ENSG00000167114	715	650	592	574	1434	1130	574	557
ENSG00000167117	0	0	0	0	0	0	1	0
ENSG00000167118	845	846	669	664	980	911	741	770
ENSG00000167123	1902	1462	1811	1763	1905	1472	2217	1572
ENSG00000167130	334	247	371	326	500	423	286	282
ENSG00000167131	1	0	0	0	2	0	0	1
ENSG00000167136	35	35	27	26	72	63	22	19
ENSG00000167157	4	2	1	3	4	0	7	14
ENSG00000167165	74	27	38	26	58	32	115	20
ENSG00000167173	654	613	1603	1255	1150	886	920	582
ENSG00000167178	5	5	7	13	3	1	12	5
ENSG00000167182	277	293	477	413	395	403	351	287
ENSG00000167183	79	65	492	445	559	222	106	42
ENSG00000167186	218	209	168	172	304	293	210	198
ENSG00000167191	207	199	286	310	414	169	244	119
ENSG00000167193	3075	2806	2965	2724	3911	3806	2771	2697
ENSG00000167196	946	778	813	705	1197	1064	770	832
ENSG00000167202	2001	1872	1759	1480	2046	2242	1713	1592
ENSG00000167207	37	52	84	91	40	50	74	108
ENSG00000167208	0	0	0	0	3	0	1	0
ENSG00000167216	13	10	7	6	10	13	23	14
ENSG00000167220	332	301	268	271	275	315	273	307
ENSG00000167232	376	346	340	363	363	377	412	322
ENSG00000167244	591	315	75	97	220	95	536	291
ENSG00000167257	378	289	471	364	330	341	425	380
ENSG00000167258	1489	1335	1309	1223	2333	1997	1347	1284
ENSG00000167261	0	0	0	1	3	0	1	0
ENSG00000167264	315	270	221	232	387	337	224	261
ENSG00000167272	208	218	169	167	360	271	165	166
ENSG00000167280	324	292	262	201	434	408	295	296
ENSG00000167281	3	0	26	7	3	2	9	2
ENSG00000167283	2511	2231	1905	1921	2039	2204	1856	2093
ENSG00000167286	0	0	1	0	0	0	0	0
ENSG00000167291	1563	1332	2296	1847	1726	1556	1678	1255
ENSG00000167302	125	126	170	99	146	147	117	114
ENSG00000167306	1153	1128	4214	3847	4115	2713	1755	1003
ENSG00000167311	0	1	0	0	0	0	0	0
ENSG00000167315	430	250	309	304	625	351	252	253
ENSG00000167323	1375	1200	1738	1801	2539	2471	1499	1267
ENSG00000167325	1588	1229	885	1019	995	939	1051	1480
ENSG00000167332	0	0	0	0	0	1	0	0
ENSG00000167333	292	299	303	237	490	448	308	260
ENSG00000167355	0	0	0	0	0	0	0	1
ENSG00000167363	76	61	147	121	190	181	90	74
ENSG00000167371	12	22	36	19	9	26	23	22
ENSG00000167377	19	37	32	41	27	33	30	22
ENSG00000167378	732	554	562	507	1129	1180	476	504
ENSG00000167380	245	235	271	254	225	185	250	269
ENSG00000167383	496	411	501	405	347	377	312	344
ENSG00000167384	128	129	117	87	124	117	96	110
ENSG00000167393	109	95	187	166	99	99	162	146
ENSG00000167394	112	86	130	125	218	143	78	65
ENSG00000167395	486	393	618	603	825	676	546	442
ENSG00000167397	599	432	282	297	376	340	398	529
ENSG00000167419	1	3	2	1	4	2	2	8
ENSG00000167447	528	423	507	432	716	683	444	397
ENSG00000167460	27448	23197	36068	31542	29609	29971	29834	27751
ENSG00000167461	613	558	546	481	928	826	604	572
ENSG00000167468	4250	3474	5301	4892	3956	3473	4586	3196
ENSG00000167470	1853	1571	3281	2908	3243	2473	1801	1504
ENSG00000167476	1	2	0	1	0	5	2	3
ENSG00000167483	10	7	17	20	22	22	12	6
ENSG00000167487	37	56	106	96	159	93	43	33
ENSG00000167491	1746	1487	1883	1618	2111	1915	1601	1297
ENSG00000167508	678	512	553	469	610	447	444	555
ENSG00000167513	98	68	49	50	32	8	58	99
ENSG00000167515	769	738	648	648	653	723	689	672
ENSG00000167522	4192	3361	3908	3391	3550	3060	3936	3231
ENSG00000167523	75	83	39	35	59	58	48	65
ENSG00000167524	24	12	17	12	18	22	28	10
ENSG00000167525	14	14	19	15	11	10	44	27
ENSG00000167526	14266	13140	12426	13223	11702	11449	13730	13022
ENSG00000167528	196	188	211	173	180	177	223	184
ENSG00000167535	845	740	1439	1324	879	845	1039	775
ENSG00000167536	36	21	21	22	21	20	43	37
ENSG00000167543	250	199	380	314	583	363	227	198
ENSG00000167548	1599	1302	1673	1345	2073	1915	1489	1333
ENSG00000167549	118	138	188	109	63	75	145	224
ENSG00000167550	6	9	10	13	12	7	7	4
ENSG00000167552	1935	1725	542	713	2353	4128	880	1494
ENSG00000167553	2436	2404	1215	1388	3110	3756	1361	2354
ENSG00000167554	107	127	157	140	205	177	153	93
ENSG00000167555	705	634	610	580	542	565	524	434
ENSG00000167562	134	133	284	263	164	124	266	147
ENSG00000167565	828	700	724	589	730	708	706	654
ENSG00000167566	618	501	564	448	626	607	525	484
ENSG00000167578	120	104	147	161	166	141	110	106
ENSG00000167588	3	0	10	8	7	7	7	3
ENSG00000167595	283	221	278	264	274	282	269	226
ENSG00000167600	914	980	1311	1026	1329	1866	1478	1157
ENSG00000167601	1921	1518	1132	1104	1237	1357	1881	2243
ENSG00000167604	77	45	70	68	59	79	55	70
ENSG00000167608	818	771	1867	1659	1693	1340	1290	783
ENSG00000167612	0	1	8	2	1	0	7	1
ENSG00000167614	5	9	31	37	26	8	12	9
ENSG00000167615	3111	4000	5259	4191	2898	3740	4052	3467
ENSG00000167617	555	451	930	800	742	536	687	394
ENSG00000167619	2	1	2	1	1	1	1	1
ENSG00000167625	297	280	337	301	362	432	275	253
ENSG00000167632	262	274	480	446	319	258	316	288
ENSG00000167634	0	0	3	14	3	1	0	0
ENSG00000167635	2031	1881	2132	1892	2382	2293	2046	1978
ENSG00000167637	82	66	80	67	109	95	74	97
ENSG00000167641	22	6	18	15	25	20	37	27
ENSG00000167642	10684	8911	9666	9573	11335	9880	9998	8426
ENSG00000167644	858	747	871	884	758	642	704	652
ENSG00000167645	522	415	533	491	458	408	372	464
ENSG00000167646	4	4	1	5	9	7	4	5
ENSG00000167653	464	877	403	487	747	514	493	321
ENSG00000167654	0	0	0	0	0	1	1	0
ENSG00000167656	15	33	22	31	70	144	98	62
ENSG00000167657	1127	1031	1563	1313	1981	1918	934	916
ENSG00000167658	51310	46936	55304	56068	39703	36573	57418	51008
ENSG00000167670	313	263	186	180	295	236	200	284
ENSG00000167671	1909	1620	2463	2215	2414	1846	2096	1606
ENSG00000167674	1023	897	1068	1047	1378	1335	1077	944
ENSG00000167676	124	104	228	130	97	92	264	164
ENSG00000167680	0	2	9	3	1	0	1	4
ENSG00000167685	204	171	218	195	230	197	207	192
ENSG00000167693	2228	2144	2052	2176	2688	2624	2143	1879
ENSG00000167695	1368	1197	885	876	946	925	1415	1365
ENSG00000167699	1099	941	1205	1109	1265	1128	1118	1091
ENSG00000167700	293	245	240	247	407	325	234	224
ENSG00000167701	6	3	6	6	15	13	6	3
ENSG00000167702	258	178	457	326	391	352	346	207
ENSG00000167703	840	810	717	624	790	1034	640	534
ENSG00000167705	120	96	162	126	97	75	103	107
ENSG00000167711	192	133	235	159	121	136	151	122
ENSG00000167716	664	589	978	781	896	759	683	553
ENSG00000167720	127	113	78	82	100	93	115	96
ENSG00000167721	1358	1247	959	967	1735	1661	1024	1241
ENSG00000167723	29	20	88	80	3	2	135	82
ENSG00000167733	63	37	68	58	52	45	84	55
ENSG00000167740	214	185	238	263	223	237	266	234
ENSG00000167741	57	54	133	97	152	125	66	44
ENSG00000167747	745	649	473	472	547	442	388	456
ENSG00000167748	1	1	10	13	1	0	4	2
ENSG00000167749	0	0	4	4	2	2	2	0
ENSG00000167751	0	0	0	1	2	0	1	0
ENSG00000167754	62	58	313	312	36	12	169	82
ENSG00000167755	606	734	1859	2012	1062	620	668	351
ENSG00000167757	372	388	1096	973	715	319	546	272
ENSG00000167759	38	15	114	73	30	16	45	24
ENSG00000167765	14	10	4	7	4	11	10	4
ENSG00000167766	389	417	1207	939	562	498	990	638
ENSG00000167767	345	399	1137	661	3632	2123	654	389
ENSG00000167768	1	0	0	0	0	0	0	0
ENSG00000167769	3	0	2	1	3	2	3	2
ENSG00000167770	2056	1966	1707	1668	2038	1991	1495	1661
ENSG00000167771	100	91	90	66	90	98	102	132
ENSG00000167772	18969	17702	3360	4379	18726	15379	5124	9276
ENSG00000167774	0	0	0	1	1	0	0	0
ENSG00000167775	351	275	225	194	371	268	210	277
ENSG00000167778	1591	1337	1235	1226	1489	1310	1374	1275
ENSG00000167779	1072	1033	842	762	623	358	1218	995
ENSG00000167780	0	0	1	1	3	0	0	0
ENSG00000167785	311	293	563	427	261	223	562	440
ENSG00000167792	1881	1728	1787	1672	2014	1957	1408	1578
ENSG00000167797	1118	938	987	897	613	624	771	903
ENSG00000167799	24	23	29	36	44	27	29	14
ENSG00000167800	0	0	0	0	0	1	0	0
ENSG00000167815	3464	3468	2615	2771	2926	2705	2817	3066
ENSG00000167840	80	68	88	87	95	65	89	94
ENSG00000167842	373	338	405	353	386	361	337	429
ENSG00000167850	0	0	0	0	2	0	1	0
ENSG00000167851	8	1	0	3	1	2	2	2
ENSG00000167858	0	2	0	0	0	0	0	0
ENSG00000167861	88	89	253	244	328	175	127	86
ENSG00000167862	402	320	367	306	351	325	263	314
ENSG00000167863	1906	1833	1642	1603	1772	1772	1540	1653
ENSG00000167874	13	16	20	16	17	23	11	13
ENSG00000167880	459	387	903	791	1487	1073	647	391
ENSG00000167881	2006	1681	1961	1810	2080	1971	1928	1886
ENSG00000167889	12	4	7	6	12	13	11	13
ENSG00000167895	50	56	170	154	46	33	62	61
ENSG00000167900	384	290	57	126	21	39	100	373
ENSG00000167904	658	520	884	818	649	601	700	489
ENSG00000167910	0	0	0	0	0	0	3	1
ENSG00000167912	9	7	6	1	1	11	3	3
ENSG00000167914	4	3	7	3	13	22	6	6
ENSG00000167916	1	0	0	0	0	0	0	1
ENSG00000167920	203	208	178	202	318	307	200	275
ENSG00000167925	110	103	151	110	94	63	127	109
ENSG00000167930	491	357	700	575	911	724	512	419
ENSG00000167945	1	2	0	1	0	1	0	0
ENSG00000167962	758	635	1123	985	1015	718	685	565
ENSG00000167964	37	48	49	56	47	36	38	32
ENSG00000167965	545	426	526	442	638	461	468	446
ENSG00000167967	300	288	355	323	553	417	275	200
ENSG00000167968	4	2	11	8	12	12	8	2
ENSG00000167969	325	282	312	314	450	304	246	226
ENSG00000167971	79	40	43	32	68	52	46	17
ENSG00000167972	12	13	22	28	159	67	7	11
ENSG00000167977	1361	1093	1565	1342	1682	1399	1061	898
ENSG00000167978	8090	7531	13149	10114	9619	9693	10742	8532
ENSG00000167981	78	73	47	46	82	61	42	38
ENSG00000167984	6	7	5	13	7	11	6	13
ENSG00000167985	202	191	143	144	287	203	134	160
ENSG00000167986	7229	6492	6321	5995	7366	7907	6348	6023
ENSG00000167987	504	467	709	599	710	601	480	414
ENSG00000167992	52	40	102	47	48	68	70	46
ENSG00000167994	4	13	19	19	9	6	20	8
ENSG00000167995	37	40	33	34	33	32	45	50
ENSG00000167996	12106	10532	17442	16229	14955	11831	16777	11304
ENSG00000168000	57	59	136	120	66	57	85	62
ENSG00000168002	1086	928	849	894	1040	1035	787	932
ENSG00000168003	4065	3011	5483	4482	3075	2198	4545	3612
ENSG00000168004	1	0	6	8	0	0	1	2
ENSG00000168005	414	359	386	355	440	414	342	431
ENSG00000168010	251	241	413	289	123	197	371	425
ENSG00000168014	463	351	426	415	689	650	400	362
ENSG00000168016	202	243	309	298	159	209	307	232
ENSG00000168026	32	37	64	43	58	39	64	63
ENSG00000168028	15437	14162	12830	13630	10484	11276	13634	15285
ENSG00000168032	2264	2043	1965	2230	2662	2794	1571	1405
ENSG00000168036	18445	16316	15043	15238	17716	19804	13756	13861
ENSG00000168038	121	92	95	75	127	116	45	37
ENSG00000168040	234	207	149	149	235	202	179	212
ENSG00000168056	1952	1877	2646	2281	2089	1640	1901	1618
ENSG00000168060	84	86	74	91	52	53	106	145
ENSG00000168061	124	90	106	81	166	132	98	105
ENSG00000168062	39	35	135	89	73	80	74	69
ENSG00000168066	2697	2492	2584	2284	2891	2766	2515	2608
ENSG00000168067	377	364	337	331	253	264	269	316
ENSG00000168070	9	10	8	9	4	10	3	2
ENSG00000168071	114	145	162	133	101	106	156	103
ENSG00000168077	271	190	38	32	12	22	140	295
ENSG00000168078	198	145	24	33	3	1	39	215
ENSG00000168081	2	0	0	0	0	0	0	0
ENSG00000168090	1931	1801	1552	1477	1611	1638	1471	1660
ENSG00000168092	3759	3280	2914	2814	3013	3421	3035	3345
ENSG00000168096	151	142	180	151	206	157	142	121
ENSG00000168101	217	290	248	291	501	446	213	229
ENSG00000168116	137	113	92	92	83	93	110	141
ENSG00000168118	901	786	802	715	917	988	844	770
ENSG00000168124	6	1	0	4	1	3	3	4
ENSG00000168126	0	0	0	1	1	0	0	2
ENSG00000168137	2444	2025	3279	2622	2016	2076	2741	2393
ENSG00000168140	201	107	337	255	194	113	181	167
ENSG00000168143	768	783	743	693	614	759	857	750
ENSG00000168148	0	0	0	1	0	0	0	0
ENSG00000168152	51	44	80	63	103	79	69	62
ENSG00000168158	0	1	1	0	0	0	0	0
ENSG00000168159	3738	3111	2741	2695	2314	2427	3728	3011
ENSG00000168172	1242	937	1127	1044	1268	1304	1126	1108
ENSG00000168175	2079	1906	1813	1594	2094	2227	1662	1855
ENSG00000168209	8241	5978	7646	6774	4438	3857	8365	8068
ENSG00000168214	1997	1566	1601	1469	1403	1292	1692	1661
ENSG00000168216	899	835	1028	970	748	723	1034	864
ENSG00000168228	160	147	162	167	237	214	153	121
ENSG00000168234	391	410	401	373	321	377	345	354
ENSG00000168237	100	85	81	76	81	68	65	117
ENSG00000168243	1	0	0	0	0	0	1	0
ENSG00000168246	651	585	755	757	587	679	766	771
ENSG00000168255	38	37	64	81	105	107	71	60
ENSG00000168256	1054	1107	1208	1055	1512	1504	1186	1119
ENSG00000168259	1746	1631	1232	1219	1690	1841	1411	1573
ENSG00000168260	0	0	2	0	0	1	0	0
ENSG00000168263	1	0	0	1	0	0	0	1
ENSG00000168264	2743	2734	5413	4583	3218	2910	3577	2540
ENSG00000168268	7568	6750	2334	2315	2020	2945	2764	4533
ENSG00000168273	219	174	118	128	289	260	130	150
ENSG00000168274	9	18	16	16	46	41	14	10
ENSG00000168275	482	441	448	468	488	355	422	393
ENSG00000168280	0	0	0	0	1	1	3	3
ENSG00000168282	27	14	36	26	72	32	22	18
ENSG00000168283	600	473	636	500	715	589	630	528
ENSG00000168286	293	252	262	192	264	173	234	254
ENSG00000168288	2698	2491	2319	2418	2410	2458	2151	2296
ENSG00000168291	871	818	668	597	921	891	684	804
ENSG00000168297	319	225	367	309	219	185	365	431
ENSG00000168298	5	1	1	1	2	1	3	3
ENSG00000168300	1179	1037	1409	1210	791	899	1284	1108
ENSG00000168301	61	71	62	52	63	82	60	91
ENSG00000168303	396	343	357	312	556	486	306	300
ENSG00000168306	8	4	1	0	7	7	2	7
ENSG00000168310	804	824	1091	1037	811	755	1002	786
ENSG00000168314	2	2	10	7	5	16	4	4
ENSG00000168329	2	0	0	0	1	0	1	3
ENSG00000168333	0	0	0	0	0	1	0	0
ENSG00000168334	0	0	0	0	2	0	0	0
ENSG00000168348	1	0	1	0	0	0	0	1
ENSG00000168350	3	8	3	17	40	9	3	6
ENSG00000168356	2	1	1	2	3	3	8	2
ENSG00000168367	0	0	1	0	1	0	0	0
ENSG00000168374	8312	7033	6108	6044	8006	8082	4920	5921
ENSG00000168385	11096	9985	8556	8367	8558	9578	8666	9935
ENSG00000168386	155	129	106	93	457	530	44	127
ENSG00000168389	579	540	437	374	479	631	436	430
ENSG00000168393	422	293	192	190	315	265	180	276
ENSG00000168394	1306	1097	1746	1601	2383	2108	1333	1203
ENSG00000168395	217	162	382	275	204	184	223	187
ENSG00000168397	770	709	870	732	1117	860	682	625
ENSG00000168398	305	298	136	141	250	270	225	213
ENSG00000168404	377	334	308	254	334	320	299	367
ENSG00000168405	8	20	8	8	11	9	8	18
ENSG00000168411	870	691	461	405	890	793	529	628
ENSG00000168412	1	1	0	2	5	4	0	1
ENSG00000168421	5	11	5	5	2	5	67	64
ENSG00000168427	25	17	27	12	10	13	28	7
ENSG00000168434	358	297	375	353	495	465	407	358
ENSG00000168438	485	407	396	398	478	472	412	462
ENSG00000168439	3450	3090	2559	2433	4641	4300	2502	3139
ENSG00000168447	90	99	268	325	269	152	541	264
ENSG00000168453	164	114	245	172	107	119	211	111
ENSG00000168454	0	1	2	2	0	0	3	3
ENSG00000168461	3960	3890	3161	3032	3166	3777	4763	5784
ENSG00000168476	1056	1053	1571	1454	727	848	1494	1025
ENSG00000168477	32	9	97	59	82	26	59	17
ENSG00000168481	38	59	91	80	34	31	120	54
ENSG00000168484	0	0	5	1	0	0	0	1
ENSG00000168487	3015	2726	2454	2464	2715	2940	3561	3096
ENSG00000168488	2396	2311	4686	3630	2641	2576	3439	2482
ENSG00000168490	80	58	49	46	41	32	159	64
ENSG00000168491	1	2	4	11	3	4	6	8
ENSG00000168495	657	549	747	695	712	726	496	532
ENSG00000168496	550	433	182	180	298	318	168	406
ENSG00000168497	305	234	249	210	1049	1053	71	70
ENSG00000168502	434	413	418	340	387	490	509	462
ENSG00000168505	0	0	0	0	0	0	0	1
ENSG00000168517	20	11	21	18	20	15	20	19
ENSG00000168522	1194	1188	1178	1106	1027	1083	1254	1089
ENSG00000168528	14120	12708	13912	12463	12809	11186	14265	10582
ENSG00000168530	0	0	0	0	0	0	0	1
ENSG00000168538	998	896	1044	983	891	952	1162	972
ENSG00000168539	0	0	0	0	0	0	0	1
ENSG00000168542	1	0	0	0	1	0	3	4
ENSG00000168556	326	221	236	194	187	196	307	343
ENSG00000168564	269	222	263	243	379	333	212	199
ENSG00000168566	317	310	277	262	541	432	257	245
ENSG00000168569	230	166	131	134	201	149	162	179
ENSG00000168575	1734	1460	3649	2764	3631	3052	2142	1641
ENSG00000168589	3	1	2	0	2	0	1	1
ENSG00000168591	945	920	967	869	1069	995	906	846
ENSG00000168594	0	0	0	0	1	0	0	0
ENSG00000168610	4179	3548	4844	4029	4840	4937	4043	3398
ENSG00000168612	191	176	177	149	259	205	193	187
ENSG00000168614	124	119	162	150	76	89	149	152
ENSG00000168615	18299	14297	19564	17595	20534	18873	18267	16867
ENSG00000168619	0	0	0	0	1	0	0	0
ENSG00000168621	7	11	16	6	7	4	12	11
ENSG00000168631	0	0	7	5	6	3	5	1
ENSG00000168634	0	1	0	1	1	1	6	2
ENSG00000168646	3	0	4	1	7	3	5	2
ENSG00000168653	3588	3282	2880	2841	2042	2025	2003	2332
ENSG00000168658	1	1	1	3	1	1	1	6
ENSG00000168661	48	33	19	22	87	86	40	35
ENSG00000168672	1894	1878	2845	2683	2090	1982	2123	1421
ENSG00000168675	1	4	5	3	5	7	1	3
ENSG00000168676	0	0	1	1	2	0	0	0
ENSG00000168679	930	892	765	699	391	451	1498	808
ENSG00000168685	191	157	53	43	326	416	31	71
ENSG00000168701	497	448	474	521	889	742	372	411
ENSG00000168702	3	1	1	4	3	1	2	2
ENSG00000168703	0	0	11	7	25	7	1	0
ENSG00000168710	3767	3115	5016	4306	3694	3435	4484	4019
ENSG00000168724	943	758	914	844	1003	1053	892	769
ENSG00000168734	149	147	124	110	187	180	141	134
ENSG00000168743	269	91	155	211	54	29	110	94
ENSG00000168746	0	0	0	0	0	1	0	0
ENSG00000168748	5	0	4	2	1	0	0	0
ENSG00000168754	0	1	0	0	0	1	0	0
ENSG00000168758	532	493	711	564	631	598	522	513
ENSG00000168763	155	143	187	185	274	226	136	129
ENSG00000168765	82	51	225	203	49	36	78	87
ENSG00000168769	530	510	624	493	715	706	657	622
ENSG00000168772	99	88	90	105	75	80	72	77
ENSG00000168778	199	184	82	85	112	148	191	225
ENSG00000168779	0	1	0	1	0	0	1	0
ENSG00000168781	481	385	411	362	369	415	471	410
ENSG00000168785	1688	1493	822	914	635	770	1474	1735
ENSG00000168787	0	0	1	0	0	0	0	0
ENSG00000168792	233	230	157	201	443	361	177	191
ENSG00000168795	418	349	479	398	465	428	430	391
ENSG00000168802	1053	960	725	718	1093	1106	783	938
ENSG00000168803	117	91	58	64	125	101	84	109
ENSG00000168806	149	180	92	92	142	150	113	142
ENSG00000168807	727	559	529	402	496	494	656	661
ENSG00000168811	3	3	1	6	11	6	2	6
ENSG00000168813	429	336	466	317	458	391	443	428
ENSG00000168818	573	584	567	497	861	842	467	468
ENSG00000168824	692	675	217	214	275	430	214	129
ENSG00000168826	60	55	63	50	55	70	69	43
ENSG00000168827	944	858	773	748	1748	1637	616	645
ENSG00000168828	0	0	0	1	0	0	0	0
ENSG00000168830	0	0	0	0	0	1	0	0
ENSG00000168843	0	0	0	0	0	0	1	3
ENSG00000168852	0	4	0	2	2	4	1	2
ENSG00000168872	594	635	512	456	1002	879	503	520
ENSG00000168874	51	21	106	87	209	89	27	32
ENSG00000168876	197	146	234	210	231	233	201	179
ENSG00000168878	0	0	2	2	0	2	3	0
ENSG00000168883	984	807	942	867	991	927	792	835
ENSG00000168884	789	659	895	767	741	672	811	702
ENSG00000168887	249	198	225	224	190	127	243	251
ENSG00000168890	271	251	354	312	475	340	294	214
ENSG00000168894	1368	1210	1302	1248	1216	1044	1248	1190
ENSG00000168899	140	89	282	286	258	148	89	117
ENSG00000168904	218	183	225	210	234	198	210	201
ENSG00000168906	2909	2874	2600	2018	2455	2253	2575	2884
ENSG00000168907	42	35	107	100	80	49	119	67
ENSG00000168913	0	0	0	0	0	0	6	0
ENSG00000168916	341	302	543	394	327	321	429	438
ENSG00000168917	314	281	262	259	246	241	215	275
ENSG00000168918	2545	2020	5118	4056	3215	3080	3611	2123
ENSG00000168924	1129	1085	1017	916	2302	1953	813	783
ENSG00000168925	0	0	1	0	0	0	0	0
ENSG00000168928	2	1	3	0	1	0	0	0
ENSG00000168930	0	0	0	0	2	0	0	0
ENSG00000168936	727	577	592	645	1453	1042	625	604
ENSG00000168938	881	804	987	918	1071	1042	706	738
ENSG00000168939	47	57	28	22	49	63	43	63
ENSG00000168944	464	420	625	523	375	419	502	530
ENSG00000168952	0	0	0	0	9	2	0	3
ENSG00000168955	1	0	0	0	0	0	0	2
ENSG00000168958	1138	1013	1065	1022	1130	1204	1253	1432
ENSG00000168959	0	1	0	0	0	0	0	0
ENSG00000168961	48	86	172	136	122	79	73	55
ENSG00000168970	42	42	175	95	42	34	101	67
ENSG00000168992	1	1	0	0	0	0	0	0
ENSG00000168993	1	0	5	0	7	8	1	3
ENSG00000168994	1023	850	1660	1390	1099	981	1410	829
ENSG00000169016	135	115	147	120	145	123	128	123
ENSG00000169018	2713	2266	4145	3366	3397	3630	3222	2526
ENSG00000169019	487	387	301	328	458	491	319	377
ENSG00000169020	1659	1319	1108	1229	1393	1412	1222	1240
ENSG00000169021	1127	1069	838	815	1094	1043	811	912
ENSG00000169026	34	33	93	60	58	34	34	31
ENSG00000169031	3	4	7	5	33	11	6	4
ENSG00000169032	3755	3376	3874	3409	4159	3516	3480	3421
ENSG00000169035	1148	945	7650	8977	1338	290	849	350
ENSG00000169040	0	1	0	0	0	0	0	0
ENSG00000169045	4542	4714	5056	3946	5363	5834	4555	4942
ENSG00000169047	1803	1431	1730	1378	1900	1920	1419	1619
ENSG00000169057	1030	960	1118	993	1275	1206	1245	1014
ENSG00000169062	481	442	386	323	432	448	432	379
ENSG00000169064	0	1	0	1	3	2	0	2
ENSG00000169067	43	33	94	56	692	750	20	17
ENSG00000169071	14	4	15	10	4	4	38	19
ENSG00000169075	0	1	1	1	0	0	0	0
ENSG00000169083	9	6	25	11	24	13	13	62
ENSG00000169084	599	540	576	596	662	674	503	506
ENSG00000169085	0	1	7	2	2	11	2	0
ENSG00000169087	113	101	219	143	104	104	144	117
ENSG00000169093	293	312	307	344	253	300	250	297
ENSG00000169100	9479	8084	9576	10065	5487	5544	9915	8417
ENSG00000169105	329	269	195	175	215	241	300	302
ENSG00000169116	37	48	102	94	161	64	76	47
ENSG00000169118	1213	1097	1125	1042	1136	1257	1193	1033
ENSG00000169122	14	4	17	21	27	21	15	23
ENSG00000169126	1	0	2	0	1	0	0	5
ENSG00000169129	1009	766	652	623	1306	1189	430	554
ENSG00000169131	576	505	512	414	555	578	578	409
ENSG00000169136	334	344	329	367	709	732	359	311
ENSG00000169139	1599	1259	1125	1171	1475	1437	1143	1271
ENSG00000169155	822	765	1250	1047	747	832	1330	769
ENSG00000169169	12	3	27	6	15	5	20	22
ENSG00000169174	215	104	78	96	48	48	47	121
ENSG00000169180	2556	2280	2223	1899	3077	2764	2170	2242
ENSG00000169181	0	0	0	0	0	4	1	0
ENSG00000169184	261	265	176	191	210	273	484	381
ENSG00000169188	608	535	579	571	723	653	493	560
ENSG00000169189	752	639	574	556	497	496	595	635
ENSG00000169193	174	140	209	169	259	204	152	146
ENSG00000169203	0	0	3	1	4	0	0	0
ENSG00000169213	170	133	112	75	53	134	103	233
ENSG00000169217	1875	1691	1692	1631	2366	2314	1594	1520
ENSG00000169218	0	0	0	0	0	0	1	0
ENSG00000169220	243	185	172	184	148	142	273	312
ENSG00000169221	1006	858	1106	898	1147	1057	872	838
ENSG00000169223	3018	2609	2744	2672	3188	2804	2868	3044
ENSG00000169228	52	61	68	67	109	58	64	47
ENSG00000169230	1122	1067	739	736	1312	1396	647	906
ENSG00000169231	368	342	557	396	200	289	552	401
ENSG00000169239	185	153	101	91	75	72	238	193
ENSG00000169241	975	821	1403	1291	1009	540	1141	969
ENSG00000169242	2244	2081	1998	1935	2038	3220	1631	1695
ENSG00000169245	46	24	43	34	64	126	20	63
ENSG00000169246	28	23	25	29	15	32	44	33
ENSG00000169247	220	233	189	195	438	394	191	162
ENSG00000169248	27	46	34	27	90	187	38	47
ENSG00000169249	197	174	162	176	262	228	297	191
ENSG00000169251	1408	1337	1548	1474	1614	1616	1271	1309
ENSG00000169252	451	415	464	384	1153	814	387	355
ENSG00000169253	10	9	6	11	9	9	10	4
ENSG00000169255	257	302	97	119	292	272	112	241
ENSG00000169258	133	134	122	137	126	117	137	165
ENSG00000169271	0	0	0	0	0	0	0	1
ENSG00000169282	18	17	11	19	16	19	20	22
ENSG00000169288	339	311	195	200	314	266	218	294
ENSG00000169291	1	1	2	1	4	1	3	0
ENSG00000169297	0	1	0	0	0	1	0	0
ENSG00000169299	1929	1669	1829	1778	2429	2487	1818	1670
ENSG00000169302	218	172	128	126	138	99	174	68
ENSG00000169306	16	18	6	9	9	4	34	10
ENSG00000169313	1	0	0	0	0	0	0	0
ENSG00000169314	1	0	0	1	1	2	0	0
ENSG00000169330	15	18	97	59	42	32	57	34
ENSG00000169359	1668	1381	1533	1308	1116	1240	1351	1497
ENSG00000169371	272	224	229	250	302	271	286	308
ENSG00000169372	123	130	125	127	171	127	101	103
ENSG00000169375	1109	1078	1286	1171	1305	1427	1331	1179
ENSG00000169379	199	142	122	136	153	165	168	195
ENSG00000169397	0	0	0	0	0	0	0	1
ENSG00000169398	5905	5324	4411	4143	3781	4027	4948	4189
ENSG00000169402	0	1	0	0	0	0	0	0
ENSG00000169403	5013	4717	4533	4428	2636	2776	4708	4036
ENSG00000169410	1434	1227	1118	1040	1192	1184	1222	1294
ENSG00000169413	3	1	1	3	11	2	1	3
ENSG00000169418	0	0	0	1	0	0	2	0
ENSG00000169429	8935	10980	13069	13366	16835	15157	6233	12013
ENSG00000169432	75	65	50	46	78	49	75	83
ENSG00000169435	1487	1299	1422	1418	1717	2031	1086	811
ENSG00000169436	248	163	291	250	128	132	616	553
ENSG00000169439	302	260	247	205	266	233	453	339
ENSG00000169442	1	0	0	2	0	0	0	0
ENSG00000169446	824	673	906	743	1081	991	790	806
ENSG00000169469	1306	1162	4580	4670	2738	2442	3060	1490
ENSG00000169474	13	7	287	188	192	174	129	81
ENSG00000169490	893	724	492	535	1334	1183	712	720
ENSG00000169495	0	0	0	0	1	1	3	2
ENSG00000169499	1611	1444	1402	1266	1614	1497	1272	1492
ENSG00000169504	7658	7018	6897	5999	5109	6443	7016	7463
ENSG00000169507	0	0	0	1	1	0	0	2
ENSG00000169508	0	0	0	0	1	0	0	3
ENSG00000169509	57	34	276	192	197	140	75	34
ENSG00000169515	657	373	72	102	175	152	207	287
ENSG00000169519	356	319	345	354	380	311	335	286
ENSG00000169548	0	1	0	0	3	6	1	0
ENSG00000169550	24	35	20	35	59	61	41	26
ENSG00000169554	7	10	30	3	2	4	23	304
ENSG00000169562	0	0	1	0	2	1	0	0
ENSG00000169564	3788	3381	4277	4101	4150	3765	3494	3341
ENSG00000169567	5395	5066	3810	4003	4314	4858	4183	4562
ENSG00000169570	98	90	102	72	118	116	79	95
ENSG00000169583	103	58	29	47	55	56	46	41
ENSG00000169592	687	618	706	580	693	666	584	570
ENSG00000169594	3534	3031	1999	2027	1853	2394	2223	2873
ENSG00000169598	115	88	91	77	111	91	49	86
ENSG00000169599	452	443	394	386	386	423	391	448
ENSG00000169604	1200	1099	850	650	810	1150	1265	1422
ENSG00000169605	0	3	0	0	2	4	0	0
ENSG00000169607	248	199	47	96	16	16	120	313
ENSG00000169609	121	126	136	108	210	235	127	172
ENSG00000169612	396	328	254	245	365	331	278	334
ENSG00000169618	0	0	0	0	0	0	0	1
ENSG00000169621	87	93	95	76	62	82	106	82
ENSG00000169627	8	10	7	11	7	17	13	8
ENSG00000169629	5	10	8	2	28	21	18	15
ENSG00000169635	116	105	150	133	130	100	134	115
ENSG00000169641	4475	3819	3324	3106	4224	4688	3187	3646
ENSG00000169660	84	72	117	87	130	107	96	86
ENSG00000169668	1	0	0	0	1	1	0	0
ENSG00000169676	0	1	0	0	0	0	1	1
ENSG00000169679	328	229	67	96	28	24	100	336
ENSG00000169682	40	17	55	43	72	45	40	25
ENSG00000169683	141	104	136	93	184	138	106	106
ENSG00000169684	45	57	12	11	57	35	35	47
ENSG00000169688	1	1	0	0	0	1	0	0
ENSG00000169689	446	404	254	252	497	475	234	274
ENSG00000169692	671	492	645	634	822	553	574	506
ENSG00000169696	135	137	282	199	222	174	162	119
ENSG00000169710	4899	3971	6080	5321	6077	4853	4334	3151
ENSG00000169714	4051	3660	4810	4354	4719	4017	4764	3975
ENSG00000169715	867	806	679	689	966	1204	869	1071
ENSG00000169718	1087	868	1383	1207	1749	1213	915	701
ENSG00000169727	1297	1217	1397	1264	2089	1799	1075	928
ENSG00000169733	536	479	794	676	607	461	593	474
ENSG00000169738	240	226	304	327	337	241	202	178
ENSG00000169740	313	308	191	212	217	229	313	279
ENSG00000169744	0	0	0	3	2	14	1	1
ENSG00000169750	223	198	198	164	209	176	198	163
ENSG00000169752	91	55	41	33	54	39	90	73
ENSG00000169756	1821	1675	1638	1464	1280	1682	1844	1771
ENSG00000169758	6	14	2	6	9	4	22	7
ENSG00000169760	0	1	3	1	0	1	2	5
ENSG00000169762	317	224	311	325	408	375	248	282
ENSG00000169764	4700	4117	3656	3767	4572	4572	3905	4156
ENSG00000169783	0	3	0	1	4	0	1	1
ENSG00000169813	4716	4019	4656	4199	4194	3897	4337	4476
ENSG00000169814	353	305	263	262	260	271	315	329
ENSG00000169826	1254	984	1351	1187	938	863	1439	1000
ENSG00000169836	0	0	2	0	0	0	0	0
ENSG00000169851	1063	601	737	582	1046	927	1059	909
ENSG00000169855	998	698	770	669	1090	1056	1076	1009
ENSG00000169857	270	267	307	281	344	258	311	301
ENSG00000169860	122	114	113	127	124	136	140	93
ENSG00000169862	0	1	0	1	2	3	0	0
ENSG00000169871	342	206	249	204	325	290	317	361
ENSG00000169876	0	0	0	0	0	0	1	0
ENSG00000169877	0	0	1	1	0	0	0	0
ENSG00000169884	0	1	0	0	5	0	2	5
ENSG00000169885	4	7	8	4	1	1	10	6
ENSG00000169891	242	212	305	259	188	224	255	311
ENSG00000169894	2	2	2	1	3	0	0	0
ENSG00000169895	2038	1742	1183	1135	2700	2636	1655	1720
ENSG00000169896	5	6	11	8	5	10	4	6
ENSG00000169900	0	0	1	0	1	0	0	0
ENSG00000169902	709	594	245	287	308	335	311	487
ENSG00000169903	0	0	0	0	0	0	1	0
ENSG00000169905	1891	1594	1590	1492	2146	2322	1588	1424
ENSG00000169908	3745	3322	6684	6848	10691	7435	4216	3479
ENSG00000169914	176	179	229	218	287	249	209	185
ENSG00000169918	0	0	5	2	6	4	0	1
ENSG00000169919	719	651	1285	1237	908	825	872	842
ENSG00000169925	358	350	554	450	537	488	411	367
ENSG00000169926	3202	2721	3879	3267	2740	2513	4041	2931
ENSG00000169933	5	7	13	19	7	7	19	14
ENSG00000169946	12	5	9	5	8	9	19	11
ENSG00000169951	53	66	55	74	80	48	75	58
ENSG00000169955	89	83	76	57	127	87	77	64
ENSG00000169957	536	450	899	716	565	443	741	525
ENSG00000169962	22	19	24	21	46	27	11	11
ENSG00000169964	260	207	312	232	217	207	281	215
ENSG00000169967	1369	1050	1470	1272	1466	1301	1596	1202
ENSG00000169972	234	195	188	186	301	235	177	149
ENSG00000169976	1289	1138	1000	1027	1676	1411	907	1127
ENSG00000169981	120	128	114	117	190	195	80	109
ENSG00000169989	7	8	2	4	6	4	2	3
ENSG00000169991	1039	800	863	713	1234	1591	609	868
ENSG00000169992	410	339	381	283	183	165	740	617
ENSG00000169994	0	0	0	0	1	2	0	0
ENSG00000170004	3898	3358	3909	3329	2906	3066	4560	4121
ENSG00000170006	1414	1404	606	574	733	825	845	1118
ENSG00000170011	0	1	1	1	2	3	0	0
ENSG00000170017	8460	6689	10088	9210	6989	7743	9457	8118
ENSG00000170027	9676	9406	9258	8907	14477	16024	8737	8888
ENSG00000170035	1590	1396	1265	1183	1460	1280	1358	1403
ENSG00000170037	601	588	609	465	566	594	576	581
ENSG00000170043	2116	2039	1560	1761	1530	1634	1829	1949
ENSG00000170044	110	82	143	101	177	67	124	95
ENSG00000170049	16	13	28	18	25	25	17	9
ENSG00000170054	0	1	1	1	0	0	0	0
ENSG00000170074	2	0	45	44	1	1	2	1
ENSG00000170075	17	14	24	32	31	22	29	11
ENSG00000170085	160	128	155	136	138	100	177	168
ENSG00000170088	562	525	675	554	890	785	585	491
ENSG00000170089	216	185	248	316	226	213	169	206
ENSG00000170091	4	0	5	2	1	3	1	0
ENSG00000170092	2	0	3	0	1	5	1	1
ENSG00000170099	1	0	2	0	3	3	0	1
ENSG00000170100	70	83	76	57	142	118	67	61
ENSG00000170113	953	722	1123	998	1355	1121	846	674
ENSG00000170122	4	3	4	1	17	17	4	4
ENSG00000170142	2847	2565	2563	2595	3070	2830	2618	2559
ENSG00000170144	3893	3135	3179	2734	3401	4026	2808	3906
ENSG00000170145	636	655	868	816	871	870	798	691
ENSG00000170153	47	32	136	168	123	24	109	57
ENSG00000170160	6	3	21	14	1	1	0	0
ENSG00000170161	20	12	13	7	23	24	18	15
ENSG00000170162	1	0	0	0	0	0	0	0
ENSG00000170175	547	380	737	620	979	808	339	384
ENSG00000170180	0	0	1	0	0	0	0	0
ENSG00000170185	719	706	1030	919	1209	1036	760	590
ENSG00000170190	112	99	120	121	126	74	82	100
ENSG00000170191	264	260	215	182	207	184	203	235
ENSG00000170209	21	13	8	7	31	39	9	5
ENSG00000170214	66	67	99	99	65	73	10	30
ENSG00000170222	149	134	112	123	126	130	135	148
ENSG00000170231	13	17	10	15	15	11	17	12
ENSG00000170234	363	307	379	336	319	371	309	337
ENSG00000170236	0	0	0	0	0	0	1	2
ENSG00000170242	1487	1212	1530	1407	2163	1911	1484	1290
ENSG00000170248	4027	3486	3780	3535	5138	5022	3712	3419
ENSG00000170260	173	135	246	238	254	189	189	179
ENSG00000170262	0	0	0	0	0	0	2	0
ENSG00000170264	45	41	35	31	33	25	70	72
ENSG00000170265	663	669	819	778	681	567	735	637
ENSG00000170266	3458	2901	3673	3630	4302	4283	4457	3506
ENSG00000170270	118	123	95	69	151	142	111	134
ENSG00000170271	239	154	221	277	243	159	170	162
ENSG00000170275	2781	2248	2745	2608	2356	2320	3378	3352
ENSG00000170276	2	0	3	4	2	0	2	0
ENSG00000170289	0	0	1	1	0	0	1	0
ENSG00000170290	0	0	0	0	0	0	2	0
ENSG00000170291	391	328	313	316	515	437	320	427
ENSG00000170293	56	48	127	114	113	76	52	54
ENSG00000170296	639	600	707	655	620	506	563	557
ENSG00000170298	1	2	3	2	5	2	5	1
ENSG00000170310	545	514	596	578	454	512	741	639
ENSG00000170312	469	341	76	129	15	20	165	472
ENSG00000170315	4176	4238	2495	2780	4874	5189	3018	3829
ENSG00000170322	600	633	585	457	671	639	674	695
ENSG00000170323	1	0	0	0	0	0	0	1
ENSG00000170324	24	18	40	25	18	17	30	17
ENSG00000170325	364	303	460	356	330	328	380	324
ENSG00000170340	698	733	806	767	1340	1195	655	591
ENSG00000170345	919	710	712	578	979	682	909	926
ENSG00000170348	9946	8356	8485	7574	6948	7106	10052	9764
ENSG00000170356	0	0	2	0	1	2	0	0
ENSG00000170364	118	121	94	82	125	108	91	96
ENSG00000170365	293	249	271	249	305	316	286	277
ENSG00000170367	1	2	0	0	6	11	0	1
ENSG00000170369	3	1	3	7	20	32	3	5
ENSG00000170373	0	0	1	0	0	0	0	3
ENSG00000170374	0	0	0	1	0	0	0	0
ENSG00000170379	369	400	106	112	422	534	175	284
ENSG00000170381	35	28	23	27	62	92	11	11
ENSG00000170382	6	9	3	10	10	23	0	1
ENSG00000170385	595	545	666	562	706	1072	589	477
ENSG00000170390	0	0	3	2	12	2	0	2
ENSG00000170396	0	2	1	0	0	0	3	5
ENSG00000170409	1	0	1	0	0	0	0	0
ENSG00000170412	941	826	1201	1111	689	632	1367	754
ENSG00000170417	87	97	108	96	208	146	85	74
ENSG00000170421	7683	6597	8068	7935	15910	12374	6961	6161
ENSG00000170423	2	3	8	17	14	12	4	6
ENSG00000170425	809	755	664	663	615	656	620	731
ENSG00000170426	0	0	0	1	0	0	0	1
ENSG00000170430	277	273	319	330	178	210	246	236
ENSG00000170439	0	0	1	2	0	0	1	0
ENSG00000170442	15	7	26	29	17	9	11	5
ENSG00000170445	1789	1765	1157	1093	2208	2057	1252	1399
ENSG00000170448	355	287	451	368	313	329	383	344
ENSG00000170454	18	22	32	22	40	113	12	12
ENSG00000170456	131	117	114	114	145	178	154	157
ENSG00000170458	51	76	124	97	117	101	52	56
ENSG00000170464	207	219	119	102	102	143	157	205
ENSG00000170465	61	80	14	17	82	117	51	65
ENSG00000170468	1	1	0	0	0	0	0	0
ENSG00000170469	53	53	36	28	22	18	33	47
ENSG00000170471	1977	1693	2009	1774	2325	2172	2001	1687
ENSG00000170473	550	503	398	392	639	540	421	486
ENSG00000170476	2	3	1	0	0	1	0	0
ENSG00000170477	3	1	3	10	4	1	0	4
ENSG00000170482	1	1	10	4	2	4	2	3
ENSG00000170484	6	4	14	11	2	6	15	6
ENSG00000170485	661	618	1204	1015	952	859	815	559
ENSG00000170498	1	1	2	3	5	11	3	0
ENSG00000170500	1	0	0	0	9	2	0	0
ENSG00000170502	732	670	736	709	1175	1120	696	609
ENSG00000170509	3	2	2	1	1	1	0	0
ENSG00000170515	2515	2237	1707	1674	3268	3191	1687	2017
ENSG00000170522	1710	1483	1053	1124	1799	1287	1282	1421
ENSG00000170523	9	0	34	30	3	1	1	6
ENSG00000170525	5747	4736	2644	2681	7307	6330	4280	4252
ENSG00000170537	540	587	326	375	210	313	383	407
ENSG00000170540	2912	2335	2665	2563	2599	2271	2386	2603
ENSG00000170542	256	275	532	457	459	399	320	350
ENSG00000170545	500	368	478	459	691	564	484	440
ENSG00000170549	32	41	24	58	7	37	49	41
ENSG00000170558	40	44	136	10	69	131	16	494
ENSG00000170561	465	381	561	364	436	439	409	258
ENSG00000170571	1575	1245	1314	1305	1462	1674	1370	1394
ENSG00000170577	206	185	169	120	245	280	159	232
ENSG00000170579	0	4	2	5	2	8	2	0
ENSG00000170581	1432	1346	2286	1799	1603	1835	1797	1756
ENSG00000170584	557	458	366	347	485	389	437	465
ENSG00000170604	109	106	184	135	207	145	118	106
ENSG00000170606	4151	3838	3218	2961	5520	5434	3277	3455
ENSG00000170608	0	0	0	3	3	0	2	1
ENSG00000170615	1	5	3	1	0	0	0	0
ENSG00000170619	331	278	265	271	446	310	233	204
ENSG00000170624	0	1	0	0	0	2	1	2
ENSG00000170627	0	0	1	0	0	0	0	0
ENSG00000170629	10	5	1	1	6	3	9	8
ENSG00000170631	118	133	98	139	122	139	156	122
ENSG00000170632	573	498	539	595	618	576	653	579
ENSG00000170633	587	512	454	472	714	678	482	577
ENSG00000170634	148	146	257	206	250	176	212	162
ENSG00000170638	689	569	683	606	974	700	589	498
ENSG00000170647	40	26	46	38	48	49	36	31
ENSG00000170653	664	591	836	652	661	698	744	636
ENSG00000170667	0	0	0	1	0	1	0	0
ENSG00000170677	614	583	914	810	864	799	757	652
ENSG00000170681	8	2	7	6	6	6	8	11
ENSG00000170683	3	0	1	1	6	1	3	1
ENSG00000170684	26	37	24	23	44	29	26	18
ENSG00000170688	0	0	0	0	1	1	0	0
ENSG00000170689	0	4	1	0	1	0	0	2
ENSG00000170727	77	64	53	64	177	164	43	62
ENSG00000170734	735	550	577	472	726	776	617	560
ENSG00000170743	10	6	1	2	3	8	2	4
ENSG00000170745	262	177	378	354	188	103	135	93
ENSG00000170759	5429	4831	6700	6186	7738	7064	6050	5233
ENSG00000170775	72	46	124	93	120	84	85	52
ENSG00000170776	1235	1033	2166	1606	1881	1732	1729	1132
ENSG00000170777	3	0	0	0	2	0	14	2
ENSG00000170779	917	905	734	692	635	653	634	700
ENSG00000170786	281	230	339	284	218	181	326	349
ENSG00000170788	0	0	0	1	0	0	0	0
ENSG00000170791	397	364	261	267	469	460	303	442
ENSG00000170801	6	3	2	0	2	2	7	21
ENSG00000170802	464	355	694	572	539	477	653	583
ENSG00000170807	0	0	0	1	0	0	0	2
ENSG00000170827	0	1	1	0	0	1	0	1
ENSG00000170832	911	738	1113	923	693	675	1013	914
ENSG00000170835	202	176	306	254	339	400	451	144
ENSG00000170836	152	98	231	164	209	187	152	156
ENSG00000170837	22	5	3	1	47	37	6	3
ENSG00000170846	253	191	167	162	291	275	186	206
ENSG00000170848	1	1	0	6	10	2	3	3
ENSG00000170852	1059	930	1207	1097	936	950	1019	959
ENSG00000170854	490	435	358	377	689	594	332	364
ENSG00000170855	727	601	643	600	1144	1035	556	610
ENSG00000170860	864	660	572	590	788	811	611	770
ENSG00000170871	1278	1113	1509	1326	1304	1175	1229	1098
ENSG00000170873	6599	6149	6010	5372	4062	4490	7385	4892
ENSG00000170876	2709	2375	2919	2561	3505	3024	2929	2505
ENSG00000170881	814	645	975	939	987	899	798	699
ENSG00000170889	9750	8747	6896	7416	4920	5457	7509	8102
ENSG00000170890	1	0	0	0	0	0	0	0
ENSG00000170892	954	845	748	668	855	733	741	739
ENSG00000170893	0	0	1	0	0	0	0	0
ENSG00000170899	206	178	108	107	120	192	362	354
ENSG00000170903	455	419	385	279	574	579	328	360
ENSG00000170906	494	526	431	476	471	550	440	419
ENSG00000170909	53	46	25	23	19	14	64	129
ENSG00000170915	121	105	230	188	147	133	147	150
ENSG00000170917	24	30	31	21	13	22	23	32
ENSG00000170919	206	239	247	193	162	154	223	214
ENSG00000170921	5165	4155	6164	4636	4262	5291	5120	4172
ENSG00000170925	1	0	0	0	0	1	0	0
ENSG00000170927	8	0	1	0	4	0	4	0
ENSG00000170929	0	0	0	1	0	0	0	0
ENSG00000170946	268	265	214	223	303	291	237	240
ENSG00000170949	657	534	735	664	602	607	850	645
ENSG00000170950	0	2	0	0	0	0	1	0
ENSG00000170954	148	132	172	133	210	150	166	88
ENSG00000170955	309	286	85	98	176	140	195	292
ENSG00000170956	1	0	1	0	2	0	0	0
ENSG00000170959	4	1	1	0	0	2	1	4
ENSG00000170961	530	599	234	261	177	125	140	1338
ENSG00000170962	36	29	8	14	73	61	17	20
ENSG00000170965	9	8	7	5	10	7	11	14
ENSG00000170989	105	101	111	108	144	158	108	94
ENSG00000171004	732	560	624	631	795	660	454	517
ENSG00000171016	19	11	10	1	14	8	43	43
ENSG00000171017	24	26	25	19	25	23	46	22
ENSG00000171033	290	257	108	151	129	159	146	312
ENSG00000171044	49	53	77	52	74	45	40	40
ENSG00000171045	118	83	136	111	109	126	147	90
ENSG00000171049	1	3	0	1	3	4	0	0
ENSG00000171051	17	6	5	0	18	11	14	18
ENSG00000171055	1005	944	809	829	1260	1166	929	922
ENSG00000171056	1029	1032	951	814	495	826	817	924
ENSG00000171060	0	0	2	1	1	0	2	4
ENSG00000171067	755	573	502	527	1051	956	547	590
ENSG00000171084	13	5	10	7	14	8	13	19
ENSG00000171094	0	0	2	2	0	1	4	0
ENSG00000171097	166	125	181	152	140	102	173	155
ENSG00000171100	454	393	501	460	448	424	496	368
ENSG00000171103	152	131	148	146	174	193	119	136
ENSG00000171105	348	252	726	792	800	556	429	245
ENSG00000171109	1144	1127	1206	1245	1259	1176	1066	1135
ENSG00000171115	31	30	43	20	0	0	61	60
ENSG00000171119	0	0	2	1	2	2	1	0
ENSG00000171121	5	3	5	1	5	3	6	2
ENSG00000171124	955	825	2498	2433	1762	1327	1010	535
ENSG00000171126	0	0	1	0	0	0	0	0
ENSG00000171129	0	0	0	1	0	0	0	0
ENSG00000171130	77	62	79	70	240	131	49	48
ENSG00000171132	207	202	331	281	231	215	255	176
ENSG00000171133	1	0	0	0	0	0	0	0
ENSG00000171135	620	560	376	348	770	581	385	458
ENSG00000171148	1645	1275	1696	1514	1026	911	1598	1529
ENSG00000171150	348	268	386	303	356	335	312	339
ENSG00000171155	742	603	397	386	626	539	390	612
ENSG00000171159	600	505	691	627	886	538	550	406
ENSG00000171160	252	218	220	237	354	321	308	246
ENSG00000171161	400	316	372	326	393	271	350	315
ENSG00000171163	481	442	661	516	448	430	584	414
ENSG00000171169	176	148	247	261	197	212	191	146
ENSG00000171174	62	75	33	31	57	53	34	54
ENSG00000171189	3	2	2	4	2	1	1	2
ENSG00000171195	0	0	0	0	2	0	0	0
ENSG00000171202	271	209	186	190	345	254	177	209
ENSG00000171204	589	449	477	484	677	575	472	440
ENSG00000171206	2411	1922	2807	2549	1430	1314	2525	2134
ENSG00000171208	1439	1202	809	697	1339	1217	617	1015
ENSG00000171217	0	2	2	1	1	1	0	2
ENSG00000171219	1073	787	1621	1323	1657	1275	1165	733
ENSG00000171222	182	140	207	197	333	167	145	106
ENSG00000171223	1899	1289	2217	1911	2369	1594	1538	1227
ENSG00000171224	158	129	145	142	227	183	150	135
ENSG00000171227	7	12	6	3	2	6	18	17
ENSG00000171234	32	34	4	2	50	84	12	27
ENSG00000171236	246	271	379	305	136	176	465	285
ENSG00000171241	279	191	28	49	12	14	59	317
ENSG00000171246	1	0	2	0	0	2	0	0
ENSG00000171262	804	672	492	445	765	748	555	690
ENSG00000171282	159	116	171	137	139	111	204	144
ENSG00000171291	84	85	53	79	90	65	91	59
ENSG00000171295	348	388	342	269	331	361	324	339
ENSG00000171298	909	686	2036	1451	2334	1961	1614	807
ENSG00000171302	2385	2120	2139	2005	2352	2230	1810	2035
ENSG00000171303	7	3	3	2	4	3	3	2
ENSG00000171307	1303	1093	849	790	963	1023	981	1056
ENSG00000171310	1338	1130	990	951	1287	1376	983	1166
ENSG00000171311	454	400	380	381	519	469	363	375
ENSG00000171314	4280	3969	2347	2709	3286	3707	3142	3554
ENSG00000171316	582	443	591	491	755	777	526	449
ENSG00000171320	68	51	13	22	2	3	9	56
ENSG00000171345	61185	55015	49159	50975	53969	50466	51686	46178
ENSG00000171346	1988	2079	4477	3361	1830	1437	4303	2260
ENSG00000171357	43	32	38	18	22	11	54	45
ENSG00000171360	0	0	2	0	0	0	0	0
ENSG00000171365	190	211	381	293	335	301	203	182
ENSG00000171368	55	55	190	146	297	219	76	37
ENSG00000171385	9	12	19	23	21	12	23	12
ENSG00000171388	171	116	30	36	24	21	128	186
ENSG00000171401	83	71	132	151	909	175	42	53
ENSG00000171403	0	1	5	1	2	9	4	5
ENSG00000171408	0	0	0	4	0	6	3	1
ENSG00000171421	505	452	365	432	633	586	388	422
ENSG00000171425	415	375	549	505	247	235	499	380
ENSG00000171428	91	92	101	113	243	169	64	97
ENSG00000171433	0	0	0	0	1	0	0	0
ENSG00000171435	2	0	1	1	0	4	1	0
ENSG00000171443	181	156	294	250	192	134	207	154
ENSG00000171444	2922	2899	1997	1837	2381	3865	2356	2233
ENSG00000171446	0	0	0	0	1	0	0	0
ENSG00000171448	103	99	86	78	116	90	120	127
ENSG00000171450	18	4	12	17	10	11	28	26
ENSG00000171451	47	48	35	23	74	71	22	86
ENSG00000171453	381	368	337	265	595	516	289	349
ENSG00000171456	1336	1219	1624	1262	1419	1403	1286	1305
ENSG00000171462	67	56	44	35	25	29	46	43
ENSG00000171466	880	735	1099	1005	857	841	846	701
ENSG00000171467	468	416	544	409	383	402	549	503
ENSG00000171469	1399	1334	2028	1755	1446	1759	1465	1396
ENSG00000171471	40	30	43	32	22	37	31	30
ENSG00000171475	1384	1293	1578	1468	1513	1592	1542	1427
ENSG00000171476	110	46	213	228	365	113	198	57
ENSG00000171488	1900	1632	1020	1148	884	987	1272	1426
ENSG00000171490	3314	2989	2553	2407	4358	4109	2930	2772
ENSG00000171492	695	703	954	890	1359	1131	622	605
ENSG00000171495	0	0	0	0	1	0	0	0
ENSG00000171496	2	1	1	0	0	1	1	0
ENSG00000171497	741	652	574	532	821	768	604	612
ENSG00000171502	9	2	17	16	5	3	5	7
ENSG00000171503	491	406	351	403	490	436	341	388
ENSG00000171509	1	0	0	0	1	2	0	0
ENSG00000171517	2374	2517	1174	1200	746	1165	2405	2334
ENSG00000171522	193	171	253	225	293	215	96	114
ENSG00000171530	1368	1188	1242	1342	1421	1335	1114	1196
ENSG00000171532	3	2	0	0	5	1	0	4
ENSG00000171533	37	44	19	7	39	30	39	56
ENSG00000171540	0	0	1	0	0	0	0	0
ENSG00000171551	0	0	1	0	2	0	0	1
ENSG00000171552	3917	3827	7968	7238	6719	5110	4526	3663
ENSG00000171557	1	0	0	1	1	0	2	1
ENSG00000171560	0	0	0	0	1	1	0	0
ENSG00000171566	1426	1229	1249	1116	1323	1365	1174	1242
ENSG00000171570	0	0	1	0	0	0	1	0
ENSG00000171574	186	110	104	96	128	118	121	146
ENSG00000171587	32	48	60	42	34	84	25	41
ENSG00000171595	0	0	0	0	1	2	0	0
ENSG00000171603	14802	13384	9918	8868	10117	11784	13338	12720
ENSG00000171604	310	207	342	304	294	142	318	232
ENSG00000171606	692	726	1090	895	660	700	831	735
ENSG00000171608	567	528	517	516	389	357	698	547
ENSG00000171612	76	45	96	89	104	83	56	52
ENSG00000171617	1210	1214	974	1211	3922	3559	523	677
ENSG00000171621	1354	1112	1303	1180	1333	1354	1114	959
ENSG00000171631	141	89	77	77	145	184	53	49
ENSG00000171634	1650	1406	1795	1502	2050	2004	1668	1472
ENSG00000171649	222	196	158	136	196	151	192	174
ENSG00000171657	0	0	1	0	1	0	0	0
ENSG00000171658	49	82	69	50	20	21	81	62
ENSG00000171659	0	0	0	0	0	1	0	1
ENSG00000171680	1935	1924	2122	1697	1487	1357	2621	2235
ENSG00000171681	881	780	1560	1241	816	829	1307	896
ENSG00000171700	229	214	221	215	261	208	224	179
ENSG00000171703	254	209	313	253	213	187	333	207
ENSG00000171711	10	14	2	8	4	13	2	5
ENSG00000171714	5	2	2	3	24	5	11	3
ENSG00000171720	1859	1693	1257	1252	1326	1332	1592	1752
ENSG00000171722	0	0	0	0	1	0	0	3
ENSG00000171723	282	234	403	285	330	265	350	326
ENSG00000171724	0	0	0	0	0	0	0	1
ENSG00000171729	502	390	564	616	738	675	406	353
ENSG00000171735	484	385	639	566	396	381	555	477
ENSG00000171747	2	2	6	3	7	0	6	1
ENSG00000171757	18	18	10	9	19	17	11	16
ENSG00000171759	0	0	0	0	1	0	1	0
ENSG00000171763	238	197	199	170	479	431	198	183
ENSG00000171766	21	10	23	35	45	19	20	16
ENSG00000171773	0	0	0	0	1	0	0	0
ENSG00000171777	0	0	0	0	3	0	0	1
ENSG00000171786	1	7	3	5	3	3	2	3
ENSG00000171790	20	12	10	7	15	19	6	12
ENSG00000171791	16	8	11	15	10	10	8	13
ENSG00000171792	318	292	262	243	173	149	359	413
ENSG00000171793	1064	976	461	493	1409	1389	585	941
ENSG00000171798	0	3	0	0	3	1	3	0
ENSG00000171804	1	0	1	3	0	0	3	0
ENSG00000171806	117	97	93	112	119	93	111	128
ENSG00000171811	22	23	8	3	3	13	7	19
ENSG00000171812	115	84	67	58	37	28	87	134
ENSG00000171813	288	219	615	497	503	291	276	150
ENSG00000171817	8	5	6	7	10	10	4	4
ENSG00000171819	1	0	0	0	0	0	0	0
ENSG00000171823	126	118	140	127	183	100	91	84
ENSG00000171824	1350	1216	1437	1283	1409	1342	1074	1263
ENSG00000171827	89	71	74	86	88	72	98	74
ENSG00000171840	4	3	16	10	7	8	11	12
ENSG00000171843	572	488	479	493	581	643	523	543
ENSG00000171847	10	9	5	11	12	10	6	8
ENSG00000171848	1120	753	67	142	30	14	156	935
ENSG00000171853	510	473	529	494	574	529	501	487
ENSG00000171855	0	0	1	0	0	0	3	0
ENSG00000171858	5657	5221	4149	4496	4907	4746	4197	4501
ENSG00000171860	24	50	28	12	11	26	50	71
ENSG00000171861	162	153	174	153	238	182	149	136
ENSG00000171862	1748	1371	2073	1723	1325	1263	2063	2053
ENSG00000171863	9688	8449	6726	7285	6121	6945	8679	9455
ENSG00000171865	397	344	309	301	447	395	288	357
ENSG00000171867	10007	8146	7573	6666	9944	10290	10742	9215
ENSG00000171872	0	2	0	0	0	2	0	1
ENSG00000171873	0	0	2	0	0	0	0	2
ENSG00000171877	150	89	84	73	170	160	81	91
ENSG00000171885	6	3	14	6	0	0	4	5
ENSG00000171889	61	38	65	61	34	21	99	72
ENSG00000171903	12	6	124	113	37	23	15	1
ENSG00000171914	24	33	22	23	112	78	53	37
ENSG00000171916	3	0	0	1	11	5	0	1
ENSG00000171928	998	864	1093	883	926	751	858	757
ENSG00000171931	1	4	1	2	2	2	6	4
ENSG00000171940	1985	1794	2601	2308	2288	2138	2050	1700
ENSG00000171943	33	33	54	46	40	27	38	43
ENSG00000171951	8	8	18	11	11	19	15	6
ENSG00000171953	241	234	215	211	269	242	204	221
ENSG00000171956	2	0	3	6	5	2	1	0
ENSG00000171960	494	440	315	369	462	491	324	462
ENSG00000171962	27	26	13	5	10	22	10	13
ENSG00000171970	104	99	110	103	82	98	112	92
ENSG00000171984	64	55	41	40	47	77	48	44
ENSG00000171988	1188	999	1948	1616	1324	1296	1633	1268
ENSG00000171989	0	1	1	4	3	3	3	1
ENSG00000171992	5379	4584	3524	3340	4213	5370	4735	3679
ENSG00000172000	15	42	9	10	40	74	13	15
ENSG00000172005	1	3	2	0	1	0	1	0
ENSG00000172006	57	55	41	44	66	61	100	74
ENSG00000172007	214	188	338	308	216	242	180	198
ENSG00000172009	629	533	339	382	893	703	370	539
ENSG00000172014	0	0	0	0	0	0	1	0
ENSG00000172020	0	0	0	1	0	1	0	0
ENSG00000172031	95	87	49	59	192	194	47	64
ENSG00000172037	2400	1981	3468	2662	2728	2400	3122	2688
ENSG00000172046	821	771	991	944	1228	1049	900	743
ENSG00000172053	3239	3216	2688	2659	2003	2395	3064	3332
ENSG00000172057	1143	1000	846	774	1226	1389	889	895
ENSG00000172058	1	2	1	1	0	0	1	1
ENSG00000172059	256	191	396	273	122	106	386	332
ENSG00000172061	0	0	0	0	3	0	2	0
ENSG00000172062	47	38	47	65	55	60	55	54
ENSG00000172071	721	504	886	756	711	722	617	590
ENSG00000172073	0	0	0	0	0	0	1	0
ENSG00000172081	2134	1925	1533	1543	1369	1339	1928	2344
ENSG00000172086	438	371	438	393	480	538	517	432
ENSG00000172113	441	347	381	402	380	376	371	328
ENSG00000172115	2388	2391	1409	1376	3581	3063	1214	1877
ENSG00000172116	0	0	1	0	0	0	0	0
ENSG00000172123	237	265	114	88	218	273	103	163
ENSG00000172137	6	3	26	18	8	9	16	17
ENSG00000172139	2	3	6	6	10	3	2	2
ENSG00000172159	17	23	15	25	49	24	19	9
ENSG00000172164	69	64	146	205	323	150	70	69
ENSG00000172167	86	74	56	44	65	63	46	91
ENSG00000172171	158	148	108	87	246	223	116	131
ENSG00000172172	977	775	746	760	930	820	756	865
ENSG00000172175	1264	992	1070	985	1309	1001	1394	1177
ENSG00000172179	0	0	0	0	0	1	0	0
ENSG00000172183	364	374	716	623	595	564	461	461
ENSG00000172186	2	0	2	1	2	3	1	0
ENSG00000172188	0	1	0	0	0	0	0	0
ENSG00000172197	73	84	93	104	71	47	109	103
ENSG00000172201	17	4	15	15	45	44	7	8
ENSG00000172209	0	0	0	0	1	3	0	0
ENSG00000172215	4	7	2	1	6	8	0	3
ENSG00000172216	1476	1263	2769	2186	1815	1225	2109	1515
ENSG00000172232	0	1	1	1	0	1	0	0
ENSG00000172239	1122	1044	1456	1352	1366	1265	1172	1145
ENSG00000172243	0	3	1	3	1	1	2	4
ENSG00000172244	57	45	45	35	42	39	31	42
ENSG00000172247	0	1	2	0	0	0	2	0
ENSG00000172250	7	10	13	6	25	22	12	9
ENSG00000172260	5	1	29	14	33	26	3	52
ENSG00000172262	529	484	522	505	581	596	476	497
ENSG00000172264	15	19	24	27	24	17	30	40
ENSG00000172269	817	730	725	677	872	908	672	737
ENSG00000172270	12114	11698	11666	10770	17305	16699	11958	11029
ENSG00000172273	354	355	564	448	421	428	428	306
ENSG00000172292	1771	1479	2162	2041	1804	1466	1708	1399
ENSG00000172296	132	114	101	74	210	237	141	115
ENSG00000172301	362	346	351	306	506	436	401	340
ENSG00000172315	368	347	265	245	666	557	208	229
ENSG00000172318	0	0	0	0	2	1	1	0
ENSG00000172322	3	2	0	4	0	0	0	4
ENSG00000172331	999	975	907	887	2935	2878	504	617
ENSG00000172336	332	276	378	296	543	408	285	267
ENSG00000172339	169	152	108	117	152	215	126	146
ENSG00000172340	1070	925	1039	943	605	604	981	1070
ENSG00000172345	263	238	146	141	214	271	291	287
ENSG00000172346	1	1	2	1	2	0	1	1
ENSG00000172348	3	7	2	2	24	10	4	4
ENSG00000172349	13	8	4	2	5	7	5	6
ENSG00000172350	0	0	2	4	1	5	1	2
ENSG00000172354	3894	3562	3993	3998	4559	4082	3492	3320
ENSG00000172361	28	38	32	43	36	38	32	34
ENSG00000172362	0	0	1	1	0	0	0	0
ENSG00000172366	196	174	156	168	296	198	135	111
ENSG00000172375	172	143	167	139	337	321	109	141
ENSG00000172379	186	203	193	177	212	234	218	253
ENSG00000172380	5594	4912	5489	5164	4665	5122	5166	4761
ENSG00000172382	18	21	73	59	111	64	31	20
ENSG00000172399	0	0	1	0	1	1	0	1
ENSG00000172403	75	65	78	67	88	67	50	34
ENSG00000172404	1	0	0	0	0	1	2	2
ENSG00000172409	364	297	273	226	425	407	191	216
ENSG00000172425	0	1	0	3	3	1	2	0
ENSG00000172426	25	25	15	12	21	16	26	30
ENSG00000172428	707	681	470	519	969	916	499	534
ENSG00000172432	2437	2168	3466	2749	1777	1771	2972	2560
ENSG00000172456	366	340	303	258	214	268	309	271
ENSG00000172458	34	37	33	33	50	46	26	26
ENSG00000172460	4	2	6	5	2	3	2	1
ENSG00000172461	0	1	2	0	7	0	0	0
ENSG00000172465	177	146	151	151	157	122	169	179
ENSG00000172466	1501	1246	1681	1421	1621	1552	1546	1493
ENSG00000172469	550	432	330	309	429	482	524	467
ENSG00000172476	7	11	8	13	23	6	9	19
ENSG00000172478	20	25	144	144	381	231	59	21
ENSG00000172493	2869	2823	4606	4535	5455	5498	3391	2415
ENSG00000172500	1057	894	727	733	816	772	856	937
ENSG00000172508	8	2	3	3	0	0	3	2
ENSG00000172530	151	132	227	170	236	226	146	130
ENSG00000172531	2614	2286	2165	2260	2414	2154	2376	2410
ENSG00000172534	1296	1013	1433	1180	1724	1451	1044	1003
ENSG00000172543	3	0	8	5	4	0	4	5
ENSG00000172548	795	841	1061	1041	590	984	1044	834
ENSG00000172551	2	2	0	3	4	0	2	2
ENSG00000172554	0	0	0	0	1	0	0	4
ENSG00000172568	0	0	1	0	0	0	0	0
ENSG00000172572	0	0	0	0	0	0	0	1
ENSG00000172575	11	11	6	8	38	45	10	11
ENSG00000172578	0	0	0	0	0	3	0	0
ENSG00000172586	707	647	557	563	790	684	535	558
ENSG00000172590	907	774	636	631	815	744	611	721
ENSG00000172594	132	127	103	136	153	140	122	157
ENSG00000172602	73	51	206	246	181	162	46	32
ENSG00000172613	120	104	272	215	117	149	131	130
ENSG00000172638	770	648	685	512	355	361	783	783
ENSG00000172640	0	0	1	0	1	0	0	0
ENSG00000172650	2	2	2	4	0	0	1	1
ENSG00000172653	0	0	1	0	0	0	0	0
ENSG00000172660	3477	2941	2090	2119	2704	3155	2535	3284
ENSG00000172661	268	232	315	247	316	356	217	200
ENSG00000172663	578	525	621	619	631	530	681	476
ENSG00000172667	1479	1305	2405	2098	1971	1702	1489	1425
ENSG00000172671	67	38	35	29	80	61	45	69
ENSG00000172673	1	0	0	0	0	0	0	0
ENSG00000172687	123	111	136	141	138	144	111	113
ENSG00000172689	0	0	0	0	0	0	1	0
ENSG00000172716	345	409	103	53	17	17	196	758
ENSG00000172717	3	3	0	1	0	3	2	0
ENSG00000172725	1181	1045	2512	2307	1366	1055	1236	1036
ENSG00000172728	223	206	148	130	213	189	196	179
ENSG00000172731	232	211	270	272	245	195	157	180
ENSG00000172732	504	419	723	521	504	422	508	416
ENSG00000172733	0	0	0	0	0	0	0	2
ENSG00000172738	41	42	37	32	91	89	27	15
ENSG00000172746	2	2	7	4	1	2	6	6
ENSG00000172748	45	44	53	52	35	44	56	64
ENSG00000172752	0	0	0	0	1	0	0	0
ENSG00000172757	21440	18815	18076	18218	20326	20993	16210	17835
ENSG00000172765	1017	865	1229	1147	1293	1232	1069	803
ENSG00000172766	149	163	182	189	168	143	185	173
ENSG00000172771	0	1	5	3	0	0	3	2
ENSG00000172775	944	920	1040	864	1032	1084	922	1052
ENSG00000172780	34	28	39	39	83	44	27	22
ENSG00000172782	0	0	0	0	1	0	0	0
ENSG00000172785	326	255	169	174	525	549	157	172
ENSG00000172794	17	28	32	32	33	20	22	18
ENSG00000172795	626	500	869	745	454	436	620	616
ENSG00000172799	1	2	1	2	1	0	1	1
ENSG00000172803	17	19	37	10	20	31	27	23
ENSG00000172809	6498	6068	5355	5608	5638	6289	5905	6207
ENSG00000172817	17	11	6	6	60	24	9	9
ENSG00000172818	79	61	245	225	307	146	109	67
ENSG00000172819	1533	1182	1909	1657	783	699	1934	1235
ENSG00000172824	53	47	45	39	58	66	47	49
ENSG00000172828	27	20	35	10	11	18	42	34
ENSG00000172830	1591	1583	1746	1744	1272	1424	1787	1408
ENSG00000172831	1009	817	927	898	821	652	1084	967
ENSG00000172840	168	152	249	187	195	162	210	152
ENSG00000172845	1473	1124	1992	1525	1271	1145	1480	1452
ENSG00000172869	802	636	760	651	818	771	874	735
ENSG00000172878	49	53	61	45	91	93	47	53
ENSG00000172888	558	449	701	621	396	365	647	552
ENSG00000172889	210	212	134	165	184	175	176	195
ENSG00000172890	1724	1840	2165	1739	1804	2200	1806	1433
ENSG00000172893	1696	1394	1173	1150	1369	1273	1080	1338
ENSG00000172901	8	5	10	5	8	2	17	22
ENSG00000172915	84	97	150	133	140	113	143	132
ENSG00000172922	184	132	159	121	209	185	172	200
ENSG00000172927	145	138	342	454	591	303	65	54
ENSG00000172932	681	618	919	768	726	663	815	543
ENSG00000172935	0	0	0	0	0	1	1	1
ENSG00000172936	1176	1179	1179	1020	2030	1753	1111	1162
ENSG00000172939	2089	1729	1642	1573	2691	2364	1785	1981
ENSG00000172940	1	2	2	1	2	0	0	2
ENSG00000172943	498	470	855	646	826	809	624	484
ENSG00000172954	464	358	323	335	442	397	305	254
ENSG00000172955	16	9	33	20	21	23	23	10
ENSG00000172965	417	340	450	444	547	547	411	391
ENSG00000172967	0	0	0	0	0	3	0	0
ENSG00000172969	0	1	3	1	1	0	1	0
ENSG00000172971	1	0	1	1	0	0	1	1
ENSG00000172974	89	106	111	126	130	149	91	87
ENSG00000172977	345	299	426	386	422	381	421	331
ENSG00000172985	57	29	110	75	53	50	114	222
ENSG00000172986	86	95	32	22	28	73	90	144
ENSG00000172987	0	0	1	0	0	3	0	1
ENSG00000172992	760	824	693	717	682	678	623	494
ENSG00000173011	584	457	665	599	757	679	543	443
ENSG00000173013	26	31	12	10	54	38	19	20
ENSG00000173020	1820	1514	3042	2723	2422	1873	1967	1417
ENSG00000173039	2241	2064	2463	2192	2336	2109	2459	2035
ENSG00000173040	225	156	267	198	135	150	261	207
ENSG00000173041	236	176	278	231	184	192	259	226
ENSG00000173064	770	638	888	789	1171	1030	847	714
ENSG00000173065	937	860	1220	1098	1459	1321	987	760
ENSG00000173068	26	24	19	16	12	15	32	66
ENSG00000173077	42	31	10	7	64	122	10	1
ENSG00000173080	0	0	0	0	1	0	0	0
ENSG00000173083	72	65	11	9	11	5	18	76
ENSG00000173085	221	207	139	133	192	174	138	221
ENSG00000173088	0	3	1	0	2	1	0	1
ENSG00000173093	0	0	1	1	1	0	1	0
ENSG00000173110	22	18	30	29	54	26	20	8
ENSG00000173113	1760	1518	1444	1416	1412	1406	1294	1629
ENSG00000173114	1	0	2	1	2	0	3	0
ENSG00000173120	3151	2620	3460	2957	3779	3207	3315	2901
ENSG00000173124	0	0	2	0	4	0	1	0
ENSG00000173137	98	72	96	93	87	82	101	86
ENSG00000173141	400	324	288	331	598	486	260	277
ENSG00000173145	539	420	384	295	611	574	402	402
ENSG00000173153	754	699	938	923	1378	946	627	562
ENSG00000173156	1092	933	1019	868	1791	1345	907	710
ENSG00000173157	0	0	0	1	0	0	0	0
ENSG00000173163	319	260	262	237	258	272	317	305
ENSG00000173166	204	171	221	184	167	114	272	177
ENSG00000173171	270	231	238	272	215	211	224	228
ENSG00000173175	7	11	12	11	22	19	5	8
ENSG00000173193	2001	1657	2513	2095	3088	3030	2070	1711
ENSG00000173198	0	2	0	1	5	3	2	0
ENSG00000173200	19	22	20	27	10	25	24	32
ENSG00000173207	297	192	132	142	110	112	170	296
ENSG00000173208	0	0	0	0	0	0	0	3
ENSG00000173209	377	563	887	668	242	263	715	646
ENSG00000173210	935	869	2803	2459	1632	1343	1001	972
ENSG00000173212	37	36	38	36	43	87	35	37
ENSG00000173213	0	0	0	0	3	1	4	0
ENSG00000173214	91	62	113	95	119	105	61	55
ENSG00000173218	1666	1521	1410	1305	1918	1824	1912	1548
ENSG00000173221	2609	2445	3603	3194	2134	2099	2053	1873
ENSG00000173226	215	165	293	282	643	542	389	320
ENSG00000173227	482	207	304	260	256	121	328	120
ENSG00000173230	3187	2371	3068	2449	2440	2736	3185	2824
ENSG00000173231	1	0	0	0	0	0	0	0
ENSG00000173237	5	1	1	0	2	2	0	0
ENSG00000173239	5	5	4	4	7	7	2	4
ENSG00000173250	0	1	0	0	0	0	0	1
ENSG00000173253	15	19	8	14	8	14	14	16
ENSG00000173258	17	16	11	7	5	8	7	8
ENSG00000173261	4	4	6	3	1	4	4	1
ENSG00000173262	5	3	0	0	0	2	2	1
ENSG00000173264	309	308	477	420	486	395	366	291
ENSG00000173267	367	265	248	297	174	163	289	157
ENSG00000173269	17	12	18	23	12	6	16	16
ENSG00000173272	497	293	470	485	530	381	367	293
ENSG00000173273	1017	944	1355	1164	820	871	1292	1034
ENSG00000173275	174	153	217	158	185	154	193	165
ENSG00000173276	459	409	472	395	867	807	501	419
ENSG00000173281	1709	1430	1896	1461	2097	2176	1378	1139
ENSG00000173295	39	51	32	48	32	37	29	23
ENSG00000173302	0	0	0	0	2	0	0	0
ENSG00000173320	127	131	122	127	192	173	153	88
ENSG00000173327	804	745	1001	881	1236	905	769	713
ENSG00000173334	665	554	1348	1194	664	591	1150	733
ENSG00000173335	0	0	0	0	1	0	0	0
ENSG00000173338	2	2	2	2	9	1	3	3
ENSG00000173376	160	9	12	5	244	2	189	10
ENSG00000173389	0	0	0	0	2	1	0	1
ENSG00000173391	17	2	0	6	24	23	7	2
ENSG00000173401	3	1	1	3	5	0	1	1
ENSG00000173402	2744	2088	2057	1898	3963	4048	1889	2166
ENSG00000173406	4	3	3	4	4	3	6	2
ENSG00000173409	276	236	161	168	352	326	229	238
ENSG00000173418	1958	1760	1567	1654	2031	1906	1624	1556
ENSG00000173421	1	1	2	1	2	2	2	1
ENSG00000173432	15741	19874	23580	21871	18246	17388	5000	6514
ENSG00000173436	543	522	311	350	545	526	369	448
ENSG00000173442	2721	2142	2890	2415	1666	1974	3218	2740
ENSG00000173451	190	134	219	219	146	140	212	182
ENSG00000173452	0	0	1	0	0	0	0	0
ENSG00000173456	586	483	589	514	687	596	496	482
ENSG00000173457	1687	1322	1066	1059	1439	1376	1187	1344
ENSG00000173465	206	163	160	166	390	314	158	129
ENSG00000173467	1	0	0	0	1	0	1	1
ENSG00000173473	2990	2654	2573	2547	3231	3611	2650	2409
ENSG00000173480	99	91	110	56	99	97	97	106
ENSG00000173482	1450	1506	2490	1820	1417	1786	1944	1484
ENSG00000173486	865	673	964	855	765	686	920	815
ENSG00000173511	584	566	646	606	384	350	799	621
ENSG00000173517	340	292	319	270	366	341	369	372
ENSG00000173530	3111	2986	3020	2605	3474	3061	2279	2939
ENSG00000173531	107	93	220	148	117	114	145	105
ENSG00000173535	230	191	764	648	593	386	462	311
ENSG00000173540	27	24	29	22	35	26	7	23
ENSG00000173542	1253	1124	1009	895	1060	927	1210	1086
ENSG00000173545	654	585	725	708	861	843	559	558
ENSG00000173546	59	38	96	77	27	28	156	186
ENSG00000173548	2783	2381	2256	2061	2507	2554	3192	2447
ENSG00000173557	1	2	2	0	0	0	0	0
ENSG00000173559	1401	1672	2317	1878	2596	2913	1471	1784
ENSG00000173566	165	147	90	74	135	126	160	148
ENSG00000173567	12	7	13	14	22	32	2	13
ENSG00000173572	0	0	1	0	2	0	1	0
ENSG00000173575	3755	3036	5636	4579	3866	3432	5284	3625
ENSG00000173581	106	77	124	101	165	108	88	101
ENSG00000173585	0	0	0	0	1	0	0	0
ENSG00000173588	128	120	120	102	168	153	121	117
ENSG00000173597	18	33	9	13	50	48	42	46
ENSG00000173598	659	537	586	508	655	588	757	625
ENSG00000173599	1745	1808	1106	1162	666	1037	1548	1542
ENSG00000173611	136	84	110	110	116	102	126	102
ENSG00000173614	403	430	335	333	511	575	359	391
ENSG00000173621	167	68	221	181	391	156	126	77
ENSG00000173626	0	1	0	0	0	1	0	0
ENSG00000173638	170	133	126	116	278	200	127	144
ENSG00000173641	1	0	0	2	7	2	0	1
ENSG00000173653	331	284	376	301	607	458	332	270
ENSG00000173660	3033	2832	2123	2339	2622	2464	2451	2723
ENSG00000173662	0	0	1	0	0	0	0	0
ENSG00000173674	1699	1370	756	780	2325	2166	1321	1483
ENSG00000173681	336	266	259	266	228	265	337	268
ENSG00000173692	3398	2965	2091	2048	2949	3206	2183	2821
ENSG00000173698	1	7	6	8	9	12	3	6
ENSG00000173702	0	0	3	3	4	3	2	1
ENSG00000173705	16	9	15	14	26	22	11	25
ENSG00000173706	2324	1772	2565	1792	4487	4245	1559	2093
ENSG00000173714	1	0	1	1	0	1	0	1
ENSG00000173715	320	241	415	325	255	259	388	283
ENSG00000173726	4524	3817	3621	3692	4785	4401	4001	3747
ENSG00000173727	14	16	20	6	18	18	10	16
ENSG00000173728	2	1	0	0	1	1	1	0
ENSG00000173744	2798	2426	2635	2459	2979	2898	2654	2664
ENSG00000173757	568	519	715	568	614	558	639	557
ENSG00000173762	3	4	18	5	8	4	4	5
ENSG00000173769	0	0	0	0	0	0	0	2
ENSG00000173786	1452	1433	1421	1341	2295	2069	1224	1332
ENSG00000173801	12076	11511	15795	15733	20506	19538	12147	10030
ENSG00000173805	24	11	20	32	50	42	26	22
ENSG00000173809	1	2	1	3	4	0	3	2
ENSG00000173811	1	2	4	1	0	1	0	5
ENSG00000173812	9459	8251	11333	10675	10088	8220	10548	9131
ENSG00000173818	142	157	185	146	203	177	144	113
ENSG00000173821	2529	2073	3111	2319	2562	2599	3170	2785
ENSG00000173825	6	2	4	5	5	4	3	1
ENSG00000173838	12	11	1	9	10	22	11	5
ENSG00000173846	649	563	1152	922	736	803	622	475
ENSG00000173848	9521	8679	9017	9359	4526	5718	9964	10869
ENSG00000173852	763	607	284	262	454	500	438	749
ENSG00000173862	0	0	0	0	1	0	0	0
ENSG00000173867	1	0	3	0	1	1	1	3
ENSG00000173875	491	429	557	393	578	551	474	425
ENSG00000173876	0	0	0	0	0	0	0	1
ENSG00000173889	652	549	805	672	666	673	794	634
ENSG00000173890	47	48	92	83	156	102	50	41
ENSG00000173894	78	69	41	36	38	65	39	66
ENSG00000173898	614	503	976	899	1584	1158	650	411
ENSG00000173905	789	670	648	606	695	707	703	833
ENSG00000173914	296	300	164	167	230	271	228	251
ENSG00000173915	2044	1893	1489	1618	2302	2114	1438	1469
ENSG00000173917	2	11	17	4	0	0	1	43
ENSG00000173918	400	546	420	424	353	558	412	777
ENSG00000173926	17	17	23	25	31	22	30	28
ENSG00000173928	49	36	38	32	66	44	29	29
ENSG00000173930	4	2	6	1	4	0	6	4
ENSG00000173933	103	102	106	77	98	101	97	118
ENSG00000173947	24	26	46	45	27	18	65	43
ENSG00000173950	605	487	420	466	567	548	465	449
ENSG00000173960	725	624	594	541	755	661	645	625
ENSG00000173988	0	0	0	0	1	0	0	0
ENSG00000173991	9	5	15	8	12	9	6	8
ENSG00000173992	279	254	294	227	278	220	300	275
ENSG00000174004	3	4	7	18	12	7	6	10
ENSG00000174007	41	42	18	25	23	29	42	55
ENSG00000174010	120	85	131	108	125	104	121	115
ENSG00000174013	740	673	786	727	803	698	596	615
ENSG00000174015	0	0	0	0	1	0	0	0
ENSG00000174016	1	0	0	0	0	0	0	0
ENSG00000174021	2010	1749	2014	1906	2102	2004	1558	1454
ENSG00000174028	222	230	204	227	208	193	237	147
ENSG00000174032	553	485	420	411	668	629	538	507
ENSG00000174038	0	1	0	0	0	0	0	2
ENSG00000174059	1	0	1	1	2	1	1	3
ENSG00000174080	141	154	105	77	255	276	237	214
ENSG00000174093	115	132	208	200	127	144	168	152
ENSG00000174099	311	324	150	61	299	372	177	480
ENSG00000174100	762	746	613	610	721	663	529	697
ENSG00000174106	761	553	635	607	1009	994	573	635
ENSG00000174109	188	149	119	118	276	215	67	115
ENSG00000174111	98	77	158	111	123	102	149	89
ENSG00000174123	5	0	2	0	0	0	0	3
ENSG00000174125	29	23	44	39	37	39	37	41
ENSG00000174130	57	59	33	26	24	41	68	85
ENSG00000174132	409	258	302	321	522	452	411	429
ENSG00000174136	496	448	750	524	616	569	468	648
ENSG00000174137	5	6	3	8	20	8	6	4
ENSG00000174145	17	4	68	100	86	42	30	20
ENSG00000174151	415	326	400	376	626	479	422	385
ENSG00000174165	152	123	213	165	310	193	155	114
ENSG00000174171	125	105	106	101	116	118	104	120
ENSG00000174173	502	455	278	265	648	592	254	368
ENSG00000174175	1	2	0	0	0	0	0	1
ENSG00000174177	127	91	138	118	301	218	104	119
ENSG00000174194	1	3	3	6	5	5	2	10
ENSG00000174197	569	446	623	467	673	581	613	527
ENSG00000174206	96	76	107	98	109	92	84	127
ENSG00000174225	2	0	6	3	1	3	2	0
ENSG00000174226	0	1	12	6	0	1	3	2
ENSG00000174227	1734	1461	1562	1467	2224	2139	1589	1445
ENSG00000174231	5328	4853	5639	5022	7520	7388	5117	5270
ENSG00000174233	1177	989	1142	972	1427	1501	928	902
ENSG00000174236	2	1	2	1	4	4	2	3
ENSG00000174238	1801	1855	1357	1378	2332	2467	1633	1766
ENSG00000174243	2153	1712	2122	1869	3270	2859	1684	1701
ENSG00000174276	44	66	62	45	127	80	23	26
ENSG00000174282	3184	2743	4253	3748	3432	3414	3910	2836
ENSG00000174292	426	365	427	376	507	355	513	401
ENSG00000174306	767	633	839	737	845	846	712	699
ENSG00000174307	1492	1320	2489	2173	2138	1520	1740	1165
ENSG00000174326	6	5	7	7	5	7	3	3
ENSG00000174327	126	96	113	139	70	81	121	124
ENSG00000174332	0	0	0	0	0	0	0	1
ENSG00000174343	3	8	3	3	7	12	6	22
ENSG00000174353	10	23	11	9	11	15	12	12
ENSG00000174365	106	119	171	154	147	151	138	123
ENSG00000174368	1	0	0	1	0	1	0	0
ENSG00000174370	148	155	83	105	141	108	130	129
ENSG00000174371	87	97	14	17	7	7	18	97
ENSG00000174373	236	185	268	191	335	321	298	245
ENSG00000174374	207	192	176	203	286	217	157	177
ENSG00000174403	0	0	1	0	0	0	0	0
ENSG00000174405	690	620	582	543	907	990	509	508
ENSG00000174408	1	0	0	0	0	0	0	0
ENSG00000174428	10	14	27	23	22	13	22	26
ENSG00000174429	0	0	0	0	0	0	0	1
ENSG00000174437	13966	10923	15447	12679	16673	17853	12551	12033
ENSG00000174442	381	296	150	197	356	334	163	326
ENSG00000174444	38016	35445	31818	31317	25516	28860	35970	37241
ENSG00000174446	116	96	115	104	202	147	81	95
ENSG00000174448	2	9	1	2	3	1	0	0
ENSG00000174453	1	0	0	0	0	0	0	0
ENSG00000174456	84	87	99	118	129	86	97	91
ENSG00000174460	1	0	2	1	0	0	0	1
ENSG00000174469	328	240	213	299	58	53	10	2
ENSG00000174473	1	4	7	4	0	1	6	3
ENSG00000174482	4	7	1	3	12	16	15	11
ENSG00000174483	17	17	21	11	12	13	27	30
ENSG00000174485	716	592	648	624	641	708	762	622
ENSG00000174500	66	58	92	57	70	52	94	76
ENSG00000174501	32	41	51	44	31	35	43	53
ENSG00000174502	11	9	58	75	62	34	22	21
ENSG00000174514	13	19	26	32	18	13	18	18
ENSG00000174516	85	78	88	88	99	74	130	93
ENSG00000174521	1	2	6	2	0	1	2	0
ENSG00000174527	2	7	1	3	2	2	2	3
ENSG00000174529	45	40	44	45	65	38	50	32
ENSG00000174547	449	443	318	307	451	403	358	450
ENSG00000174564	3692	2951	1773	1827	1625	2140	4392	3407
ENSG00000174567	18	15	57	47	81	51	18	11
ENSG00000174572	1	0	0	0	0	1	0	0
ENSG00000174574	2865	2649	2251	2194	3133	3406	1898	2018
ENSG00000174576	0	0	0	0	0	0	0	1
ENSG00000174579	328	287	406	296	301	293	350	334
ENSG00000174586	8	2	10	10	10	4	8	10
ENSG00000174595	0	0	0	0	0	0	0	1
ENSG00000174599	33	16	11	11	29	32	21	26
ENSG00000174600	0	0	0	0	0	0	0	3
ENSG00000174606	383	351	336	267	317	366	360	401
ENSG00000174607	83	31	26	6	78	45	6	19
ENSG00000174611	3	1	2	2	4	7	3	2
ENSG00000174628	205	190	174	186	183	217	211	190
ENSG00000174640	123	26	52	21	96	26	34	136
ENSG00000174652	372	370	482	368	408	322	398	442
ENSG00000174669	164	126	186	150	149	146	141	104
ENSG00000174672	2	5	2	1	14	3	1	5
ENSG00000174678	0	0	0	0	0	0	0	1
ENSG00000174680	0	0	2	0	0	0	0	2
ENSG00000174684	180	157	136	142	206	160	183	195
ENSG00000174695	2697	2489	2107	1869	3168	3084	1826	2219
ENSG00000174697	194	37	9	36	4	2	90	93
ENSG00000174705	2406	2494	3868	3343	3468	3550	3040	2854
ENSG00000174715	0	0	0	0	0	0	1	2
ENSG00000174718	734	693	1751	1199	531	429	1840	1065
ENSG00000174720	755	657	667	606	779	875	675	722
ENSG00000174721	4	9	8	4	11	8	5	1
ENSG00000174738	612	533	1410	1022	613	499	1192	735
ENSG00000174740	0	0	0	0	1	1	1	2
ENSG00000174744	896	745	588	577	1319	1295	552	599
ENSG00000174748	15971	15253	12733	13498	12582	13021	15117	15049
ENSG00000174749	320	231	207	154	231	233	190	341
ENSG00000174775	1167	1061	1000	876	1036	1037	906	843
ENSG00000174776	0	1	1	1	2	1	3	0
ENSG00000174780	3444	3079	2466	2465	3122	2944	2704	2986
ENSG00000174788	2	0	5	3	1	4	4	1
ENSG00000174791	652	543	480	437	339	375	516	424
ENSG00000174792	3	1	1	0	4	6	0	9
ENSG00000174796	341	245	334	293	421	369	316	314
ENSG00000174799	235	161	181	138	185	202	182	190
ENSG00000174804	63	59	74	45	80	76	44	60
ENSG00000174807	10	0	5	1	0	0	5	21
ENSG00000174808	66	91	63	62	83	66	65	53
ENSG00000174827	3	1	3	2	9	7	8	1
ENSG00000174837	0	0	4	1	0	1	0	0
ENSG00000174839	688	544	727	672	550	531	719	666
ENSG00000174840	942	878	717	624	1419	1364	633	702
ENSG00000174842	182	165	126	91	240	227	115	165
ENSG00000174844	2	1	4	1	7	6	2	0
ENSG00000174851	923	766	771	862	1215	1070	551	569
ENSG00000174871	8	5	9	5	4	7	6	4
ENSG00000174885	0	0	0	0	0	1	1	0
ENSG00000174886	406	327	370	392	517	461	301	258
ENSG00000174891	338	292	435	384	337	319	385	315
ENSG00000174898	0	0	0	0	0	1	0	0
ENSG00000174899	27	34	21	24	62	104	56	56
ENSG00000174903	3852	3316	3394	3294	3733	3589	3369	3126
ENSG00000174912	4	0	13	9	9	6	2	3
ENSG00000174915	700	692	823	707	1001	972	666	609
ENSG00000174917	588	463	396	430	704	641	413	453
ENSG00000174928	36	38	19	35	82	73	30	47
ENSG00000174930	0	0	2	0	0	0	0	0
ENSG00000174938	361	275	706	690	591	453	573	330
ENSG00000174939	46	42	77	67	82	42	40	40
ENSG00000174943	140	148	282	236	342	317	211	128
ENSG00000174944	0	0	1	1	0	0	0	1
ENSG00000174945	2	0	0	1	3	3	1	3
ENSG00000174950	29	17	6	15	11	13	45	31
ENSG00000174951	193	194	210	226	162	164	106	170
ENSG00000174953	1196	1087	1181	1105	1614	1392	1088	1084
ENSG00000174977	47	54	64	66	55	66	44	55
ENSG00000174989	251	230	237	212	213	211	304	237
ENSG00000174996	935	878	1055	1023	1546	1345	871	784
ENSG00000175003	5	6	20	13	3	7	6	2
ENSG00000175029	3315	2722	2830	2890	2954	2686	2866	2807
ENSG00000175040	618	530	950	681	740	768	1275	584
ENSG00000175048	115	128	149	125	279	237	138	107
ENSG00000175054	616	514	471	424	958	880	438	504
ENSG00000175061	9563	8469	7733	8519	7344	8337	9695	9097
ENSG00000175063	190	147	40	76	4	2	71	244
ENSG00000175065	0	0	0	0	3	3	0	0
ENSG00000175066	163	172	228	179	279	242	215	160
ENSG00000175073	800	657	972	790	872	953	861	739
ENSG00000175077	0	0	0	0	0	1	0	0
ENSG00000175084	0	0	0	0	0	1	0	0
ENSG00000175087	120	91	187	161	105	117	119	104
ENSG00000175093	1	0	0	0	0	0	0	0
ENSG00000175097	0	0	0	1	0	1	0	0
ENSG00000175104	297	270	376	351	355	349	349	250
ENSG00000175105	496	482	545	495	536	607	539	527
ENSG00000175106	38	45	42	23	34	34	22	40
ENSG00000175110	717	650	518	593	838	695	525	513
ENSG00000175115	1854	1659	2117	1907	1776	1963	1847	1653
ENSG00000175121	4	5	16	13	26	26	2	2
ENSG00000175130	2081	2319	1819	2002	1508	1762	1620	1876
ENSG00000175137	1278	1049	949	1004	1283	1241	948	961
ENSG00000175147	11	12	33	23	36	31	14	14
ENSG00000175155	439	424	608	640	542	604	456	358
ENSG00000175161	4	1	10	6	0	0	1	1
ENSG00000175164	16	21	6	3	42	23	11	8
ENSG00000175166	11930	11144	6693	7013	9405	10341	7634	9632
ENSG00000175170	1	0	2	0	10	5	3	5
ENSG00000175175	4	3	5	0	2	2	3	6
ENSG00000175182	308	251	407	406	388	298	375	287
ENSG00000175183	763	581	179	232	387	413	360	580
ENSG00000175189	0	1	2	0	2	1	3	0
ENSG00000175193	864	786	610	660	952	903	664	719
ENSG00000175197	802	672	2302	1803	288	210	1966	975
ENSG00000175198	271	268	398	354	167	227	339	298
ENSG00000175202	0	2	0	0	0	2	0	0
ENSG00000175203	2901	2706	2795	2553	2435	2487	2750	2620
ENSG00000175206	0	0	1	0	0	0	0	0
ENSG00000175213	241	205	256	283	349	300	199	137
ENSG00000175215	3289	2901	4182	3385	2380	2185	3570	3603
ENSG00000175216	2599	2096	2440	2267	3126	2885	2585	2498
ENSG00000175220	1808	1679	1574	1538	1817	1839	1705	1637
ENSG00000175221	391	326	497	446	628	531	384	355
ENSG00000175224	1685	1698	2017	1757	1849	1856	1621	1591
ENSG00000175229	0	0	0	0	1	0	0	0
ENSG00000175262	0	0	0	0	0	2	0	0
ENSG00000175264	153	98	165	144	1	1	15	25
ENSG00000175265	503	625	617	437	466	466	692	775
ENSG00000175267	1	0	6	1	9	1	2	1
ENSG00000175274	570	491	992	629	458	454	531	374
ENSG00000175279	54	39	29	26	51	50	41	41
ENSG00000175283	313	253	255	231	524	435	239	256
ENSG00000175287	87	67	129	104	42	36	60	78
ENSG00000175294	1	2	2	3	3	3	2	5
ENSG00000175305	36	35	7	8	8	10	11	27
ENSG00000175309	437	493	537	421	220	233	438	456
ENSG00000175311	2	1	6	1	0	1	4	3
ENSG00000175315	221	126	371	398	1202	542	96	53
ENSG00000175318	51	30	189	131	150	146	72	45
ENSG00000175322	20	14	19	6	12	3	25	29
ENSG00000175324	392	305	326	294	498	546	286	317
ENSG00000175329	0	0	0	0	1	0	0	0
ENSG00000175334	1174	975	899	884	1404	1359	757	1009
ENSG00000175344	0	0	0	1	1	0	0	1
ENSG00000175348	1123	834	900	870	1598	1351	808	728
ENSG00000175352	205	223	105	99	94	98	234	306
ENSG00000175354	811	653	924	771	809	703	914	826
ENSG00000175356	1	1	3	0	2	1	1	0
ENSG00000175376	500	411	437	408	757	691	366	389
ENSG00000175387	1798	1568	2070	1842	1645	1546	1994	1781
ENSG00000175390	3551	3518	3260	3374	2627	2788	3505	3643
ENSG00000175393	0	0	0	0	1	0	0	1
ENSG00000175395	205	127	273	259	134	146	313	226
ENSG00000175414	497	413	299	248	237	284	467	533
ENSG00000175416	4404	3678	2544	2757	4770	4655	1975	2056
ENSG00000175426	2	8	3	2	8	7	1	9
ENSG00000175445	2	0	1	0	2	0	1	4
ENSG00000175449	16	38	14	12	15	28	25	23
ENSG00000175455	508	433	722	486	411	451	709	646
ENSG00000175463	0	0	2	1	1	1	1	1
ENSG00000175467	752	702	1046	868	1188	1057	760	746
ENSG00000175470	719	639	807	735	845	852	790	686
ENSG00000175471	285	228	473	357	213	184	525	341
ENSG00000175482	398	346	466	507	378	319	438	355
ENSG00000175489	0	0	0	2	0	0	0	0
ENSG00000175497	0	0	1	0	0	0	3	1
ENSG00000175505	257	198	340	350	471	353	255	242
ENSG00000175509	0	0	2	0	0	2	0	0
ENSG00000175513	0	0	1	0	0	0	0	0
ENSG00000175514	0	0	0	0	0	1	0	0
ENSG00000175518	6	1	2	3	3	5	4	4
ENSG00000175535	0	0	0	1	0	0	0	0
ENSG00000175536	12	8	15	8	10	12	13	16
ENSG00000175538	13	31	29	34	15	16	29	31
ENSG00000175544	0	0	0	0	1	0	0	0
ENSG00000175548	63	66	78	88	81	78	98	78
ENSG00000175550	2953	2347	2779	2970	2861	2837	3516	2761
ENSG00000175556	20	12	60	48	76	32	13	11
ENSG00000175564	2	3	6	2	6	6	6	5
ENSG00000175567	106	140	109	132	261	174	83	75
ENSG00000175573	730	689	663	677	672	535	660	637
ENSG00000175575	241	247	329	332	405	385	353	337
ENSG00000175581	415	372	317	306	290	273	287	312
ENSG00000175582	6368	5290	6030	5547	5437	5397	6200	5461
ENSG00000175591	1254	1151	667	782	825	830	829	774
ENSG00000175592	2085	1860	1701	1759	774	861	2277	1992
ENSG00000175595	233	190	237	170	328	290	201	212
ENSG00000175600	969	852	708	731	159	293	897	1028
ENSG00000175602	223	170	147	162	191	96	159	154
ENSG00000175606	350	259	266	215	440	332	224	249
ENSG00000175611	19	9	17	17	35	38	27	41
ENSG00000175634	1201	1081	936	910	1617	1597	900	851
ENSG00000175643	88	81	53	70	34	27	142	176
ENSG00000175662	1117	1051	1193	1091	1852	1724	1075	931
ENSG00000175691	37	24	35	39	53	48	32	38
ENSG00000175697	9	10	7	6	7	12	5	9
ENSG00000175699	2	0	0	0	0	3	0	2
ENSG00000175701	213	157	197	173	207	218	145	121
ENSG00000175707	428	328	467	476	433	390	371	304
ENSG00000175711	29	18	20	26	47	40	15	16
ENSG00000175727	2627	2335	2584	2278	3363	3203	2230	1981
ENSG00000175728	2	0	0	1	3	5	1	2
ENSG00000175730	37	25	29	39	42	59	20	21
ENSG00000175741	19	15	22	25	17	35	30	14
ENSG00000175745	25	17	27	14	34	14	13	37
ENSG00000175746	4	2	1	0	2	5	0	0
ENSG00000175749	1	0	0	0	0	0	0	1
ENSG00000175756	1002	855	864	878	1440	1217	754	714
ENSG00000175764	215	197	147	142	233	209	122	135
ENSG00000175768	237	194	130	184	377	311	142	155
ENSG00000175772	22	16	25	24	38	38	24	21
ENSG00000175773	3	2	3	1	1	1	3	0
ENSG00000175782	397	373	294	252	354	414	300	327
ENSG00000175785	0	1	0	0	1	0	1	3
ENSG00000175787	30	25	22	12	26	26	27	23
ENSG00000175792	1063	935	602	666	1258	1268	566	879
ENSG00000175793	17995	15459	11936	12469	16023	17018	15793	16194
ENSG00000175800	0	0	0	0	0	0	0	1
ENSG00000175806	143	128	148	120	143	112	99	126
ENSG00000175809	0	0	0	0	0	0	1	0
ENSG00000175820	1	0	0	2	1	1	2	1
ENSG00000175826	1695	1453	1702	1532	1410	1257	1579	1618
ENSG00000175832	489	474	611	629	247	243	439	407
ENSG00000175841	37	37	8	12	52	61	11	10
ENSG00000175854	305	237	293	255	376	303	272	285
ENSG00000175866	724	740	1366	1174	1455	1182	1139	705
ENSG00000175868	0	1	0	0	1	0	1	1
ENSG00000175873	21	23	16	6	33	45	19	10
ENSG00000175874	66	107	24	26	27	34	23	33
ENSG00000175877	0	0	0	0	0	0	0	1
ENSG00000175879	0	0	0	0	0	1	0	0
ENSG00000175886	9	11	11	10	4	11	16	13
ENSG00000175893	340	324	404	406	631	520	393	313
ENSG00000175894	0	0	1	0	1	0	0	0
ENSG00000175895	445	411	527	503	384	396	476	436
ENSG00000175898	58	51	85	80	89	70	66	56
ENSG00000175899	20	23	7	6	15	6	17	16
ENSG00000175906	1437	1153	1490	1349	1324	1115	1458	1162
ENSG00000175911	36	16	27	17	21	24	14	21
ENSG00000175920	55	57	49	48	22	14	31	18
ENSG00000175928	953	433	549	500	565	481	260	211
ENSG00000175931	945	875	916	775	1184	1152	921	879
ENSG00000175938	324	263	280	271	244	235	359	346
ENSG00000175946	15	6	24	13	2	5	11	4
ENSG00000175967	0	1	0	0	0	0	0	0
ENSG00000175970	1140	959	914	798	1151	1072	981	900
ENSG00000175984	303	276	465	391	476	359	487	385
ENSG00000175985	1	0	2	2	5	0	0	0
ENSG00000176014	6563	5148	4602	4803	7904	6982	4299	5180
ENSG00000176018	1204	1011	1032	865	823	1006	898	1094
ENSG00000176020	0	1	2	2	5	1	0	0
ENSG00000176022	194	178	145	131	329	192	238	230
ENSG00000176024	93	97	85	103	99	136	84	90
ENSG00000176029	4	1	2	1	0	2	1	0
ENSG00000176040	5	2	10	12	3	2	4	1
ENSG00000176043	1	3	3	2	0	4	2	1
ENSG00000176046	2519	1930	4065	3687	1091	863	4116	1875
ENSG00000176049	0	0	0	0	0	0	0	3
ENSG00000176054	9	0	10	2	7	3	6	4
ENSG00000176055	142	138	117	109	192	194	126	125
ENSG00000176058	51	29	106	93	96	51	62	49
ENSG00000176076	8	6	8	5	9	4	4	5
ENSG00000176087	1389	1352	1259	1222	1817	1547	1217	1162
ENSG00000176092	386	382	643	793	1814	1154	538	355
ENSG00000176095	872	792	710	713	1068	1066	647	789
ENSG00000176101	542	428	437	405	578	460	389	389
ENSG00000176102	869	806	782	685	1028	1124	622	787
ENSG00000176105	2373	1909	2783	2455	2047	1896	2649	2446
ENSG00000176108	250	169	144	141	334	234	156	175
ENSG00000176115	0	1	0	0	0	0	0	1
ENSG00000176124	54	49	23	28	56	49	36	56
ENSG00000176125	7	4	5	2	3	7	0	2
ENSG00000176142	758	730	1013	795	675	747	688	739
ENSG00000176148	406	384	352	320	255	229	354	343
ENSG00000176153	530	610	240	352	233	216	388	482
ENSG00000176155	366	351	483	340	326	260	374	330
ENSG00000176160	0	0	1	0	1	1	0	0
ENSG00000176165	1	0	0	0	0	0	0	0
ENSG00000176170	1422	1410	962	1084	2257	2535	786	1049
ENSG00000176171	5160	4234	1873	2152	2333	2592	3365	4333
ENSG00000176182	132	102	113	105	141	84	121	80
ENSG00000176183	0	3	0	4	0	0	0	0
ENSG00000176194	3	3	0	0	4	2	0	0
ENSG00000176208	61	53	18	17	22	26	28	50
ENSG00000176209	210	141	310	270	212	202	247	188
ENSG00000176222	71	67	61	44	85	85	82	86
ENSG00000176225	1244	1166	846	943	555	745	1016	1123
ENSG00000176236	3	4	0	2	4	10	0	3
ENSG00000176243	0	1	0	0	0	1	0	0
ENSG00000176244	2	4	0	4	8	7	2	4
ENSG00000176248	455	409	549	436	602	522	349	338
ENSG00000176261	417	370	268	294	442	467	301	357
ENSG00000176268	0	2	0	0	3	2	1	0
ENSG00000176273	109	83	29	32	144	117	61	78
ENSG00000176274	21	36	26	18	42	31	33	30
ENSG00000176289	0	0	0	0	0	1	0	0
ENSG00000176293	94	101	77	78	95	91	128	80
ENSG00000176302	0	0	0	0	0	0	0	1
ENSG00000176318	0	0	0	1	0	0	0	0
ENSG00000176340	1625	1452	1402	1369	1563	1417	1136	1263
ENSG00000176343	7	9	5	7	2	11	9	6
ENSG00000176354	0	2	0	0	0	0	0	1
ENSG00000176358	1	1	0	0	0	0	0	0
ENSG00000176371	143	135	154	141	150	150	147	148
ENSG00000176378	0	0	0	0	0	1	0	0
ENSG00000176381	1	1	0	0	0	1	2	0
ENSG00000176383	222	132	48	85	186	201	112	100
ENSG00000176386	80	75	86	69	64	73	75	77
ENSG00000176387	16	22	54	59	83	40	34	17
ENSG00000176390	416	437	514	422	717	565	453	395
ENSG00000176393	2441	2345	2155	2047	1951	1860	2172	2212
ENSG00000176396	229	183	125	110	287	228	137	173
ENSG00000176399	70	43	90	64	51	41	43	57
ENSG00000176401	22	13	12	7	19	14	16	19
ENSG00000176402	1	1	1	3	5	1	0	1
ENSG00000176406	145	135	86	82	33	67	116	151
ENSG00000176407	1590	1435	2142	1957	1473	1359	2252	1729
ENSG00000176410	176	159	89	125	194	176	113	141
ENSG00000176422	177	137	109	143	198	148	107	153
ENSG00000176428	51	39	41	14	23	12	52	34
ENSG00000176438	32	18	48	31	4	6	33	19
ENSG00000176444	642	585	810	673	530	618	745	702
ENSG00000176454	852	768	2033	1981	1689	1122	1086	799
ENSG00000176463	314	240	341	317	428	388	369	302
ENSG00000176472	11	10	3	12	14	4	12	11
ENSG00000176473	137	106	153	140	163	156	130	162
ENSG00000176476	67	77	92	78	62	47	91	98
ENSG00000176485	85	61	277	267	178	41	33	76
ENSG00000176490	8	6	4	2	1	5	7	4
ENSG00000176515	0	0	0	0	0	0	0	1
ENSG00000176531	124	105	195	168	194	136	184	149
ENSG00000176532	34	26	48	51	46	23	34	39
ENSG00000176533	2	1	2	0	0	0	2	1
ENSG00000176542	391	329	507	432	445	419	482	371
ENSG00000176563	23	8	17	12	16	11	14	21
ENSG00000176593	88	112	172	109	116	96	121	99
ENSG00000176595	177	163	71	83	90	86	49	71
ENSG00000176597	4174	3758	4039	3612	3172	3300	4250	3670
ENSG00000176601	0	0	2	0	1	0	1	0
ENSG00000176619	1808	1424	1288	1241	1944	1502	1099	1348
ENSG00000176623	757	713	482	538	746	740	586	703
ENSG00000176624	1767	1579	1971	1619	1672	1588	1816	1531
ENSG00000176641	845	835	696	778	692	1099	1049	873
ENSG00000176654	0	0	0	0	0	1	1	0
ENSG00000176658	2873	2589	4611	3920	3964	3772	3344	2524
ENSG00000176659	17	60	19	8	9	56	33	79
ENSG00000176678	352	152	502	374	237	163	356	249
ENSG00000176681	5	4	3	0	4	4	11	11
ENSG00000176692	8	17	7	9	1	5	10	46
ENSG00000176697	54	27	26	21	134	120	50	61
ENSG00000176700	177	168	133	93	152	181	147	180
ENSG00000176714	15	15	12	17	22	11	26	10
ENSG00000176715	323	271	330	274	285	293	274	261
ENSG00000176720	931	773	659	712	1024	866	671	654
ENSG00000176723	0	2	6	3	2	3	9	2
ENSG00000176728	0	0	35	30	0	0	0	0
ENSG00000176731	459	373	279	303	319	346	340	406
ENSG00000176732	7	2	4	4	2	5	8	4
ENSG00000176749	125	119	283	295	347	263	130	129
ENSG00000176753	2	1	3	9	12	12	3	4
ENSG00000176754	0	2	0	1	0	1	1	1
ENSG00000176761	9	3	3	6	12	7	13	8
ENSG00000176769	0	0	0	1	0	1	0	2
ENSG00000176771	102	92	97	91	93	137	128	45
ENSG00000176783	757	709	720	602	729	753	725	567
ENSG00000176788	3279	2814	3393	3232	2799	2718	3844	3021
ENSG00000176809	70	53	53	69	72	75	70	54
ENSG00000176812	0	0	0	0	1	0	0	0
ENSG00000176826	840	666	2066	1602	947	694	1816	848
ENSG00000176834	355	302	192	186	333	370	272	284
ENSG00000176840	0	1	1	0	0	0	1	2
ENSG00000176842	124	72	97	97	147	123	86	97
ENSG00000176845	103	59	464	344	510	199	219	113
ENSG00000176853	2268	1922	2145	1904	2697	2411	1809	1852
ENSG00000176855	0	1	0	1	0	1	0	0
ENSG00000176857	0	0	0	1	0	0	0	0
ENSG00000176871	3230	2887	2858	2917	2998	2976	2747	2928
ENSG00000176884	2	5	5	0	14	5	0	1
ENSG00000176887	5	7	9	18	17	13	8	15
ENSG00000176890	344	244	248	229	156	142	224	379
ENSG00000176894	39	51	18	21	20	18	30	55
ENSG00000176896	26	13	29	41	39	28	48	33
ENSG00000176903	860	730	582	574	1145	1042	864	920
ENSG00000176907	305	278	1059	842	936	866	552	426
ENSG00000176909	11	21	22	19	22	20	25	18
ENSG00000176912	13	24	21	25	25	25	26	15
ENSG00000176915	3609	3184	3833	3225	4672	4845	3097	2962
ENSG00000176919	2	3	2	2	3	3	3	3
ENSG00000176920	802	870	2010	2215	2035	1515	1081	606
ENSG00000176927	4	7	8	7	10	17	2	2
ENSG00000176928	138	93	124	125	164	146	133	106
ENSG00000176933	12	5	11	13	12	11	10	14
ENSG00000176945	451	497	3174	2838	2537	1615	1065	403
ENSG00000176946	682	576	788	846	884	727	738	607
ENSG00000176953	1145	1083	1127	1030	1101	1144	988	1079
ENSG00000176971	31	24	53	18	14	15	55	215
ENSG00000176973	275	281	333	254	239	249	328	252
ENSG00000176974	419	376	292	264	172	184	115	215
ENSG00000176978	710	597	988	872	1345	1050	662	557
ENSG00000176984	0	0	0	0	1	1	0	1
ENSG00000176986	4608	4121	4377	4180	5292	5245	3969	3941
ENSG00000176994	484	473	671	586	622	500	549	406
ENSG00000176998	128	126	80	104	70	57	95	105
ENSG00000177000	599	492	964	791	369	372	750	558
ENSG00000177025	24	16	25	17	13	31	15	14
ENSG00000177030	354	275	455	372	432	343	349	292
ENSG00000177034	336	269	421	341	386	407	333	253
ENSG00000177042	215	236	229	188	335	242	234	217
ENSG00000177045	62	52	72	66	75	59	57	50
ENSG00000177047	1	1	1	0	0	0	0	0
ENSG00000177051	237	178	319	241	285	217	187	178
ENSG00000177054	642	540	1073	850	1170	930	594	552
ENSG00000177058	502	511	455	430	699	696	446	431
ENSG00000177076	216	174	327	303	260	238	249	180
ENSG00000177082	335	359	261	227	347	287	282	325
ENSG00000177084	343	293	264	183	268	253	254	327
ENSG00000177096	58	71	51	72	61	30	93	87
ENSG00000177098	78	38	39	21	34	57	162	135
ENSG00000177103	2	1	0	0	2	0	0	0
ENSG00000177105	793	805	879	899	947	828	764	807
ENSG00000177106	3782	3383	4533	4068	4386	4477	3121	2695
ENSG00000177108	0	0	0	0	0	4	0	0
ENSG00000177112	1	3	2	2	4	7	2	4
ENSG00000177119	2582	2166	2378	2113	2794	3052	2691	2390
ENSG00000177125	368	373	601	452	314	306	561	416
ENSG00000177133	5	0	2	2	9	2	1	1
ENSG00000177144	3	0	3	4	5	3	4	1
ENSG00000177150	847	733	533	559	641	699	809	824
ENSG00000177156	3091	2904	2745	2862	3006	2787	2414	2686
ENSG00000177169	1288	1021	1455	1238	1383	1334	1236	972
ENSG00000177173	16	19	5	13	30	25	11	8
ENSG00000177181	5	1	1	1	7	9	5	3
ENSG00000177182	3	2	2	2	1	2	2	2
ENSG00000177189	2696	2354	2900	2380	1910	2036	2945	2602
ENSG00000177191	95	99	150	155	130	101	177	87
ENSG00000177192	288	256	240	190	415	347	195	184
ENSG00000177197	5	6	12	11	7	9	8	6
ENSG00000177200	1641	1275	1449	1214	1313	1486	1448	1266
ENSG00000177202	4	1	13	3	9	1	0	1
ENSG00000177225	1384	1317	1417	1258	1664	1507	1384	1225
ENSG00000177234	0	0	0	0	0	1	0	0
ENSG00000177236	17	13	17	9	37	24	11	6
ENSG00000177239	1999	1672	1790	1673	3182	3225	2152	1813
ENSG00000177283	112	121	105	81	167	103	64	106
ENSG00000177291	1	0	0	0	1	5	0	0
ENSG00000177294	17	23	6	1	1	1	7	25
ENSG00000177301	0	1	0	0	4	2	0	0
ENSG00000177302	388	343	358	342	464	475	309	349
ENSG00000177303	282	218	300	214	391	382	230	215
ENSG00000177311	3627	3108	3888	3642	4920	4833	3305	3063
ENSG00000177324	0	0	0	0	0	1	0	0
ENSG00000177335	5	0	8	11	20	7	11	7
ENSG00000177337	80	87	72	94	58	92	104	75
ENSG00000177340	2	1	4	0	2	4	1	1
ENSG00000177350	0	0	1	0	0	1	1	0
ENSG00000177352	345	322	226	276	317	333	225	281
ENSG00000177359	0	1	3	3	0	2	0	1
ENSG00000177363	0	0	0	2	0	2	1	3
ENSG00000177370	570	584	360	395	822	777	427	457
ENSG00000177374	102	111	89	95	83	114	82	99
ENSG00000177380	53	43	39	31	52	31	26	32
ENSG00000177383	428	352	374	324	511	371	388	371
ENSG00000177406	34	51	81	68	143	87	98	70
ENSG00000177409	315	246	218	184	614	574	297	407
ENSG00000177410	3434	3332	3902	4042	4087	4093	3908	3249
ENSG00000177425	1784	1385	1767	1600	1711	1716	1631	1479
ENSG00000177426	1559	1427	2525	2204	1399	1316	1873	1539
ENSG00000177427	261	226	231	251	767	444	208	169
ENSG00000177432	72	67	22	38	132	133	24	34
ENSG00000177447	1	3	0	0	0	3	0	1
ENSG00000177452	0	0	1	0	0	0	0	0
ENSG00000177453	48	47	3	16	23	42	23	47
ENSG00000177455	0	0	2	0	0	0	0	0
ENSG00000177459	1	7	5	11	49	26	4	1
ENSG00000177463	247	245	385	292	255	228	310	265
ENSG00000177464	12	24	9	3	1	1	13	48
ENSG00000177465	29	12	3	7	17	30	17	28
ENSG00000177469	8195	6306	3078	3583	5645	6577	4395	6261
ENSG00000177479	1435	1188	1151	1004	1458	1330	1110	1147
ENSG00000177483	6	9	14	4	2	2	2	6
ENSG00000177485	995	901	1022	946	891	980	1065	885
ENSG00000177494	1250	1266	161	349	317	498	546	767
ENSG00000177508	83	43	219	135	184	56	107	98
ENSG00000177519	0	0	1	0	0	0	0	0
ENSG00000177542	364	336	306	254	691	570	251	238
ENSG00000177548	269	230	286	223	432	273	217	168
ENSG00000177551	318	371	359	372	115	138	454	292
ENSG00000177556	754	737	543	472	726	649	515	638
ENSG00000177558	0	0	0	1	0	0	0	0
ENSG00000177565	6345	5210	6473	5892	5820	6414	4465	4591
ENSG00000177570	440	369	715	564	799	634	378	201
ENSG00000177575	0	0	1	0	0	0	0	0
ENSG00000177576	33	13	35	23	60	24	23	16
ENSG00000177595	217	180	514	414	330	203	210	173
ENSG00000177599	25	7	8	5	35	43	7	12
ENSG00000177600	7981	7302	7121	7356	8088	7974	6815	6730
ENSG00000177602	54	45	21	21	18	20	18	64
ENSG00000177606	2585	2285	2513	2312	3412	3262	2530	2060
ENSG00000177613	524	441	362	403	653	650	413	433
ENSG00000177614	152	233	421	766	2037	1227	192	202
ENSG00000177627	119	74	87	105	66	114	84	80
ENSG00000177628	1104	889	1112	969	959	1016	1089	975
ENSG00000177640	17	12	8	9	16	25	7	6
ENSG00000177646	718	599	536	503	588	639	567	643
ENSG00000177663	840	675	594	547	793	693	740	624
ENSG00000177666	757	675	1548	1262	2344	1580	787	576
ENSG00000177669	1	0	0	4	1	5	0	1
ENSG00000177674	1342	1118	1226	1172	1302	1171	1200	1136
ENSG00000177675	38	40	9	5	22	30	7	40
ENSG00000177679	17	8	7	9	6	3	15	19
ENSG00000177683	453	407	427	344	415	412	398	421
ENSG00000177685	45	28	94	94	106	63	43	34
ENSG00000177688	0	0	2	1	3	0	0	0
ENSG00000177689	0	0	0	0	0	1	0	0
ENSG00000177692	14	12	17	16	18	18	15	21
ENSG00000177694	39	34	38	27	22	28	52	57
ENSG00000177697	8342	6895	7293	7344	8796	7202	7470	6834
ENSG00000177699	0	1	0	1	0	0	2	0
ENSG00000177700	2214	1878	1404	1498	2193	2134	1475	1542
ENSG00000177706	900	527	2098	1279	413	552	2174	2197
ENSG00000177707	282	246	236	191	248	213	236	361
ENSG00000177710	0	0	0	0	6	3	1	0
ENSG00000177721	4	3	5	2	4	9	6	2
ENSG00000177725	0	0	2	0	0	0	0	1
ENSG00000177728	1238	1027	1390	1173	911	921	1380	1223
ENSG00000177731	4670	4020	5249	4669	5651	5036	4229	3839
ENSG00000177732	551	575	330	325	204	329	397	553
ENSG00000177733	2735	2414	2300	2247	3561	3252	2280	2420
ENSG00000177738	59	50	38	36	48	53	46	42
ENSG00000177752	2	0	0	0	0	1	0	0
ENSG00000177757	1	2	1	0	0	1	0	3
ENSG00000177764	23	17	31	29	24	20	15	16
ENSG00000177770	0	1	2	1	0	0	0	0
ENSG00000177788	12	3	6	6	12	9	4	2
ENSG00000177791	0	1	0	0	1	1	1	1
ENSG00000177800	0	0	0	0	0	0	0	1
ENSG00000177803	5	1	1	1	1	3	3	1
ENSG00000177807	0	0	1	1	0	0	0	2
ENSG00000177822	6	5	0	0	0	0	0	8
ENSG00000177830	1023	866	925	1011	1252	1136	639	630
ENSG00000177839	1	0	4	3	0	1	7	1
ENSG00000177842	19	10	17	20	17	20	14	2
ENSG00000177853	652	527	853	691	648	584	683	615
ENSG00000177854	125	107	151	128	91	61	141	120
ENSG00000177855	15	8	4	7	10	7	11	6
ENSG00000177868	272	242	203	191	150	134	224	237
ENSG00000177873	61	44	45	52	67	56	54	59
ENSG00000177875	3	1	2	1	0	2	0	6
ENSG00000177879	1833	1758	1572	1494	1443	1379	1996	1885
ENSG00000177885	2062	1801	1961	1862	2639	2438	1725	1671
ENSG00000177888	690	571	812	790	681	649	916	686
ENSG00000177889	2309	1978	1190	1346	2511	2142	1357	1684
ENSG00000177917	434	316	378	357	325	308	451	432
ENSG00000177932	163	154	122	93	126	156	191	206
ENSG00000177938	0	2	2	0	1	1	0	0
ENSG00000177943	183	134	309	195	146	171	165	136
ENSG00000177946	93	102	85	75	96	73	74	84
ENSG00000177951	984	799	908	802	1279	1187	722	824
ENSG00000177954	8161	7109	7129	6848	5243	6039	8524	7947
ENSG00000177963	3047	2709	2541	2495	3293	3189	2508	2367
ENSG00000177971	714	626	392	383	767	675	505	570
ENSG00000177981	426	340	356	335	507	469	375	362
ENSG00000177989	43	51	170	105	85	80	60	50
ENSG00000177990	9	3	4	1	21	14	5	17
ENSG00000177993	0	1	0	0	4	3	1	1
ENSG00000177994	1	1	0	1	1	1	2	3
ENSG00000178015	11	14	40	41	33	21	30	15
ENSG00000178026	95	105	90	74	30	39	136	126
ENSG00000178028	412	462	428	362	412	400	389	386
ENSG00000178031	23	3	8	1	2	1	5	67
ENSG00000178033	14	32	4	6	31	70	11	14
ENSG00000178035	3328	2943	2784	2677	3790	2844	2590	3127
ENSG00000178038	3158	2852	5712	4045	2786	2201	4635	3061
ENSG00000178053	131	124	128	134	141	126	146	144
ENSG00000178055	0	0	0	0	0	1	0	0
ENSG00000178057	494	493	384	381	382	347	305	399
ENSG00000178074	412	301	427	307	542	512	348	309
ENSG00000178075	68	54	77	103	82	91	93	78
ENSG00000178078	769	676	1183	1024	1014	1005	484	325
ENSG00000178082	27	26	25	16	26	31	26	17
ENSG00000178093	19	19	16	13	24	18	16	17
ENSG00000178096	104	87	131	112	113	94	94	92
ENSG00000178104	1877	1283	1552	1318	1099	932	1966	1977
ENSG00000178105	345	278	279	297	621	580	310	358
ENSG00000178125	0	2	0	0	2	3	0	0
ENSG00000178127	228	189	217	200	176	148	207	211
ENSG00000178146	8	11	16	24	7	6	18	14
ENSG00000178149	198	214	256	253	201	168	210	278
ENSG00000178150	47	48	59	53	17	28	109	91
ENSG00000178162	3	5	4	2	8	3	11	5
ENSG00000178163	831	708	829	757	716	714	814	854
ENSG00000178172	0	0	0	0	0	1	0	0
ENSG00000178177	117	103	165	127	95	86	162	163
ENSG00000178184	484	390	354	345	256	295	432	466
ENSG00000178187	26	20	18	16	21	28	21	14
ENSG00000178188	723	680	889	734	871	780	713	723
ENSG00000178193	0	1	0	0	0	0	0	0
ENSG00000178199	1	1	0	0	0	3	8	3
ENSG00000178201	4	5	11	8	9	9	11	10
ENSG00000178202	347	343	231	221	201	221	407	605
ENSG00000178209	15624	11746	18770	16209	16700	13668	18071	11141
ENSG00000178217	8	4	16	6	10	5	5	1
ENSG00000178222	8	11	12	6	10	4	19	7
ENSG00000178226	16	12	37	28	20	14	22	12
ENSG00000178229	61	51	61	54	80	56	62	45
ENSG00000178233	2	1	2	0	0	1	1	5
ENSG00000178234	957	796	969	759	974	1044	953	812
ENSG00000178248	0	0	0	0	0	2	0	0
ENSG00000178252	2304	1889	2571	2162	1975	2067	1687	1801
ENSG00000178295	225	225	102	95	123	173	111	216
ENSG00000178297	3	5	5	1	6	13	6	5
ENSG00000178301	8	8	6	12	10	11	5	8
ENSG00000178307	469	431	443	427	646	567	424	426
ENSG00000178338	95	111	154	115	101	100	121	131
ENSG00000178342	1	3	3	2	5	4	1	0
ENSG00000178343	0	3	0	0	0	0	0	1
ENSG00000178363	130	192	32	60	45	179	149	255
ENSG00000178372	0	1	17	16	7	3	5	1
ENSG00000178381	415	379	350	321	453	413	456	373
ENSG00000178385	75	78	93	98	116	107	88	75
ENSG00000178386	18	12	25	23	27	33	35	21
ENSG00000178395	0	0	0	0	1	1	0	0
ENSG00000178397	450	414	329	367	444	432	508	378
ENSG00000178401	20	11	8	9	6	4	8	22
ENSG00000178404	0	0	1	0	0	3	0	1
ENSG00000178409	155	119	132	117	211	156	88	112
ENSG00000178412	0	0	0	1	4	0	0	0
ENSG00000178425	911	853	610	598	722	685	854	924
ENSG00000178429	27	21	27	29	23	26	33	27
ENSG00000178430	0	1	0	3	2	5	0	1
ENSG00000178440	12	18	11	8	15	26	7	13
ENSG00000178445	31	30	4	7	15	10	14	27
ENSG00000178449	364	323	210	257	507	469	233	278
ENSG00000178458	0	1	0	0	0	0	0	0
ENSG00000178460	11	17	8	14	23	25	14	15
ENSG00000178462	7	17	3	8	13	10	10	23
ENSG00000178464	138	137	53	86	71	71	110	130
ENSG00000178467	165	158	327	260	467	281	166	139
ENSG00000178498	217	165	290	218	193	207	260	232
ENSG00000178502	56	40	55	57	87	61	41	27
ENSG00000178503	0	1	0	0	0	2	0	0
ENSG00000178531	51	48	43	46	112	132	35	25
ENSG00000178537	178	146	94	118	479	392	77	112
ENSG00000178538	5	6	10	12	44	25	4	6
ENSG00000178562	4	2	1	0	1	2	0	0
ENSG00000178567	239	279	301	218	338	345	259	318
ENSG00000178568	3	1	11	3	6	11	0	2
ENSG00000178573	1818	1741	1518	1677	642	858	2155	1817
ENSG00000178585	1082	1053	847	872	1068	1095	1034	1056
ENSG00000178586	0	0	0	1	0	0	0	0
ENSG00000178605	209	190	268	235	396	255	226	180
ENSG00000178607	726	695	1328	965	710	775	939	645
ENSG00000178623	3	1	6	6	10	5	4	2
ENSG00000178631	5	3	3	3	4	6	1	6
ENSG00000178636	0	0	1	0	2	2	1	1
ENSG00000178654	0	0	0	1	1	0	1	1
ENSG00000178660	2	1	2	4	2	2	4	2
ENSG00000178662	45	30	18	30	52	47	33	47
ENSG00000178665	29	20	48	43	36	39	65	45
ENSG00000178685	325	282	550	406	676	472	362	262
ENSG00000178690	0	2	1	0	0	2	0	0
ENSG00000178691	784	691	876	773	800	790	842	808
ENSG00000178694	171	162	162	172	215	200	151	177
ENSG00000178695	2498	1983	883	1077	2326	2298	1080	1785
ENSG00000178700	154	165	92	98	146	139	137	149
ENSG00000178715	24	24	62	49	50	38	58	35
ENSG00000178718	138	134	189	173	357	226	190	156
ENSG00000178719	3734	3531	4430	4195	4248	4349	4405	3403
ENSG00000178722	1	0	0	1	0	0	0	0
ENSG00000178723	1	1	4	0	0	0	1	4
ENSG00000178726	1514	1195	3765	2535	2095	2283	3789	2088
ENSG00000178732	0	0	1	1	2	0	0	0
ENSG00000178734	0	1	0	0	1	4	0	0
ENSG00000178741	1746	1551	1370	1352	1755	1482	1186	1340
ENSG00000178750	7	7	15	18	29	25	18	4
ENSG00000178752	30	19	20	16	2	14	34	32
ENSG00000178761	1141	1162	1116	1066	1052	1032	1240	1102
ENSG00000178764	398	391	622	568	674	688	428	326
ENSG00000178773	23	41	105	80	403	350	14	19
ENSG00000178776	4	2	5	1	1	10	1	3
ENSG00000178796	0	0	0	0	0	0	1	0
ENSG00000178802	861	900	442	515	595	646	651	747
ENSG00000178803	1	1	3	5	4	3	4	1
ENSG00000178809	3	2	11	7	5	2	5	4
ENSG00000178814	41	39	103	75	51	26	89	59
ENSG00000178821	1	4	2	1	0	2	5	4
ENSG00000178826	109	73	134	113	115	55	72	54
ENSG00000178852	41	38	108	79	36	40	64	50
ENSG00000178860	24	4	4	4	5	2	9	59
ENSG00000178878	89	79	74	76	165	77	62	109
ENSG00000178882	7	0	2	0	5	0	3	15
ENSG00000178896	211	230	202	236	314	256	189	149
ENSG00000178904	192	200	212	172	123	137	189	247
ENSG00000178913	1802	1729	1778	1586	2298	2181	1713	1714
ENSG00000178917	23	25	36	20	36	20	35	31
ENSG00000178919	38	56	22	27	51	51	88	76
ENSG00000178921	252	204	175	151	390	296	178	268
ENSG00000178922	273	157	214	161	174	175	146	121
ENSG00000178927	566	465	609	519	621	483	584	518
ENSG00000178934	251	132	45	27	54	56	365	73
ENSG00000178935	159	203	111	125	200	242	83	114
ENSG00000178947	507	415	635	464	209	250	486	287
ENSG00000178950	1887	1643	2487	2107	2696	2461	1918	1480
ENSG00000178951	1473	1436	2349	2016	1735	1644	1949	1447
ENSG00000178952	3899	3549	3507	3308	5202	4531	2948	3219
ENSG00000178965	1	1	1	2	0	2	1	0
ENSG00000178966	175	164	161	139	174	145	166	198
ENSG00000178971	301	260	451	357	346	307	346	307
ENSG00000178972	2	0	2	1	2	1	3	0
ENSG00000178974	672	549	958	819	749	688	731	550
ENSG00000178977	21	9	83	55	15	4	41	18
ENSG00000178980	3862	3492	2639	2612	3032	3421	3023	3186
ENSG00000178982	2470	2412	1987	1844	1693	2115	2100	2344
ENSG00000178988	1358	1124	1206	1094	1322	1206	1314	1225
ENSG00000178996	782	721	964	866	594	623	552	634
ENSG00000178997	1	1	3	2	3	1	1	0
ENSG00000178999	195	123	50	72	8	7	74	214
ENSG00000179008	73	48	58	58	55	58	58	43
ENSG00000179010	6009	5373	4967	5092	6744	6416	4580	5149
ENSG00000179021	502	436	430	418	530	537	377	404
ENSG00000179023	6	14	35	38	5	4	7	7
ENSG00000179029	301	227	212	262	258	254	380	320
ENSG00000179031	1	3	2	1	0	1	4	2
ENSG00000179041	304	271	185	181	657	560	169	212
ENSG00000179044	14	7	10	19	18	14	12	12
ENSG00000179046	66	81	2	4	50	48	17	10
ENSG00000179051	3989	3240	3855	3752	4322	4347	2876	3028
ENSG00000179057	7	10	16	14	21	12	13	5
ENSG00000179059	30	29	2	7	28	22	3	15
ENSG00000179061	0	0	0	0	1	0	0	0
ENSG00000179066	0	2	0	0	0	1	1	0
ENSG00000179071	1	0	0	2	0	1	2	2
ENSG00000179082	0	0	1	0	0	0	0	0
ENSG00000179083	0	0	1	0	1	0	0	0
ENSG00000179085	163	108	174	162	257	176	153	96
ENSG00000179088	0	1	15	10	2	3	1	1
ENSG00000179091	1578	1356	1467	1365	1759	1424	1202	1252
ENSG00000179094	1148	932	2105	1477	1190	1197	1887	1202
ENSG00000179097	0	0	0	0	0	0	0	5
ENSG00000179101	4	1	3	1	2	0	1	0
ENSG00000179104	636	590	710	621	554	505	642	499
ENSG00000179111	22	12	59	42	37	15	26	14
ENSG00000179115	1105	997	1025	942	2201	1790	963	932
ENSG00000179119	785	666	900	837	1108	980	676	662
ENSG00000179131	0	1	2	0	4	0	0	1
ENSG00000179133	1	0	1	0	1	1	1	3
ENSG00000179134	1735	1515	1954	1563	2270	2081	1712	1619
ENSG00000179141	0	0	0	0	1	0	0	0
ENSG00000179148	93	73	138	119	68	104	239	117
ENSG00000179151	714	636	551	541	839	752	527	632
ENSG00000179152	801	744	753	680	948	841	813	778
ENSG00000179157	2	0	3	0	0	0	2	0
ENSG00000179163	1378	1252	1705	1496	1922	1408	1438	1416
ENSG00000179165	1	1	1	1	0	0	1	3
ENSG00000179168	8	6	5	10	3	2	6	13
ENSG00000179172	3	4	8	11	4	5	7	3
ENSG00000179178	72	47	192	155	239	121	71	34
ENSG00000179195	2447	2122	2208	1858	2752	2615	2127	2211
ENSG00000179218	28934	24961	25080	20078	20691	21399	31926	36313
ENSG00000179219	1	1	0	0	1	0	0	0
ENSG00000179222	3699	3307	2453	2823	2182	3088	2092	2974
ENSG00000179240	8	12	4	7	2	6	12	12
ENSG00000179241	342	264	298	296	399	302	382	299
ENSG00000179242	138	75	169	135	61	44	215	169
ENSG00000179253	0	0	0	0	0	0	0	2
ENSG00000179256	0	0	0	0	3	1	0	2
ENSG00000179262	1618	1334	2443	2252	1854	1590	2074	1635
ENSG00000179270	1	3	7	6	1	2	14	2
ENSG00000179271	647	552	487	536	724	657	490	513
ENSG00000179277	47	40	55	48	48	36	38	50
ENSG00000179284	1	0	0	1	1	0	1	3
ENSG00000179294	145	162	112	92	247	251	116	119
ENSG00000179295	4873	4105	5178	4665	6397	5961	4362	4214
ENSG00000179296	4	4	2	2	0	0	1	3
ENSG00000179299	76	50	171	126	95	74	92	66
ENSG00000179300	0	0	1	0	0	0	0	1
ENSG00000179304	13	22	17	14	21	15	15	8
ENSG00000179314	0	3	2	3	7	5	1	8
ENSG00000179335	1418	1350	1930	1541	1219	1338	1597	1270
ENSG00000179342	0	0	1	0	0	2	0	1
ENSG00000179344	655	545	769	1030	520	377	1233	1220
ENSG00000179348	0	0	0	0	2	3	0	1
ENSG00000179361	344	320	553	465	205	231	481	401
ENSG00000179362	53	54	156	118	119	115	67	58
ENSG00000179363	1	0	2	3	0	0	2	1
ENSG00000179364	1011	844	1508	1296	1380	1211	1125	712
ENSG00000179387	920	883	688	678	996	1042	1018	903
ENSG00000179388	33	41	22	24	9	9	44	46
ENSG00000179397	11	6	4	7	11	10	15	11
ENSG00000179399	1	0	0	0	8	4	0	0
ENSG00000179403	955	539	886	758	832	644	728	657
ENSG00000179406	38	49	59	36	46	44	39	34
ENSG00000179409	679	559	508	507	1064	915	478	538
ENSG00000179412	0	0	0	0	1	0	0	0
ENSG00000179428	0	0	0	0	0	0	1	0
ENSG00000179431	478	395	266	287	965	877	244	362
ENSG00000179452	0	0	0	0	4	0	0	0
ENSG00000179454	490	424	554	526	477	521	528	403
ENSG00000179455	4	6	17	8	0	0	6	8
ENSG00000179456	201	142	243	264	229	229	147	184
ENSG00000179467	0	1	3	0	2	1	1	0
ENSG00000179476	74	69	93	82	57	54	105	92
ENSG00000179477	1	0	12	5	5	1	3	1
ENSG00000179520	0	3	2	0	0	0	0	0
ENSG00000179523	61	50	72	56	128	116	76	53
ENSG00000179526	776	714	863	766	858	860	778	655
ENSG00000179528	10	6	15	8	14	10	12	5
ENSG00000179532	124	111	194	136	146	129	153	153
ENSG00000179542	2	0	1	1	2	3	0	0
ENSG00000179546	1	1	33	36	12	13	1	6
ENSG00000179562	883	747	929	832	950	870	844	716
ENSG00000179564	0	0	3	1	5	4	0	0
ENSG00000179571	5	0	2	4	1	0	8	5
ENSG00000179580	0	0	3	0	3	0	0	1
ENSG00000179583	17	10	21	8	5	13	13	8
ENSG00000179588	72	57	103	94	71	64	68	60
ENSG00000179593	1316	1282	4322	4192	1151	805	6083	2934
ENSG00000179598	39	48	49	32	50	53	46	48
ENSG00000179603	1	0	0	0	0	0	0	0
ENSG00000179604	1416	1232	1056	883	1023	1030	1096	1293
ENSG00000179611	31	27	21	39	42	42	29	38
ENSG00000179627	63	49	108	107	124	85	69	50
ENSG00000179630	920	893	1088	907	1038	1048	804	1046
ENSG00000179632	1553	1339	1378	1325	1486	1403	1187	1306
ENSG00000179674	35	81	14	28	41	67	26	34
ENSG00000179698	17	18	29	19	12	13	28	8
ENSG00000179715	182	136	148	149	48	86	127	152
ENSG00000179743	30	26	40	47	67	34	28	34
ENSG00000179750	19	40	118	117	47	38	82	57
ENSG00000179761	2	2	7	6	5	5	6	7
ENSG00000179766	3	7	7	5	2	6	3	5
ENSG00000179774	0	0	2	1	3	0	0	1
ENSG00000179776	30	36	71	20	57	123	1	35
ENSG00000179796	0	0	1	0	0	0	1	1
ENSG00000179799	0	0	1	0	9	1	3	4
ENSG00000179817	1	6	7	0	4	5	1	2
ENSG00000179818	120	130	132	117	117	107	140	121
ENSG00000179820	4560	3540	3347	3120	3359	3996	3414	3205
ENSG00000179826	248	349	69	71	47	124	45	163
ENSG00000179832	239	240	339	285	287	293	323	192
ENSG00000179833	1030	865	1448	1220	737	674	1822	1201
ENSG00000179837	1650	1470	1707	1614	1534	1321	1748	1533
ENSG00000179841	3	4	1	5	6	4	5	3
ENSG00000179846	3	2	4	2	4	3	5	0
ENSG00000179855	0	0	0	0	0	3	0	2
ENSG00000179859	157	132	104	103	88	63	141	85
ENSG00000179862	572	486	464	559	125	155	596	478
ENSG00000179869	62	69	82	75	142	140	150	204
ENSG00000179886	84	87	92	84	118	108	90	60
ENSG00000179889	2417	2127	2999	2768	2880	2542	2240	2007
ENSG00000179899	6	5	5	13	6	14	8	13
ENSG00000179902	0	0	0	0	0	0	1	0
ENSG00000179909	112	79	71	82	50	38	135	167
ENSG00000179912	440	466	868	711	408	355	817	598
ENSG00000179913	630	535	1262	1227	1720	1067	1045	639
ENSG00000179914	0	0	0	0	6	0	1	0
ENSG00000179915	1	0	0	0	0	0	0	2
ENSG00000179918	1020	967	953	869	1217	1035	902	958
ENSG00000179921	4	1	9	1	6	3	5	2
ENSG00000179922	47	38	40	44	44	37	33	41
ENSG00000179930	1	2	2	3	0	0	3	4
ENSG00000179933	1739	1508	1125	1073	1522	1639	1237	1318
ENSG00000179935	1	1	2	0	0	1	3	1
ENSG00000179941	385	360	404	359	642	588	404	400
ENSG00000179943	154	104	208	176	159	149	153	162
ENSG00000179950	2070	1706	1758	1558	2484	1991	1409	1509
ENSG00000179954	1	1	5	2	0	4	2	10
ENSG00000179958	668	563	314	329	839	671	352	447
ENSG00000179965	27	17	29	26	36	29	15	23
ENSG00000179967	33	24	21	28	21	26	31	34
ENSG00000179978	1	1	1	1	4	3	8	4
ENSG00000179979	253	207	192	122	149	135	99	74
ENSG00000179981	192	164	136	144	167	177	217	200
ENSG00000179988	61	54	59	47	76	85	65	38
ENSG00000179997	1	0	0	0	0	1	0	0
ENSG00000180008	908	842	779	576	895	941	734	800
ENSG00000180011	521	502	664	605	542	536	525	580
ENSG00000180015	20	18	12	10	15	19	21	13
ENSG00000180019	0	0	0	0	0	1	0	0
ENSG00000180035	158	122	133	113	226	161	118	120
ENSG00000180043	0	0	2	0	0	0	0	0
ENSG00000180066	7	6	5	2	7	6	6	3
ENSG00000180071	41	37	32	28	61	57	8	42
ENSG00000180083	0	0	0	0	0	0	2	0
ENSG00000180089	14	10	10	16	14	21	17	15
ENSG00000180090	0	0	1	0	0	0	0	0
ENSG00000180096	0	1	8	4	2	1	3	0
ENSG00000180098	516	461	379	338	420	365	430	455
ENSG00000180104	735	748	797	703	736	725	683	731
ENSG00000180105	1	1	0	0	0	0	0	0
ENSG00000180113	6	5	6	4	11	20	7	8
ENSG00000180138	2	2	4	5	6	10	4	4
ENSG00000180139	5	4	9	5	0	0	4	6
ENSG00000180152	0	0	0	0	0	2	0	0
ENSG00000180155	28	27	124	84	24	32	117	49
ENSG00000180172	6	7	3	6	3	3	8	3
ENSG00000180176	8	3	5	4	8	10	3	5
ENSG00000180182	1343	1085	1175	1166	1675	1596	1278	1255
ENSG00000180185	646	599	695	612	755	597	535	506
ENSG00000180189	1	0	0	1	0	0	1	0
ENSG00000180190	459	419	239	267	468	475	369	344
ENSG00000180198	1511	1078	2149	1886	1758	1503	1530	1364
ENSG00000180209	5	4	3	7	4	3	3	3
ENSG00000180210	5	2	3	1	6	6	0	1
ENSG00000180211	38	30	31	28	23	27	42	27
ENSG00000180219	0	0	1	0	0	0	0	0
ENSG00000180221	1	0	1	1	2	1	1	0
ENSG00000180228	681	537	812	763	626	504	683	621
ENSG00000180229	32	38	14	14	4	6	117	126
ENSG00000180230	1	1	0	1	0	2	1	1
ENSG00000180233	263	222	368	277	225	272	347	287
ENSG00000180245	1	0	5	2	3	2	2	0
ENSG00000180251	0	1	0	6	4	0	0	0
ENSG00000180257	176	155	221	198	209	216	193	174
ENSG00000180263	1561	1448	1433	1298	1629	1672	1613	1525
ENSG00000180264	0	1	0	0	1	0	0	1
ENSG00000180279	3	3	3	0	2	2	1	1
ENSG00000180284	0	0	0	0	1	0	1	1
ENSG00000180287	72	81	16	30	41	22	60	27
ENSG00000180304	1231	1231	605	543	819	804	651	1124
ENSG00000180316	2	3	0	2	2	1	2	0
ENSG00000180318	1	9	10	12	5	8	9	13
ENSG00000180329	602	495	630	623	849	744	497	512
ENSG00000180332	1	0	0	3	0	0	0	1
ENSG00000180336	10	10	9	8	8	9	8	6
ENSG00000180340	14	9	27	5	8	4	15	23
ENSG00000180346	211	178	157	150	273	291	134	166
ENSG00000180347	0	0	0	1	0	0	0	0
ENSG00000180353	539	1099	1319	895	717	1455	658	806
ENSG00000180354	821	829	518	407	556	749	912	907
ENSG00000180357	2118	1964	2432	2105	2471	2418	2199	1924
ENSG00000180370	2647	2493	2832	2573	3197	3058	2559	2544
ENSG00000180376	187	153	181	136	213	227	142	169
ENSG00000180383	0	0	2	0	0	0	0	0
ENSG00000180385	47	45	29	18	110	82	34	46
ENSG00000180389	16	17	12	10	18	15	8	20
ENSG00000180398	6697	6407	5378	4970	4794	4957	5387	6163
ENSG00000180422	6	2	10	5	9	4	4	2
ENSG00000180423	80	86	88	92	118	104	80	64
ENSG00000180424	0	0	1	0	0	0	0	0
ENSG00000180425	5	6	2	6	8	4	2	10
ENSG00000180432	0	1	4	5	11	10	0	0
ENSG00000180438	7	9	10	11	7	18	22	15
ENSG00000180440	0	0	0	0	2	1	0	0
ENSG00000180447	17	5	20	1	16	23	15	112
ENSG00000180448	453	334	232	236	515	343	253	172
ENSG00000180458	6	5	5	6	14	9	3	4
ENSG00000180479	58	43	78	52	75	71	73	48
ENSG00000180481	8	10	8	4	10	4	12	7
ENSG00000180488	977	787	909	874	1171	1078	977	760
ENSG00000180509	1	0	7	2	3	8	3	4
ENSG00000180525	0	0	1	0	0	0	0	0
ENSG00000180530	4905	4259	4125	3741	2428	2934	5542	4794
ENSG00000180532	9	6	38	35	15	13	14	11
ENSG00000180535	3	1	4	4	1	1	1	3
ENSG00000180537	0	0	2	1	1	1	0	0
ENSG00000180543	322	224	159	183	560	432	167	151
ENSG00000180573	687	814	741	659	1476	1692	554	524
ENSG00000180574	29	49	22	31	36	31	74	106
ENSG00000180581	13	14	15	16	14	13	8	21
ENSG00000180592	9	8	5	17	11	6	9	6
ENSG00000180596	75	114	49	45	324	339	56	75
ENSG00000180610	3	0	0	0	0	1	0	0
ENSG00000180611	169	143	171	205	342	305	98	137
ENSG00000180616	2	1	0	0	0	0	0	0
ENSG00000180626	41	30	29	24	38	36	45	56
ENSG00000180628	660	551	956	819	936	735	688	640
ENSG00000180638	12	3	9	1	4	3	8	5
ENSG00000180644	0	0	0	0	1	0	0	0
ENSG00000180660	3	15	2	1	1	4	5	15
ENSG00000180662	3	1	1	0	2	2	1	0
ENSG00000180667	417	352	731	643	458	477	508	373
ENSG00000180672	109	108	83	49	87	88	119	119
ENSG00000180673	7	5	6	5	8	7	6	6
ENSG00000180694	519	421	325	309	701	696	374	438
ENSG00000180712	2	6	17	8	7	9	10	6
ENSG00000180720	4	4	3	4	8	7	0	0
ENSG00000180730	27	49	60	35	6	5	33	67
ENSG00000180739	69	70	56	61	115	166	131	121
ENSG00000180745	0	0	0	0	2	0	0	0
ENSG00000180747	15	5	20	18	24	6	20	20
ENSG00000180758	1578	1451	1829	2220	2041	2111	1059	759
ENSG00000180764	45	29	19	28	65	49	42	39
ENSG00000180767	0	0	0	0	1	0	0	1
ENSG00000180769	22	7	17	16	24	18	22	25
ENSG00000180771	240	201	203	168	366	368	193	186
ENSG00000180772	0	0	1	0	0	0	0	0
ENSG00000180773	264	200	179	183	169	172	239	343
ENSG00000180776	594	570	494	477	493	495	533	548
ENSG00000180777	0	0	0	0	0	5	1	0
ENSG00000180787	40	22	36	12	12	17	44	37
ENSG00000180801	1018	786	884	848	766	661	856	987
ENSG00000180803	1	0	0	0	0	0	0	0
ENSG00000180806	0	1	0	0	0	0	0	0
ENSG00000180815	7	3	4	4	5	6	8	5
ENSG00000180817	3451	3177	2760	2984	4041	3959	2747	2867
ENSG00000180822	146	129	162	114	210	176	128	132
ENSG00000180828	0	0	0	0	1	0	0	0
ENSG00000180834	73	64	16	16	49	37	36	56
ENSG00000180846	0	0	1	0	0	0	1	0
ENSG00000180855	47	31	37	41	45	35	55	42
ENSG00000180861	226	294	128	219	146	78	11	9
ENSG00000180867	216	205	171	174	195	249	264	217
ENSG00000180869	0	1	2	0	0	0	0	0
ENSG00000180871	4	12	5	6	0	9	11	10
ENSG00000180878	0	0	1	1	2	5	5	1
ENSG00000180879	1883	1678	1821	1738	2138	1746	1531	1486
ENSG00000180881	34	24	20	13	21	29	31	39
ENSG00000180884	70	68	87	57	80	70	61	80
ENSG00000180891	801	757	1048	989	1003	854	732	640
ENSG00000180900	1316	1067	2941	2378	2825	1842	1608	926
ENSG00000180901	692	585	697	581	849	706	582	619
ENSG00000180902	205	169	291	190	155	125	255	183
ENSG00000180914	17	1	31	20	27	34	23	14
ENSG00000180917	606	561	668	605	807	692	576	572
ENSG00000180921	3260	2929	3415	3375	4441	3808	3427	2582
ENSG00000180929	0	0	0	0	0	1	0	2
ENSG00000180938	14	23	16	14	8	5	23	22
ENSG00000180953	94	127	66	61	60	69	70	67
ENSG00000180957	2142	1895	1695	1614	2194	2365	1823	1840
ENSG00000180964	1276	1133	845	913	757	810	1138	1257
ENSG00000180979	374	367	376	408	578	508	381	357
ENSG00000180988	0	1	1	3	2	1	4	1
ENSG00000180992	820	685	690	616	755	691	558	645
ENSG00000180998	2	2	4	0	1	0	4	6
ENSG00000180999	0	0	0	0	0	3	0	0
ENSG00000181004	133	107	124	108	120	140	134	147
ENSG00000181007	141	117	102	93	100	114	101	137
ENSG00000181016	18	9	58	26	29	15	23	19
ENSG00000181019	2051	1600	1468	1394	1402	909	1798	2382
ENSG00000181023	0	0	1	0	0	0	0	0
ENSG00000181026	438	480	826	737	849	686	381	419
ENSG00000181027	296	262	266	196	481	417	235	279
ENSG00000181029	2	5	3	6	5	3	3	3
ENSG00000181031	326	223	323	255	376	227	235	180
ENSG00000181035	102	93	83	82	133	120	97	99
ENSG00000181036	0	0	1	0	0	0	0	0
ENSG00000181038	278	204	221	212	221	216	223	255
ENSG00000181039	46	35	25	27	31	30	33	37
ENSG00000181045	66	63	155	90	185	149	79	71
ENSG00000181061	3860	3366	3274	3317	4909	4573	2521	2680
ENSG00000181074	2	0	8	9	1	1	6	1
ENSG00000181085	52	55	183	122	131	83	88	62
ENSG00000181090	1066	921	1388	1158	1323	1153	1161	958
ENSG00000181097	18	6	21	23	13	23	22	18
ENSG00000181101	0	0	3	0	3	0	0	3
ENSG00000181104	1843	1586	1840	1652	941	1305	1912	1451
ENSG00000181109	0	0	0	0	0	0	0	1
ENSG00000181126	250	276	493	369	205	167	425	259
ENSG00000181135	178	139	200	152	252	186	172	173
ENSG00000181143	70	66	338	283	276	77	208	112
ENSG00000181163	14865	13714	9288	9419	12502	12658	11474	15387
ENSG00000181171	0	0	0	0	0	0	1	0
ENSG00000181191	759	755	803	737	621	625	794	793
ENSG00000181192	524	557	460	504	342	407	450	538
ENSG00000181195	0	0	1	0	2	0	0	0
ENSG00000181218	43	30	68	72	140	75	31	24
ENSG00000181220	358	350	468	384	516	479	385	338
ENSG00000181222	3886	3827	3855	3707	9067	8206	4299	3837
ENSG00000181227	12	10	13	9	12	6	5	9
ENSG00000181240	4	2	11	15	4	0	1	1
ENSG00000181260	2	2	0	0	1	1	1	2
ENSG00000181264	57	47	87	48	61	52	53	61
ENSG00000181274	191	143	238	220	200	181	139	151
ENSG00000181284	332	270	300	313	379	339	224	227
ENSG00000181291	0	0	0	0	0	0	2	0
ENSG00000181315	65	68	112	95	85	107	94	78
ENSG00000181322	7	5	5	10	12	11	3	14
ENSG00000181333	819	1171	388	538	62	698	1592	3531
ENSG00000181350	3	2	13	6	1	1	9	5
ENSG00000181355	0	0	0	0	0	0	1	0
ENSG00000181358	0	0	1	1	2	0	1	0
ENSG00000181359	1	3	3	1	7	5	1	0
ENSG00000181378	0	4	0	0	1	0	0	0
ENSG00000181381	566	473	643	587	987	891	465	442
ENSG00000181392	152	112	227	229	208	200	143	76
ENSG00000181396	513	375	398	371	548	503	427	413
ENSG00000181404	69	53	16	14	26	17	59	48
ENSG00000181408	0	0	0	0	1	0	0	0
ENSG00000181409	23	26	9	18	15	13	15	15
ENSG00000181418	9	9	9	5	17	10	3	13
ENSG00000181444	48	45	188	144	55	50	114	80
ENSG00000181449	101	66	135	102	135	65	123	99
ENSG00000181450	141	108	146	108	87	107	119	113
ENSG00000181458	1243	923	643	697	1609	1103	998	1218
ENSG00000181467	1863	1657	2001	1909	1639	1607	1910	1868
ENSG00000181472	377	338	361	360	409	415	381	388
ENSG00000181481	257	290	344	323	356	256	370	285
ENSG00000181513	88	98	137	136	163	116	126	110
ENSG00000181514	0	0	0	0	0	0	0	1
ENSG00000181523	209	192	375	305	548	422	318	248
ENSG00000181524	40	30	30	34	35	34	45	39
ENSG00000181541	0	0	0	0	1	0	0	0
ENSG00000181544	23	9	7	9	6	9	12	21
ENSG00000181555	1337	1142	1719	1390	1309	1350	1463	1326
ENSG00000181562	0	0	2	0	0	0	0	0
ENSG00000181577	104	74	55	65	26	12	166	126
ENSG00000181585	10	9	35	29	9	3	44	16
ENSG00000181588	423	343	551	565	592	423	452	373
ENSG00000181610	990	889	654	627	1345	1047	627	713
ENSG00000181617	0	0	0	0	1	0	0	0
ENSG00000181619	6	16	18	17	22	11	14	21
ENSG00000181625	0	1	0	2	1	4	0	1
ENSG00000181634	44	50	36	32	64	87	44	27
ENSG00000181638	86	88	75	50	117	81	101	99
ENSG00000181649	368	271	559	641	1175	559	437	279
ENSG00000181652	62	99	124	68	226	236	193	63
ENSG00000181666	541	467	573	565	606	617	541	518
ENSG00000181690	272	200	390	268	206	192	316	270
ENSG00000181704	1293	1089	1367	1324	1726	1506	1212	1118
ENSG00000181722	5	0	1	6	2	3	3	9
ENSG00000181741	0	0	1	1	0	0	0	2
ENSG00000181744	872	724	370	356	594	649	634	791
ENSG00000181751	321	233	266	229	355	368	227	283
ENSG00000181754	8	20	10	15	102	84	0	6
ENSG00000181773	12	8	13	6	8	11	5	11
ENSG00000181781	0	0	2	0	0	0	0	0
ENSG00000181788	927	757	762	803	744	771	934	772
ENSG00000181789	3777	3355	3760	3613	4389	4418	2860	3442
ENSG00000181790	46	16	21	20	9	12	3	9
ENSG00000181798	6	9	7	5	7	5	3	2
ENSG00000181800	3	3	5	0	3	5	1	4
ENSG00000181804	45	50	42	21	44	50	101	60
ENSG00000181817	338	294	249	206	411	377	241	243
ENSG00000181819	0	5	5	5	2	3	1	2
ENSG00000181826	140	104	180	166	97	96	163	132
ENSG00000181827	1010	836	967	839	979	1053	1101	1035
ENSG00000181830	1186	1044	1241	1056	1510	1277	928	894
ENSG00000181852	854	763	1086	1005	938	830	856	856
ENSG00000181856	1	2	3	2	0	0	2	3
ENSG00000181873	121	139	108	90	131	125	102	130
ENSG00000181885	5811	5147	11433	11259	9491	6797	6197	3768
ENSG00000181894	296	256	281	289	338	292	322	254
ENSG00000181896	207	209	193	156	263	249	135	144
ENSG00000181904	1685	1507	1252	1214	1681	1820	1305	1388
ENSG00000181908	0	1	0	0	0	0	0	0
ENSG00000181915	583	449	506	448	625	511	483	457
ENSG00000181924	644	615	488	432	1211	1014	497	514
ENSG00000181929	1533	1413	1175	1142	1395	1295	1197	1296
ENSG00000181938	163	163	80	86	142	111	116	172
ENSG00000181982	270	207	269	258	268	248	251	211
ENSG00000181991	465	432	261	310	587	529	305	354
ENSG00000181997	0	0	0	0	0	1	0	0
ENSG00000182000	0	0	2	0	0	1	0	0
ENSG00000182004	789	670	522	571	756	692	503	631
ENSG00000182010	67	45	302	234	186	55	43	51
ENSG00000182013	461	368	236	302	336	288	48	53
ENSG00000182021	0	0	0	0	2	1	0	1
ENSG00000182022	1244	1147	995	1041	1228	1202	1542	1641
ENSG00000182040	2	2	1	1	0	3	2	3
ENSG00000182050	0	0	1	0	1	1	0	0
ENSG00000182053	0	0	0	0	1	0	1	0
ENSG00000182054	1179	999	1585	1518	681	652	977	1156
ENSG00000182057	5	10	2	7	12	5	5	12
ENSG00000182077	0	1	0	0	0	2	0	0
ENSG00000182087	3223	2326	3771	3196	4595	3571	3167	2272
ENSG00000182093	615	549	363	398	527	494	429	476
ENSG00000182095	1756	1390	1852	1686	2868	1956	1479	1358
ENSG00000182103	15	4	13	14	20	15	10	2
ENSG00000182107	1584	1318	1962	1766	1786	1538	1361	1182
ENSG00000182108	60	39	49	44	75	59	42	35
ENSG00000182109	51	29	49	48	55	64	41	28
ENSG00000182117	2118	1956	1703	1855	2432	2454	1654	1793
ENSG00000182118	32	19	25	19	19	28	41	47
ENSG00000182134	176	159	234	180	305	247	222	189
ENSG00000182141	112	79	98	88	124	105	108	118
ENSG00000182149	2504	2425	2851	2528	2804	2486	2392	2291
ENSG00000182150	253	247	245	205	219	218	253	252
ENSG00000182154	412	379	503	500	700	453	297	255
ENSG00000182158	2552	2160	2517	2318	2226	2384	2299	2457
ENSG00000182165	477	484	426	458	281	323	553	396
ENSG00000182168	0	1	1	2	1	2	3	1
ENSG00000182173	152	176	236	229	257	214	149	160
ENSG00000182175	42	37	260	209	222	27	82	37
ENSG00000182179	211	212	328	246	183	155	275	235
ENSG00000182180	1423	1281	1044	1083	1280	1154	1188	1189
ENSG00000182183	5	9	4	4	2	6	6	1
ENSG00000182185	146	126	125	125	92	94	124	126
ENSG00000182195	600	438	447	432	511	595	507	406
ENSG00000182196	62	47	36	42	35	45	39	50
ENSG00000182197	2752	2309	2813	2432	1622	1614	2446	2476
ENSG00000182199	3707	3118	3198	3118	1639	1726	3297	5055
ENSG00000182208	484	428	455	394	584	512	407	380
ENSG00000182218	18	11	35	23	40	48	43	34
ENSG00000182220	3772	3399	3388	3197	3946	3831	3712	3701
ENSG00000182224	396	405	225	202	485	520	271	370
ENSG00000182230	0	0	99	87	1	0	1	1
ENSG00000182240	3554	2879	3887	3620	4105	4215	4265	3409
ENSG00000182247	813	661	811	802	971	941	967	701
ENSG00000182253	7	3	11	3	12	15	0	19
ENSG00000182255	0	0	0	1	0	0	1	0
ENSG00000182256	0	0	0	0	0	2	0	0
ENSG00000182257	2	3	0	1	5	2	0	2
ENSG00000182261	10	1	3	4	9	6	3	4
ENSG00000182263	106	76	87	53	128	134	61	83
ENSG00000182264	8	15	2	4	4	5	1	10
ENSG00000182271	0	1	0	0	0	1	1	0
ENSG00000182272	791	626	498	445	535	547	572	590
ENSG00000182287	203	173	113	118	122	128	146	266
ENSG00000182307	735	574	603	540	1047	962	634	589
ENSG00000182308	6	5	14	14	10	13	7	4
ENSG00000182310	42	30	30	26	29	22	19	48
ENSG00000182318	82	80	91	86	96	93	90	77
ENSG00000182319	427	398	953	840	828	668	500	262
ENSG00000182324	24	15	30	35	47	33	32	18
ENSG00000182325	349	284	311	242	393	334	226	243
ENSG00000182326	566	346	487	217	327	291	638	590
ENSG00000182327	12	2	5	0	9	3	3	4
ENSG00000182329	0	0	1	0	0	0	0	0
ENSG00000182333	0	0	0	0	0	0	1	0
ENSG00000182346	0	0	0	0	2	0	0	0
ENSG00000182347	0	0	0	1	0	0	0	0
ENSG00000182348	0	0	1	0	2	0	0	0
ENSG00000182359	87	75	84	68	83	89	87	77
ENSG00000182362	146	88	127	93	233	210	233	171
ENSG00000182366	16	14	3	13	1	9	20	11
ENSG00000182368	4	6	7	5	3	2	7	6
ENSG00000182372	1040	932	839	684	975	1075	843	694
ENSG00000182376	0	0	0	0	2	1	0	0
ENSG00000182378	214	159	132	126	291	225	100	151
ENSG00000182379	42	34	41	104	24	96	111	225
ENSG00000182383	1	1	1	0	0	2	1	1
ENSG00000182389	21	18	52	28	67	34	11	7
ENSG00000182393	1	0	2	0	2	0	0	0
ENSG00000182397	0	0	0	0	0	0	0	3
ENSG00000182400	833	692	792	687	1083	1033	840	700
ENSG00000182405	38	29	29	33	54	37	25	21
ENSG00000182446	2744	2684	2435	2320	3447	3329	2314	2013
ENSG00000182459	0	1	0	1	0	1	0	0
ENSG00000182463	107	114	218	160	44	66	355	199
ENSG00000182472	151	171	226	150	50	58	175	162
ENSG00000182473	1350	1245	1084	972	1285	1251	1299	1270
ENSG00000182481	1719	1447	662	654	1488	1604	596	1516
ENSG00000182484	8	10	15	10	11	11	18	15
ENSG00000182487	16	13	9	9	21	4	6	9
ENSG00000182489	11	1	12	6	21	3	5	5
ENSG00000182492	2	0	0	0	0	0	0	3
ENSG00000182500	311	288	290	255	388	285	244	285
ENSG00000182502	0	2	1	0	0	2	1	1
ENSG00000182504	449	359	389	358	481	499	378	376
ENSG00000182508	2	2	2	4	12	7	5	5
ENSG00000182511	22	16	30	20	42	27	68	34
ENSG00000182512	614	516	473	507	723	590	501	457
ENSG00000182518	255	207	125	133	187	186	190	197
ENSG00000182533	1	0	0	0	1	0	0	1
ENSG00000182534	2853	2556	1764	1752	1981	2213	1848	2227
ENSG00000182541	3619	3107	3256	2876	6220	6939	2433	2279
ENSG00000182544	484	417	497	417	590	477	430	366
ENSG00000182545	0	0	0	0	0	1	0	0
ENSG00000182551	701	659	946	994	1111	1030	670	767
ENSG00000182552	329	252	205	210	330	332	210	238
ENSG00000182557	0	0	1	0	0	0	0	0
ENSG00000182566	0	0	0	0	1	0	0	0
ENSG00000182568	692	646	945	820	646	650	930	686
ENSG00000182574	1	1	0	1	0	2	1	0
ENSG00000182575	1	0	1	3	5	5	5	13
ENSG00000182578	29	37	6	11	16	22	28	35
ENSG00000182580	107	99	168	141	224	150	176	141
ENSG00000182584	5	7	5	7	9	9	5	6
ENSG00000182585	53	36	14	16	63	46	40	103
ENSG00000182586	5	1	1	0	2	0	1	2
ENSG00000182600	25	20	42	26	30	21	34	30
ENSG00000182601	0	0	0	1	1	0	0	0
ENSG00000182606	2467	2260	2675	2488	2257	2472	2362	2032
ENSG00000182612	7	5	11	15	25	19	11	16
ENSG00000182621	69	47	34	53	53	65	40	77
ENSG00000182625	0	1	2	0	1	0	0	0
ENSG00000182628	774	588	403	447	455	512	536	786
ENSG00000182632	3	0	2	0	0	0	1	0
ENSG00000182636	578	442	283	266	695	613	324	361
ENSG00000182646	0	2	1	2	5	3	9	8
ENSG00000182648	2	4	3	5	3	3	10	12
ENSG00000182667	743	628	114	125	13	78	223	495
ENSG00000182670	3900	3439	3452	3276	2427	2763	3915	3681
ENSG00000182674	4	5	6	6	8	7	7	1
ENSG00000182676	1	0	1	0	0	0	0	0
ENSG00000182685	76	68	97	47	57	50	59	50
ENSG00000182687	1	1	2	2	4	7	2	1
ENSG00000182700	131	110	186	136	135	128	155	116
ENSG00000182704	2854	2815	3677	3273	2950	2832	3029	2194
ENSG00000182718	88081	78165	75156	77106	66732	70259	77959	80427
ENSG00000182722	1	2	1	1	0	2	1	0
ENSG00000182742	0	7	5	0	0	0	0	11
ENSG00000182749	2073	1348	2135	1859	2818	2287	1916	1074
ENSG00000182752	173	292	181	54	74	245	82	1350
ENSG00000182759	0	0	0	0	0	1	1	1
ENSG00000182768	459	423	470	423	837	660	420	371
ENSG00000182771	0	0	0	0	1	1	1	1
ENSG00000182782	341	321	113	173	191	519	183	236
ENSG00000182791	6	5	1	9	9	8	4	2
ENSG00000182795	3054	2432	4491	4571	8598	5251	3181	2108
ENSG00000182796	224	245	355	244	170	171	317	273
ENSG00000182809	703	523	438	452	175	262	410	534
ENSG00000182810	143	146	81	98	138	158	91	99
ENSG00000182814	0	2	1	0	0	1	0	0
ENSG00000182827	2286	1850	2616	2438	2280	2271	2123	1953
ENSG00000182831	2029	1768	1778	1740	1754	1789	2061	1797
ENSG00000182836	0	0	0	0	1	2	1	0
ENSG00000182841	75	71	64	54	52	46	59	46
ENSG00000182853	9	7	12	18	58	20	8	8
ENSG00000182858	276	255	308	226	293	258	283	231
ENSG00000182866	30	19	5	9	2	2	11	15
ENSG00000182870	0	0	0	1	0	0	0	0
ENSG00000182871	131	149	225	174	277	254	240	182
ENSG00000182872	1010	915	990	911	1359	1264	824	848
ENSG00000182873	30	32	37	30	47	34	49	46
ENSG00000182885	0	2	0	4	1	2	1	9
ENSG00000182888	0	0	0	0	0	2	0	0
ENSG00000182890	11	10	13	27	13	17	22	24
ENSG00000182896	0	0	0	1	0	0	0	0
ENSG00000182898	1	1	2	1	1	1	0	1
ENSG00000182899	8244	8105	5764	6361	6010	7178	6784	7683
ENSG00000182901	0	0	2	1	0	0	0	1
ENSG00000182902	12	10	15	9	30	30	8	13
ENSG00000182903	353	293	456	358	502	452	360	342
ENSG00000182909	57	40	41	54	72	34	33	23
ENSG00000182912	1	0	0	0	1	0	0	0
ENSG00000182916	60	64	38	47	16	39	25	91
ENSG00000182919	140	132	336	268	198	144	237	222
ENSG00000182923	400	346	413	394	311	374	490	464
ENSG00000182931	10	2	1	0	3	5	8	6
ENSG00000182934	3049	2585	3415	3192	4643	4142	2497	2516
ENSG00000182938	1	0	0	1	2	0	0	0
ENSG00000182944	3460	3196	3073	2725	4498	4575	3018	3330
ENSG00000182950	1	4	3	2	0	1	1	2
ENSG00000182952	1483	1318	1257	1257	1146	1106	1366	1387
ENSG00000182957	43	35	54	38	94	58	24	48
ENSG00000182963	573	445	270	227	221	252	157	299
ENSG00000182968	0	0	0	0	0	1	0	0
ENSG00000182973	399	332	343	327	440	433	367	341
ENSG00000182979	956	929	1316	1197	982	897	1221	1033
ENSG00000182983	19	30	24	12	21	25	37	38
ENSG00000182985	18	9	233	211	11	12	21	30
ENSG00000182986	374	386	489	452	702	681	705	522
ENSG00000182993	36	26	21	23	52	39	25	37
ENSG00000183010	431	375	374	417	278	239	288	383
ENSG00000183011	532	407	404	406	454	409	364	370
ENSG00000183016	0	0	0	1	0	0	0	0
ENSG00000183018	34	54	171	170	184	176	82	42
ENSG00000183019	0	0	0	0	0	0	0	1
ENSG00000183020	1582	1565	1352	1266	1806	1612	1627	1626
ENSG00000183022	13	7	7	1	2	7	5	6
ENSG00000183023	26	21	17	6	8	10	15	77
ENSG00000183024	0	0	0	0	1	0	0	0
ENSG00000183032	17	10	38	30	19	10	12	10
ENSG00000183034	0	0	1	0	1	3	1	0
ENSG00000183044	181	138	79	94	241	260	140	82
ENSG00000183048	117	97	42	67	168	143	46	70
ENSG00000183049	287	285	223	273	237	249	332	240
ENSG00000183060	129	101	98	95	188	153	106	146
ENSG00000183066	3	5	5	3	4	4	1	4
ENSG00000183067	0	0	0	2	1	0	0	1
ENSG00000183077	454	415	314	359	360	423	374	376
ENSG00000183087	3144	1794	1949	1503	2695	2085	1869	1818
ENSG00000183090	0	1	0	0	3	1	0	0
ENSG00000183091	28	25	28	22	34	52	31	25
ENSG00000183092	15	15	37	43	7	13	13	14
ENSG00000183098	330	205	278	291	487	655	229	448
ENSG00000183111	896	986	1304	1575	1445	1445	1107	952
ENSG00000183114	1	0	0	1	2	1	1	1
ENSG00000183117	1	0	0	1	3	1	5	0
ENSG00000183122	0	0	0	2	0	0	1	0
ENSG00000183134	2	0	2	2	4	0	4	5
ENSG00000183137	226	150	170	145	171	157	191	209
ENSG00000183145	4	7	3	1	0	0	2	10
ENSG00000183150	4	3	3	1	2	0	2	3
ENSG00000183153	2	0	1	1	1	0	0	1
ENSG00000183154	2	2	1	1	5	2	2	1
ENSG00000183155	225	228	155	167	272	296	136	175
ENSG00000183160	0	1	0	0	0	0	0	5
ENSG00000183161	291	277	193	190	249	270	235	258
ENSG00000183171	14	5	6	3	7	9	10	7
ENSG00000183172	262	234	233	250	346	259	216	226
ENSG00000183186	5	5	3	6	6	1	13	5
ENSG00000183196	20	48	198	184	51	20	71	71
ENSG00000183199	140	134	149	123	242	247	158	158
ENSG00000183206	0	0	1	0	0	0	0	0
ENSG00000183207	1537	1298	1056	1046	1852	1760	944	1129
ENSG00000183208	40	42	24	40	61	50	27	22
ENSG00000183230	0	2	0	1	0	3	0	2
ENSG00000183239	0	0	1	0	0	0	0	0
ENSG00000183246	0	0	0	0	1	2	0	0
ENSG00000183248	3	6	21	17	8	6	8	3
ENSG00000183250	16	22	11	10	16	20	12	17
ENSG00000183255	6368	5862	6633	5850	6785	5932	5122	5350
ENSG00000183258	1850	1746	1196	1342	1797	1654	1526	1716
ENSG00000183260	15	11	37	18	61	24	29	22
ENSG00000183273	89	85	83	66	50	64	92	44
ENSG00000183281	0	0	2	0	1	0	1	1
ENSG00000183283	3484	3061	4530	4011	4000	3883	3858	3277
ENSG00000183287	327	150	338	233	213	147	155	388
ENSG00000183291	2809	2288	2960	2653	2741	2524	2413	2491
ENSG00000183298	13	12	8	15	9	13	5	11
ENSG00000183303	0	0	0	0	0	2	1	0
ENSG00000183307	1	0	2	4	0	2	0	1
ENSG00000183308	1	1	0	0	1	0	1	0
ENSG00000183309	312	281	461	355	376	338	463	359
ENSG00000183317	0	0	1	0	14	7	0	0
ENSG00000183323	344	356	445	404	511	453	362	283
ENSG00000183324	0	0	1	0	2	0	0	0
ENSG00000183337	688	557	678	504	845	645	638	580
ENSG00000183340	536	460	446	445	465	421	496	475
ENSG00000183346	0	0	0	0	0	1	0	2
ENSG00000183347	640	746	669	727	1653	1643	749	677
ENSG00000183354	622	554	924	725	632	674	780	577
ENSG00000183378	18	16	9	9	10	13	25	22
ENSG00000183379	1	0	10	6	3	1	7	1
ENSG00000183386	336	317	289	256	232	203	428	466
ENSG00000183395	1	0	0	0	0	0	0	1
ENSG00000183396	0	0	1	0	1	1	1	1
ENSG00000183397	30	26	14	17	89	64	20	13
ENSG00000183401	65	68	122	93	63	93	97	81
ENSG00000183405	407	336	257	332	275	296	370	477
ENSG00000183421	1051	1039	871	916	1257	1228	868	736
ENSG00000183423	1	0	2	2	1	1	0	2
ENSG00000183426	35	52	73	59	26	36	34	37
ENSG00000183431	1387	1216	984	956	1536	1437	1080	1317
ENSG00000183432	0	0	0	0	1	1	0	0
ENSG00000183439	2	3	10	10	4	2	12	9
ENSG00000183444	76	81	73	86	42	57	72	77
ENSG00000183454	0	0	2	0	0	0	0	0
ENSG00000183458	22	6	28	21	23	8	12	12
ENSG00000183474	40	54	28	30	67	61	31	50
ENSG00000183475	494	424	474	422	540	553	443	447
ENSG00000183476	4	3	1	2	1	0	2	0
ENSG00000183479	6	2	3	5	10	1	3	4
ENSG00000183484	55	87	27	48	62	76	12	66
ENSG00000183486	63	36	79	56	270	167	36	101
ENSG00000183495	963	762	880	720	1003	923	827	818
ENSG00000183496	66	50	100	67	48	63	84	100
ENSG00000183506	78	81	103	82	82	92	100	96
ENSG00000183508	11	14	46	55	34	17	28	15
ENSG00000183513	285	243	205	191	283	254	218	265
ENSG00000183514	0	0	1	0	0	0	0	0
ENSG00000183520	785	742	552	582	943	855	589	727
ENSG00000183527	551	533	247	250	504	499	294	414
ENSG00000183530	1050	865	1065	929	1396	1391	993	914
ENSG00000183562	1	6	8	6	8	3	7	8
ENSG00000183569	13	26	20	21	97	65	42	21
ENSG00000183570	5	6	1	0	2	0	4	6
ENSG00000183571	0	0	0	2	0	0	1	0
ENSG00000183576	1304	1143	1350	1268	1598	1589	1257	1136
ENSG00000183578	65	64	99	88	68	44	120	177
ENSG00000183579	165	132	213	169	211	202	206	143
ENSG00000183580	227	254	132	155	174	238	312	318
ENSG00000183586	0	0	1	0	0	0	1	0
ENSG00000183597	224	229	283	232	391	303	268	228
ENSG00000183598	0	0	1	2	3	0	0	0
ENSG00000183604	6	7	5	7	4	7	17	12
ENSG00000183605	361	314	283	279	520	437	262	272
ENSG00000183607	1	1	0	0	0	0	0	0
ENSG00000183615	3	2	17	10	4	4	4	7
ENSG00000183617	388	308	286	377	570	528	328	316
ENSG00000183621	91	84	155	106	79	74	103	91
ENSG00000183624	1004	837	793	771	1112	981	840	872
ENSG00000183625	4	9	0	1	0	3	8	9
ENSG00000183628	57	40	55	49	95	77	98	47
ENSG00000183631	1	1	1	1	4	9	1	0
ENSG00000183638	4	6	38	22	10	23	15	11
ENSG00000183644	8	13	12	10	30	26	10	8
ENSG00000183647	64	55	57	41	67	57	59	50
ENSG00000183648	638	536	424	377	435	460	461	504
ENSG00000183655	210	156	136	117	315	271	137	130
ENSG00000183657	0	0	2	0	3	1	0	2
ENSG00000183662	0	0	2	2	4	1	0	0
ENSG00000183665	126	118	129	120	241	183	122	104
ENSG00000183666	164	149	46	32	46	33	55	52
ENSG00000183668	1	2	5	5	6	2	7	5
ENSG00000183671	7	3	6	1	15	4	7	25
ENSG00000183674	2	1	1	1	3	8	3	4
ENSG00000183675	0	0	0	1	0	1	0	0
ENSG00000183682	4	6	9	6	8	6	4	3
ENSG00000183684	737	686	568	581	973	902	464	597
ENSG00000183688	118	93	60	50	41	41	157	269
ENSG00000183690	15	16	4	8	1	4	20	19
ENSG00000183691	10	7	15	8	19	10	4	24
ENSG00000183696	4578	4285	11627	9519	3548	2625	10402	5297
ENSG00000183709	2	0	1	0	0	4	1	0
ENSG00000183715	0	0	0	0	0	0	1	2
ENSG00000183718	65	76	90	75	103	100	90	83
ENSG00000183722	233	209	150	168	246	272	206	245
ENSG00000183723	2168	1920	2702	2289	3368	2558	2124	1575
ENSG00000183726	3072	2467	2579	2457	2917	2978	2574	2541
ENSG00000183729	30	21	7	7	13	2	74	84
ENSG00000183734	8	7	0	0	1	3	2	5
ENSG00000183735	783	679	785	725	978	945	697	724
ENSG00000183741	986	1048	1213	1205	2484	2030	1041	912
ENSG00000183742	751	652	3331	3425	5305	2998	921	552
ENSG00000183748	0	0	1	0	0	0	0	1
ENSG00000183751	502	418	476	474	963	675	370	304
ENSG00000183760	97	67	127	119	37	82	101	92
ENSG00000183762	1120	726	960	859	658	667	1087	1004
ENSG00000183763	27	32	13	17	29	26	33	53
ENSG00000183765	178	232	175	154	137	164	210	224
ENSG00000183770	40	27	16	21	33	48	15	28
ENSG00000183773	116	130	239	205	118	125	146	92
ENSG00000183775	21	14	12	6	9	9	7	44
ENSG00000183778	10	19	14	19	40	24	20	40
ENSG00000183779	288	289	449	447	410	499	389	278
ENSG00000183780	112	126	21	32	31	51	42	75
ENSG00000183783	0	1	4	3	1	3	0	0
ENSG00000183784	2	1	0	3	4	0	1	0
ENSG00000183785	1	0	2	2	0	0	0	0
ENSG00000183793	16	19	20	20	22	29	18	30
ENSG00000183798	0	0	0	0	0	1	0	1
ENSG00000183801	0	1	0	0	0	0	0	0
ENSG00000183807	0	0	0	0	0	1	0	0
ENSG00000183808	373	302	242	254	414	362	272	291
ENSG00000183814	136	101	90	109	120	117	132	127
ENSG00000183826	531	525	426	476	648	557	534	447
ENSG00000183828	295	222	261	212	200	185	294	204
ENSG00000183831	8	11	4	4	8	8	13	14
ENSG00000183833	1	0	4	2	9	4	3	1
ENSG00000183837	0	0	0	0	0	1	0	0
ENSG00000183840	103	64	54	53	58	31	94	99
ENSG00000183844	5	1	1	3	9	0	6	0
ENSG00000183850	10	6	12	6	4	2	10	5
ENSG00000183853	3327	2985	1759	1562	1787	2252	2596	3139
ENSG00000183856	187	160	65	97	8	15	90	291
ENSG00000183864	1709	1450	1969	1670	2369	2100	1689	1387
ENSG00000183873	1	1	2	0	3	6	1	3
ENSG00000183876	611	569	435	454	141	308	466	254
ENSG00000183878	0	0	502	368	1	0	0	3
ENSG00000183889	6	8	7	4	1	5	9	12
ENSG00000183891	75	46	57	48	75	51	45	45
ENSG00000183911	0	1	0	0	1	0	0	1
ENSG00000183914	11	17	8	7	14	10	19	15
ENSG00000183918	2	0	0	0	0	0	1	0
ENSG00000183921	0	0	0	0	1	0	1	0
ENSG00000183929	22	19	19	18	15	11	16	22
ENSG00000183935	12	15	13	11	64	33	13	17
ENSG00000183943	1620	1600	1126	1151	1663	1740	1823	1650
ENSG00000183955	1011	884	1051	916	881	905	856	881
ENSG00000183960	0	0	0	0	2	0	0	0
ENSG00000183963	1850	1877	1323	1247	1416	1586	1189	1647
ENSG00000183971	1	1	2	2	3	1	0	3
ENSG00000183977	4	8	10	3	7	4	3	3
ENSG00000183978	576	398	374	404	551	554	477	446
ENSG00000183979	0	3	0	0	0	0	0	0
ENSG00000184005	15	24	6	5	1	3	18	32
ENSG00000184007	4017	3443	4279	3924	4051	3638	4348	3991
ENSG00000184009	73671	62502	90590	81645	98565	86912	63231	68285
ENSG00000184012	718	716	3325	3252	1800	867	1948	742
ENSG00000184014	1159	1092	917	749	714	803	1178	1473
ENSG00000184040	8	0	5	0	4	6	6	1
ENSG00000184047	142	104	140	114	206	150	142	158
ENSG00000184056	461	401	484	388	553	568	389	389
ENSG00000184058	285	306	484	369	273	294	290	286
ENSG00000184060	10	8	11	11	27	11	9	7
ENSG00000184068	49	53	28	48	68	66	43	40
ENSG00000184076	1176	1021	996	948	1500	1381	871	906
ENSG00000184083	58	50	74	61	74	77	65	59
ENSG00000184084	2	1	0	0	2	1	0	0
ENSG00000184100	8	7	6	5	5	11	14	4
ENSG00000184106	0	0	0	1	0	0	1	2
ENSG00000184110	117	91	93	75	137	172	122	135
ENSG00000184111	0	0	0	1	0	0	0	0
ENSG00000184113	1	0	0	0	0	0	7	5
ENSG00000184117	1923	1715	1658	1887	1363	1368	1732	1805
ENSG00000184139	10	2	1	7	5	6	12	20
ENSG00000184144	0	0	0	2	0	0	0	0
ENSG00000184148	1	2	0	1	2	1	1	4
ENSG00000184154	60	75	47	31	58	58	56	41
ENSG00000184156	11	13	18	9	37	41	3	4
ENSG00000184160	0	0	3	0	3	2	0	0
ENSG00000184162	148	109	124	127	139	97	148	108
ENSG00000184163	6	3	13	13	10	4	13	3
ENSG00000184164	923	827	717	606	696	669	911	942
ENSG00000184178	272	259	187	217	521	532	151	218
ENSG00000184182	974	866	778	652	1022	947	720	767
ENSG00000184185	28	37	19	14	22	35	17	44
ENSG00000184188	2	0	0	0	1	0	1	1
ENSG00000184194	14	17	22	14	12	12	15	64
ENSG00000184203	900	741	1097	994	1245	1059	985	848
ENSG00000184205	864	681	1062	831	794	714	876	663
ENSG00000184206	3	3	7	5	2	0	8	3
ENSG00000184207	390	336	240	226	411	406	228	236
ENSG00000184208	145	97	126	114	151	172	116	149
ENSG00000184209	239	197	165	193	215	244	200	210
ENSG00000184216	3553	2994	4312	3778	4454	3448	3668	3085
ENSG00000184220	269	256	151	159	339	288	177	257
ENSG00000184224	1	0	0	3	0	0	3	0
ENSG00000184226	3	20	6	4	5	17	11	21
ENSG00000184227	27	27	10	10	8	16	5	12
ENSG00000184232	940	743	1099	1002	1038	935	1444	932
ENSG00000184254	6339	6011	21833	20339	31969	22562	8075	3839
ENSG00000184258	1	0	1	0	1	2	0	1
ENSG00000184260	3	0	2	4	13	3	1	0
ENSG00000184261	0	0	0	0	3	0	1	0
ENSG00000184270	3	1	2	1	3	7	0	0
ENSG00000184271	46	23	80	51	42	36	68	50
ENSG00000184274	0	0	0	0	0	0	1	0
ENSG00000184277	492	470	566	481	501	524	495	452
ENSG00000184281	348	311	477	415	661	467	262	243
ENSG00000184292	14466	11708	36432	33140	40613	29827	19284	9728
ENSG00000184304	43	27	32	20	17	14	53	68
ENSG00000184305	25	19	40	39	42	49	15	25
ENSG00000184307	63	53	62	40	132	78	42	30
ENSG00000184313	2	0	1	0	2	3	1	0
ENSG00000184319	123	136	147	109	188	121	115	115
ENSG00000184330	5	0	0	0	2	48	1	5
ENSG00000184343	10	16	18	9	22	15	7	14
ENSG00000184347	61	40	27	13	19	17	29	28
ENSG00000184348	8	4	3	2	3	6	1	1
ENSG00000184349	333	293	452	422	444	377	389	367
ENSG00000184350	0	0	0	0	0	0	0	1
ENSG00000184351	2	2	1	0	11	12	7	6
ENSG00000184357	0	0	2	2	0	0	2	3
ENSG00000184361	7	8	7	7	11	4	1	7
ENSG00000184363	2397	2149	2044	2173	2974	2386	2177	1703
ENSG00000184368	36	17	15	24	35	27	48	36
ENSG00000184371	859	709	1234	658	906	1162	705	1014
ENSG00000184374	2	6	10	14	6	4	8	3
ENSG00000184378	89	95	31	55	123	119	50	73
ENSG00000184381	64	52	159	99	63	60	143	87
ENSG00000184384	479	398	484	424	525	528	455	494
ENSG00000184389	0	0	3	1	0	0	1	1
ENSG00000184402	296	241	384	311	427	360	280	267
ENSG00000184408	0	3	3	0	3	8	1	6
ENSG00000184414	1	1	1	1	0	0	0	3
ENSG00000184423	0	1	0	0	0	0	0	1
ENSG00000184428	263	267	224	251	145	182	301	341
ENSG00000184432	5700	5026	4721	4721	5013	5160	4305	4860
ENSG00000184434	3	1	0	2	0	0	0	0
ENSG00000184436	154	145	142	129	209	165	128	122
ENSG00000184441	56	62	41	28	91	83	36	32
ENSG00000184445	269	210	178	152	143	143	180	313
ENSG00000184451	2	1	5	4	5	1	6	2
ENSG00000184454	12	25	88	57	22	15	29	26
ENSG00000184465	369	369	454	371	248	284	446	402
ENSG00000184470	290	230	288	289	399	321	217	219
ENSG00000184481	207	229	291	278	256	240	270	230
ENSG00000184486	0	0	0	1	1	0	0	2
ENSG00000184489	31	16	89	72	34	36	66	40
ENSG00000184492	0	0	1	0	1	3	1	1
ENSG00000184497	71	56	123	89	90	63	109	59
ENSG00000184500	429	219	405	411	414	328	459	293
ENSG00000184502	0	0	0	0	1	1	0	0
ENSG00000184507	0	0	0	0	2	0	0	1
ENSG00000184508	98	62	71	63	101	82	56	52
ENSG00000184515	15	13	30	24	42	29	32	24
ENSG00000184517	177	178	219	181	145	139	174	150
ENSG00000184523	0	1	0	0	0	0	0	1
ENSG00000184524	4	0	0	1	0	1	3	3
ENSG00000184530	5	5	3	1	13	18	3	4
ENSG00000184545	56	50	146	143	213	193	52	45
ENSG00000184551	17	19	37	19	22	18	23	13
ENSG00000184557	702	737	884	649	711	836	709	1160
ENSG00000184560	0	0	0	1	0	0	0	0
ENSG00000184564	851	724	177	230	64	64	988	940
ENSG00000184571	0	0	1	0	0	0	0	0
ENSG00000184574	81	85	136	160	42	42	108	122
ENSG00000184575	4410	3362	5228	4487	2864	2523	5011	4420
ENSG00000184584	1099	1099	852	658	574	773	755	1321
ENSG00000184588	5	23	4	2	13	41	6	18
ENSG00000184596	2	1	2	0	0	2	1	1
ENSG00000184599	3	1	1	2	1	0	2	0
ENSG00000184602	1223	1031	1690	1385	1474	1572	1430	1007
ENSG00000184608	0	0	0	0	1	0	0	0
ENSG00000184611	0	0	2	1	3	0	1	1
ENSG00000184612	3	0	0	1	1	0	0	0
ENSG00000184613	4	3	2	2	4	4	5	1
ENSG00000184616	4	10	5	1	18	13	9	9
ENSG00000184617	1	2	0	1	1	1	1	0
ENSG00000184619	3	6	4	6	4	4	6	2
ENSG00000184634	427	461	586	508	556	634	584	556
ENSG00000184635	98	100	145	181	107	81	158	141
ENSG00000184640	9884	9248	12367	11530	10168	10166	10083	8603
ENSG00000184647	0	0	0	0	0	0	0	2
ENSG00000184661	141	141	24	55	16	17	50	199
ENSG00000184669	53	65	92	101	117	82	57	42
ENSG00000184672	0	3	0	0	0	0	0	0
ENSG00000184674	257	209	0	0	639	535	259	268
ENSG00000184675	85	81	88	67	80	67	88	99
ENSG00000184677	716	658	889	669	960	867	802	768
ENSG00000184678	169	177	429	351	1157	1036	192	137
ENSG00000184682	1	0	2	1	0	0	0	0
ENSG00000184697	5	5	8	5	8	5	4	3
ENSG00000184698	0	0	0	2	0	0	0	0
ENSG00000184702	491	487	215	235	221	321	599	531
ENSG00000184708	400	384	499	396	498	487	455	383
ENSG00000184709	0	0	0	2	1	0	0	0
ENSG00000184719	140	132	141	125	106	143	132	113
ENSG00000184724	0	0	0	0	0	1	0	2
ENSG00000184730	6	3	18	14	6	15	7	6
ENSG00000184731	894	822	533	637	503	656	518	559
ENSG00000184743	2515	2023	2429	2022	2943	2832	2018	2025
ENSG00000184752	769	714	682	607	862	844	642	676
ENSG00000184774	0	1	2	0	5	7	2	1
ENSG00000184785	6	8	6	4	21	11	10	13
ENSG00000184786	1	1	2	1	1	1	2	2
ENSG00000184787	1571	1481	1181	1045	1950	1839	1014	1200
ENSG00000184788	66	50	69	54	90	67	40	61
ENSG00000184792	62	55	75	82	172	137	84	89
ENSG00000184809	1	3	3	0	0	0	1	4
ENSG00000184828	30	39	42	38	37	37	78	47
ENSG00000184831	204	235	158	154	242	272	122	170
ENSG00000184838	5	5	3	2	5	15	3	7
ENSG00000184840	8114	7281	5599	5485	7723	7003	5643	5948
ENSG00000184844	4	1	1	4	3	3	0	3
ENSG00000184857	165	136	137	129	169	178	107	127
ENSG00000184860	341	266	247	253	280	225	299	270
ENSG00000184863	831	826	1283	1101	809	867	1123	917
ENSG00000184867	999	788	695	683	956	874	800	846
ENSG00000184886	177	148	139	113	299	232	114	144
ENSG00000184887	857	797	898	785	825	689	869	805
ENSG00000184895	0	0	1	1	0	0	0	0
ENSG00000184897	515	415	1153	1013	1008	554	842	589
ENSG00000184898	317	284	211	219	274	274	254	231
ENSG00000184900	1691	1539	1506	1456	1511	1633	1543	1705
ENSG00000184903	211	202	193	174	218	229	216	189
ENSG00000184908	0	2	0	0	0	0	3	1
ENSG00000184916	1395	923	747	680	685	574	985	708
ENSG00000184922	118	120	259	188	172	139	150	206
ENSG00000184923	4	0	4	11	12	14	8	8
ENSG00000184924	170	155	113	124	146	153	136	134
ENSG00000184925	4	7	18	7	5	1	3	1
ENSG00000184937	0	1	0	0	0	0	0	0
ENSG00000184939	791	722	869	798	540	625	958	854
ENSG00000184949	17	32	14	22	30	29	28	27
ENSG00000184956	0	0	0	0	0	1	0	0
ENSG00000184967	205	161	148	152	404	292	134	125
ENSG00000184979	79	45	56	55	128	122	43	54
ENSG00000184983	808	733	441	491	866	759	564	651
ENSG00000184984	1	0	0	0	1	3	0	1
ENSG00000184985	30	15	74	85	197	36	59	37
ENSG00000184986	0	0	2	0	3	0	1	1
ENSG00000184988	95	67	69	73	137	110	65	86
ENSG00000184990	477	392	390	332	542	507	265	300
ENSG00000184991	0	0	1	0	0	0	0	0
ENSG00000184992	560	364	316	309	1027	718	261	354
ENSG00000184995	43	27	54	17	7	17	49	45
ENSG00000185000	502	416	525	425	418	338	418	405
ENSG00000185002	0	1	0	0	0	0	0	0
ENSG00000185008	31	37	24	29	46	82	55	47
ENSG00000185009	1666	1546	1206	1364	1980	1936	1316	1419
ENSG00000185010	96	70	64	54	82	93	89	81
ENSG00000185013	11	9	2	3	9	14	8	16
ENSG00000185015	141	153	77	84	136	118	77	166
ENSG00000185019	131	129	227	204	140	143	180	161
ENSG00000185020	6	6	2	8	6	5	9	20
ENSG00000185022	921	739	1184	1177	902	645	987	849
ENSG00000185024	338	271	315	220	511	386	270	241
ENSG00000185028	0	0	0	0	0	1	0	0
ENSG00000185031	0	0	0	0	0	0	0	1
ENSG00000185033	15615	14340	13027	12657	6453	7257	19924	16171
ENSG00000185038	0	1	0	0	0	0	1	1
ENSG00000185043	2660	2169	2104	2254	2492	2338	2611	2414
ENSG00000185044	5	4	3	3	30	17	24	18
ENSG00000185046	1	0	1	1	0	0	1	1
ENSG00000185049	337	293	493	394	523	428	367	257
ENSG00000185052	2	4	1	0	2	0	6	2
ENSG00000185055	7	12	10	10	6	9	3	5
ENSG00000185056	0	0	3	0	3	0	0	0
ENSG00000185065	5	11	8	5	10	13	4	3
ENSG00000185070	2379	2007	622	760	1060	1828	1036	1409
ENSG00000185085	412	382	376	351	686	592	295	376
ENSG00000185087	0	2	0	0	1	1	0	4
ENSG00000185088	1421	1170	1677	1578	1425	1266	1149	1253
ENSG00000185090	5	4	10	7	23	17	2	1
ENSG00000185100	379	336	769	618	219	351	919	487
ENSG00000185101	1225	1018	1719	1354	1295	1325	1677	943
ENSG00000185104	692	624	802	720	827	672	758	688
ENSG00000185105	0	0	0	0	1	1	1	0
ENSG00000185112	166	202	208	168	121	92	240	157
ENSG00000185115	390	345	265	248	443	397	351	371
ENSG00000185122	1363	1178	2002	1660	1914	1495	1463	1163
ENSG00000185127	796	734	607	589	764	710	686	790
ENSG00000185128	15	12	31	21	26	6	25	24
ENSG00000185129	247	214	245	171	273	237	222	183
ENSG00000185130	2	2	1	0	1	0	0	0
ENSG00000185133	15	13	20	11	14	15	7	13
ENSG00000185155	1	0	0	0	1	0	0	1
ENSG00000185156	3	1	3	1	6	4	0	0
ENSG00000185158	82	67	233	139	112	100	169	100
ENSG00000185163	275	281	189	189	499	379	255	241
ENSG00000185164	455	333	490	408	584	564	412	421
ENSG00000185168	21	9	17	14	18	6	29	16
ENSG00000185182	0	0	0	1	1	0	0	0
ENSG00000185186	256	211	268	203	88	102	249	135
ENSG00000185187	164	127	244	281	173	126	137	124
ENSG00000185189	1071	1085	1061	866	840	1254	1240	1168
ENSG00000185198	0	0	2	0	0	0	0	0
ENSG00000185201	1428	1243	2111	1677	895	1011	476	1108
ENSG00000185215	1742	1936	4782	3035	2460	3046	1756	1338
ENSG00000185219	340	281	235	233	312	314	355	345
ENSG00000185220	85	85	96	88	115	104	75	101
ENSG00000185221	0	0	0	1	0	0	0	0
ENSG00000185222	1512	1350	1175	1208	1155	1362	1425	1628
ENSG00000185231	0	0	0	0	1	0	0	0
ENSG00000185236	1109	988	1491	1357	1278	1208	1183	1048
ENSG00000185238	386	352	301	305	554	506	328	370
ENSG00000185245	14	14	11	13	23	34	11	18
ENSG00000185246	448	382	499	440	416	402	491	510
ENSG00000185250	26	12	17	16	18	28	26	12
ENSG00000185252	183	125	166	177	239	172	186	115
ENSG00000185261	24	21	12	9	26	38	14	26
ENSG00000185262	648	636	1261	1087	682	637	800	705
ENSG00000185267	24	11	15	19	31	27	22	14
ENSG00000185269	0	0	0	0	0	1	0	0
ENSG00000185271	0	0	0	0	0	1	0	0
ENSG00000185272	8	12	8	7	26	12	5	9
ENSG00000185274	0	0	1	0	0	0	0	0
ENSG00000185275	3348	2882	5237	5176	7193	5809	3032	2035
ENSG00000185278	128	108	245	151	123	132	156	126
ENSG00000185290	1	0	2	3	4	2	2	0
ENSG00000185291	9	8	16	14	30	21	7	7
ENSG00000185298	655	528	487	455	1183	961	412	501
ENSG00000185303	0	0	0	0	3	4	0	0
ENSG00000185304	1	0	7	9	4	4	0	0
ENSG00000185305	321	336	307	291	380	399	420	339
ENSG00000185306	12	7	12	4	7	4	28	24
ENSG00000185324	502	457	951	751	693	712	801	584
ENSG00000185332	8	9	21	16	11	5	18	12
ENSG00000185338	21	27	22	16	14	13	14	37
ENSG00000185339	42	52	187	163	149	109	98	117
ENSG00000185340	515	532	338	333	609	578	382	434
ENSG00000185344	289	215	361	332	497	398	286	272
ENSG00000185345	5	6	23	28	11	11	24	9
ENSG00000185347	47	43	40	28	75	54	19	43
ENSG00000185352	1	1	0	0	2	4	0	0
ENSG00000185359	1592	1436	2429	1952	2225	1898	1704	1408
ENSG00000185361	114	92	53	49	18	33	94	153
ENSG00000185379	69	65	25	24	45	39	23	50
ENSG00000185386	316	281	415	352	289	386	291	256
ENSG00000185404	288	252	280	232	398	440	214	264
ENSG00000185414	5	4	2	3	11	3	4	4
ENSG00000185418	156	111	144	121	175	179	180	193
ENSG00000185420	307	260	233	241	125	135	256	313
ENSG00000185432	122	53	53	56	58	55	59	90
ENSG00000185433	1	0	0	0	1	1	0	0
ENSG00000185436	477	442	388	325	505	420	493	434
ENSG00000185437	63	43	76	47	68	51	63	45
ENSG00000185442	175	92	189	204	354	140	143	88
ENSG00000185453	59	44	74	85	96	68	93	73
ENSG00000185467	125	75	136	140	106	87	64	62
ENSG00000185475	350	296	411	335	393	372	378	348
ENSG00000185477	20	7	5	3	2	3	23	4
ENSG00000185479	2945	3005	3859	3176	6640	10087	2196	2123
ENSG00000185480	98	82	23	50	46	42	28	145
ENSG00000185482	9	13	20	15	14	8	15	17
ENSG00000185483	66	28	25	17	83	81	23	34
ENSG00000185485	77	88	131	91	94	86	76	84
ENSG00000185495	1	0	3	2	3	2	3	1
ENSG00000185499	961	627	2959	2529	2062	866	1513	816
ENSG00000185504	374	280	406	361	502	365	345	280
ENSG00000185507	88	66	227	164	333	163	99	115
ENSG00000185513	105	97	111	82	105	123	117	131
ENSG00000185515	873	764	569	553	827	880	631	741
ENSG00000185518	8	10	7	12	22	14	20	11
ENSG00000185519	17	15	24	11	24	20	31	16
ENSG00000185522	25	20	41	24	27	8	28	21
ENSG00000185523	0	0	0	0	2	0	0	0
ENSG00000185527	6	2	4	5	8	0	1	3
ENSG00000185532	46	23	33	24	18	30	26	17
ENSG00000185551	1139	907	803	946	1327	1322	1199	1202
ENSG00000185561	37	49	47	49	57	38	29	23
ENSG00000185565	0	0	0	0	1	0	0	1
ENSG00000185567	16589	15178	13876	13268	9691	12685	21799	16713
ENSG00000185585	485	390	619	542	310	322	1642	694
ENSG00000185591	2257	1840	3371	2610	1762	1776	2790	2194
ENSG00000185596	80	75	118	107	90	79	60	62
ENSG00000185607	0	2	0	1	6	2	0	0
ENSG00000185608	654	621	483	501	774	754	491	590
ENSG00000185614	118	95	48	54	59	70	71	95
ENSG00000185615	0	2	0	0	1	3	0	0
ENSG00000185619	1140	1081	1374	1080	1486	1394	1155	1138
ENSG00000185621	426	373	216	218	462	519	357	395
ENSG00000185624	24684	20849	17376	16494	20591	20219	21454	24396
ENSG00000185627	2925	2792	1987	2010	3117	3116	1911	2412
ENSG00000185630	345	269	274	267	273	256	391	312
ENSG00000185633	105	234	245	675	155	438	500	2245
ENSG00000185634	141	192	88	136	144	208	138	197
ENSG00000185640	3	5	0	7	1	3	3	4
ENSG00000185641	52	62	36	59	41	40	41	43
ENSG00000185650	11763	10184	17698	16461	7517	7096	14718	10869
ENSG00000185651	2485	2345	1915	1944	2491	2452	2019	2105
ENSG00000185652	0	0	1	0	0	1	0	0
ENSG00000185658	1120	935	1346	1070	1509	1520	1251	1049
ENSG00000185664	34	29	45	51	42	40	39	39
ENSG00000185666	1	2	1	0	0	0	0	0
ENSG00000185668	2	1	6	3	1	5	14	4
ENSG00000185669	8	9	4	5	3	6	4	6
ENSG00000185670	55	61	59	68	59	45	57	68
ENSG00000185681	0	0	0	1	0	0	0	1
ENSG00000185684	55	46	78	59	65	69	37	71
ENSG00000185689	2	2	4	2	2	2	8	7
ENSG00000185697	49	43	28	9	15	11	25	71
ENSG00000185710	0	0	0	0	0	0	0	2
ENSG00000185716	273	239	396	301	242	216	312	329
ENSG00000185721	848	708	635	624	1025	841	674	703
ENSG00000185722	1534	1499	1224	1088	2077	2032	1269	1367
ENSG00000185728	1893	1632	2023	1696	1954	2056	1842	1746
ENSG00000185730	69	61	52	58	88	67	37	45
ENSG00000185736	1	1	5	9	2	0	6	3
ENSG00000185737	0	0	0	0	0	1	0	0
ENSG00000185739	3	3	3	5	7	6	5	1
ENSG00000185742	0	1	3	0	3	4	2	1
ENSG00000185745	152	60	181	184	483	335	67	241
ENSG00000185753	318	288	326	308	430	314	278	288
ENSG00000185760	133	101	83	93	113	64	70	71
ENSG00000185761	55	49	96	62	16	47	120	74
ENSG00000185774	19	11	9	13	12	10	19	9
ENSG00000185787	5534	4490	5025	4684	4723	4663	4718	4876
ENSG00000185792	0	0	0	0	1	1	0	1
ENSG00000185798	179	184	145	134	219	191	153	150
ENSG00000185800	427	439	677	577	437	410	549	484
ENSG00000185803	935	750	1052	875	1554	1100	724	715
ENSG00000185808	170	159	238	234	203	178	176	185
ENSG00000185811	0	1	14	9	5	3	1	6
ENSG00000185813	273	243	283	227	341	333	218	200
ENSG00000185818	2	6	1	0	21	13	2	0
ENSG00000185823	0	0	1	0	0	0	0	0
ENSG00000185825	4696	4526	4415	4121	4724	4962	4642	4420
ENSG00000185829	14	8	6	2	7	10	27	15
ENSG00000185834	23	15	24	36	19	33	56	46
ENSG00000185837	2	0	1	0	0	2	0	1
ENSG00000185838	34	26	65	62	64	46	39	20
ENSG00000185839	18	17	10	7	13	21	10	17
ENSG00000185842	119	94	89	85	105	111	89	91
ENSG00000185847	1	0	1	0	0	0	0	0
ENSG00000185860	0	1	1	0	0	0	1	7
ENSG00000185862	17	13	7	11	6	8	14	49
ENSG00000185863	1	0	0	0	0	0	2	0
ENSG00000185864	13	16	27	21	9	9	16	17
ENSG00000185869	78	66	69	68	83	81	60	83
ENSG00000185873	1	3	10	12	27	13	7	2
ENSG00000185875	154	146	143	118	162	185	115	144
ENSG00000185880	308	262	263	225	423	354	287	288
ENSG00000185883	287	231	448	404	690	456	244	117
ENSG00000185885	316	229	585	451	338	354	312	516
ENSG00000185896	7798	7220	8312	7826	8982	9579	8111	7540
ENSG00000185899	0	0	1	0	0	0	0	0
ENSG00000185900	78	52	62	66	56	63	49	46
ENSG00000185904	66	34	22	19	44	36	45	22
ENSG00000185905	0	1	0	0	0	0	2	0
ENSG00000185909	621	502	985	830	720	701	897	549
ENSG00000185915	0	2	1	2	0	0	0	0
ENSG00000185917	228	255	249	199	249	210	246	214
ENSG00000185920	114	116	411	261	302	287	178	118
ENSG00000185924	3	5	4	2	6	1	6	2
ENSG00000185928	57	32	46	30	81	33	23	42
ENSG00000185933	0	0	0	0	1	0	0	0
ENSG00000185942	1	2	1	0	4	1	1	0
ENSG00000185946	164	207	214	199	258	197	220	239
ENSG00000185947	315	282	414	354	270	272	409	391
ENSG00000185950	339	247	1189	848	771	398	581	463
ENSG00000185955	6	13	13	4	7	7	8	5
ENSG00000185958	1	2	2	2	2	5	0	1
ENSG00000185962	0	2	1	0	0	0	1	0
ENSG00000185963	2536	2245	2507	2178	3347	3596	2516	1803
ENSG00000185966	6	3	0	0	2	0	0	2
ENSG00000185972	2	5	0	3	3	3	2	3
ENSG00000185973	158	145	165	173	118	125	180	171
ENSG00000185974	0	0	0	0	0	0	1	0
ENSG00000185985	0	0	0	1	3	0	0	0
ENSG00000185986	17	20	21	19	22	17	5	4
ENSG00000185988	0	0	0	2	0	0	0	1
ENSG00000185989	308	350	269	250	150	228	407	548
ENSG00000186001	912	863	707	564	857	936	870	968
ENSG00000186007	17	19	44	47	25	18	33	3
ENSG00000186008	2	1	0	0	0	0	0	1
ENSG00000186009	0	0	0	0	0	0	1	0
ENSG00000186010	347	293	366	354	403	336	281	270
ENSG00000186017	72	58	70	85	103	107	103	90
ENSG00000186019	16	28	14	22	15	18	10	14
ENSG00000186020	242	162	192	178	240	243	181	170
ENSG00000186026	64	43	56	45	48	49	57	46
ENSG00000186038	0	0	0	0	0	1	0	0
ENSG00000186047	3	10	1	1	1	2	1	2
ENSG00000186051	1	0	0	1	0	0	1	0
ENSG00000186056	6	11	29	24	7	8	9	10
ENSG00000186063	692	578	538	471	381	298	701	639
ENSG00000186073	116	124	106	131	178	179	122	122
ENSG00000186076	0	0	0	0	1	3	0	0
ENSG00000186081	58218	57414	33191	30370	56884	91778	58884	56330
ENSG00000186082	0	0	0	0	1	0	0	0
ENSG00000186086	0	1	0	0	0	0	0	0
ENSG00000186088	389	389	489	380	393	314	567	565
ENSG00000186094	0	0	0	0	0	0	1	0
ENSG00000186103	0	0	0	0	0	0	0	1
ENSG00000186104	245	233	304	202	199	180	296	247
ENSG00000186105	0	0	0	1	1	0	0	0
ENSG00000186106	240	191	207	193	302	289	174	170
ENSG00000186111	995	952	982	952	2085	1781	907	734
ENSG00000186115	4	1	9	1	3	2	1	2
ENSG00000186118	0	1	1	1	1	4	0	0
ENSG00000186124	0	0	1	0	0	0	0	0
ENSG00000186130	364	278	369	333	327	340	349	318
ENSG00000186132	76	80	75	79	94	96	88	93
ENSG00000186136	0	1	0	0	1	0	0	0
ENSG00000186141	429	373	382	398	459	436	398	381
ENSG00000186150	0	0	0	0	1	0	0	0
ENSG00000186152	0	0	0	0	1	0	0	0
ENSG00000186153	57	52	64	54	45	55	75	65
ENSG00000186160	2	1	0	0	0	2	0	2
ENSG00000186162	164	156	232	217	406	324	184	133
ENSG00000186166	115	92	141	107	136	154	88	107
ENSG00000186174	4026	3529	6870	6021	6815	5588	5616	3221
ENSG00000186184	2367	2202	1986	2038	1578	1647	2419	2173
ENSG00000186185	121	117	17	21	1	1	33	119
ENSG00000186187	418	363	595	568	342	308	528	440
ENSG00000186190	0	0	0	0	0	0	0	1
ENSG00000186191	1	4	0	0	0	0	0	4
ENSG00000186193	48	24	14	28	18	10	4	21
ENSG00000186197	183	145	107	101	105	174	131	151
ENSG00000186198	0	0	1	0	0	0	1	1
ENSG00000186204	2	7	5	8	1	0	6	1
ENSG00000186205	118	80	70	101	126	99	61	94
ENSG00000186207	0	0	0	0	1	1	0	0
ENSG00000186212	89	114	446	393	771	351	94	49
ENSG00000186222	267	250	200	230	340	266	218	223
ENSG00000186226	5	8	18	9	4	0	7	4
ENSG00000186230	114	119	134	117	140	113	146	100
ENSG00000186231	3	2	0	0	3	1	2	2
ENSG00000186235	4	3	1	3	13	10	0	0
ENSG00000186260	719	681	771	602	831	898	824	679
ENSG00000186265	3	0	0	1	2	0	1	0
ENSG00000186272	45	36	52	44	70	70	49	48
ENSG00000186275	44	39	73	54	51	65	58	35
ENSG00000186280	24	16	23	16	19	23	27	20
ENSG00000186281	4	3	0	1	8	5	13	2
ENSG00000186283	530	461	272	273	677	566	320	362
ENSG00000186297	1	0	0	0	1	2	0	0
ENSG00000186298	2832	2398	2438	2298	2839	2461	2548	2776
ENSG00000186300	109	123	169	167	125	142	134	116
ENSG00000186301	21	42	54	39	20	20	60	42
ENSG00000186310	2	3	1	0	11	7	1	3
ENSG00000186312	183	221	117	119	340	260	141	167
ENSG00000186314	212	162	78	94	59	58	189	208
ENSG00000186318	598	488	472	331	548	587	654	718
ENSG00000186322	0	2	0	2	2	0	5	1
ENSG00000186326	1	0	2	1	3	1	3	2
ENSG00000186334	0	1	0	0	0	1	0	0
ENSG00000186335	0	0	0	0	0	1	0	0
ENSG00000186340	18	8	11	10	45	33	22	106
ENSG00000186350	2503	2121	2494	2177	2098	1836	2405	1880
ENSG00000186352	72	97	45	39	70	59	63	98
ENSG00000186354	0	1	0	0	0	1	1	2
ENSG00000186364	9	24	48	26	34	31	23	21
ENSG00000186376	238	193	270	196	255	251	243	207
ENSG00000186377	133	191	110	66	172	158	82	200
ENSG00000186395	331	347	315	278	361	287	245	278
ENSG00000186399	4	0	1	0	0	1	5	6
ENSG00000186409	11	16	20	16	20	25	32	14
ENSG00000186416	374	275	307	270	493	497	264	311
ENSG00000186417	2	2	4	1	0	1	1	9
ENSG00000186432	2627	2493	2333	2257	3321	3155	2390	2224
ENSG00000186446	59	49	50	57	51	30	76	71
ENSG00000186448	363	299	368	303	303	322	377	414
ENSG00000186451	1	1	12	9	9	6	7	4
ENSG00000186452	0	0	2	0	0	2	0	0
ENSG00000186453	0	4	4	1	0	3	1	2
ENSG00000186462	62	64	18	27	66	87	43	58
ENSG00000186466	2	6	1	1	4	5	2	3
ENSG00000186468	7057	6792	6010	6551	5156	6633	7126	7869
ENSG00000186469	8	26	4	9	23	48	11	85
ENSG00000186470	444	428	401	374	452	521	216	235
ENSG00000186471	1	0	3	0	3	2	1	1
ENSG00000186472	187	124	201	178	186	156	242	163
ENSG00000186474	0	0	32	28	15	10	23	20
ENSG00000186479	0	1	0	0	0	0	1	1
ENSG00000186480	563	401	545	517	331	246	537	758
ENSG00000186481	27	23	37	22	11	19	17	22
ENSG00000186493	87	74	124	102	86	91	98	69
ENSG00000186496	31	26	31	18	31	23	42	36
ENSG00000186501	736	638	546	554	917	756	657	611
ENSG00000186510	0	0	1	0	4	1	2	0
ENSG00000186517	30	13	207	146	55	43	76	38
ENSG00000186522	2613	2183	1531	1479	1158	1535	2724	2751
ENSG00000186523	15	14	17	14	11	16	2	13
ENSG00000186526	0	0	0	0	0	1	0	0
ENSG00000186529	96	94	121	134	63	18	181	54
ENSG00000186530	2	0	1	0	1	0	0	0
ENSG00000186532	276	227	294	263	295	251	322	257
ENSG00000186564	6	4	9	2	2	6	3	10
ENSG00000186566	1591	1223	1803	1514	1885	1828	1645	1363
ENSG00000186567	207	164	280	239	346	420	315	204
ENSG00000186575	769	735	639	565	1235	1393	603	659
ENSG00000186577	310	240	502	419	292	231	413	276
ENSG00000186591	11729	11354	13338	12685	12897	14542	13200	9823
ENSG00000186594	958	1097	953	819	1778	1347	672	792
ENSG00000186603	3	8	1	10	8	1	6	8
ENSG00000186615	32	25	17	24	46	22	31	36
ENSG00000186625	451	362	346	355	349	391	405	387
ENSG00000186628	0	0	1	0	1	0	2	0
ENSG00000186635	2698	2363	2935	2409	2411	2815	2858	2437
ENSG00000186638	60	45	32	35	13	15	35	39
ENSG00000186642	45	47	96	50	33	27	51	42
ENSG00000186648	2	0	5	8	2	0	2	5
ENSG00000186654	90	81	82	83	161	112	98	60
ENSG00000186660	1934	1613	2210	1905	1815	1750	2023	1857
ENSG00000186665	188	162	156	151	245	228	128	142
ENSG00000186666	79	58	60	52	54	63	53	50
ENSG00000186675	1	1	0	0	0	0	0	0
ENSG00000186676	260	245	252	247	2	2	176	164
ENSG00000186684	85	115	45	45	77	81	117	133
ENSG00000186687	438	436	259	256	558	551	396	343
ENSG00000186704	21	24	47	24	20	22	24	14
ENSG00000186710	0	3	1	4	4	4	0	1
ENSG00000186714	38	22	12	19	17	20	23	15
ENSG00000186715	28	16	21	10	11	9	26	9
ENSG00000186716	2621	2280	2829	2683	2874	2371	2581	2246
ENSG00000186723	0	0	1	9	1	1	1	0
ENSG00000186732	0	0	0	0	0	0	1	1
ENSG00000186743	5	3	2	0	1	1	0	3
ENSG00000186765	18	9	6	3	8	4	7	1
ENSG00000186766	0	0	0	2	1	1	1	0
ENSG00000186767	161	118	156	132	33	36	184	173
ENSG00000186777	25	17	6	10	9	5	16	9
ENSG00000186787	33	31	18	29	46	29	26	21
ENSG00000186790	1	1	0	4	2	3	1	0
ENSG00000186792	380	302	195	186	218	207	219	218
ENSG00000186806	65	46	66	65	97	130	67	73
ENSG00000186807	468	461	258	248	434	610	326	360
ENSG00000186812	222	179	316	253	247	212	313	248
ENSG00000186814	321	312	371	306	229	270	458	375
ENSG00000186815	1221	1168	3513	2719	1643	1513	1925	1763
ENSG00000186827	1	0	2	0	3	1	0	0
ENSG00000186831	1	0	0	0	0	2	0	1
ENSG00000186832	400	328	1163	1324	836	588	1158	946
ENSG00000186834	1516	1337	1265	1171	2277	2218	1041	1191
ENSG00000186842	3	1	5	2	4	1	3	0
ENSG00000186847	109	1134	22	111	108	291	114	2921
ENSG00000186854	115	61	124	93	248	95	216	165
ENSG00000186862	53	39	35	38	50	48	30	24
ENSG00000186866	1070	966	1027	892	999	1033	971	944
ENSG00000186867	1	0	0	0	0	0	0	0
ENSG00000186868	8	7	13	11	15	6	18	20
ENSG00000186871	103	85	13	17	9	5	25	111
ENSG00000186889	117	66	37	44	85	48	108	96
ENSG00000186891	1	1	8	3	4	2	5	3
ENSG00000186897	0	0	0	0	0	1	0	0
ENSG00000186907	1	0	6	0	0	1	1	3
ENSG00000186908	426	406	479	363	452	495	504	466
ENSG00000186910	0	0	0	0	1	0	0	0
ENSG00000186912	1	0	1	0	0	0	0	0
ENSG00000186918	2070	1520	1074	1171	809	823	2403	2260
ENSG00000186919	4	3	1	2	3	7	1	1
ENSG00000186940	2	1	2	1	4	2	1	1
ENSG00000186943	0	0	0	0	1	0	0	0
ENSG00000186951	512	588	1010	817	448	412	656	496
ENSG00000186952	8	7	5	4	9	14	10	8
ENSG00000186973	4	13	17	29	12	6	8	17
ENSG00000186976	14	15	8	8	12	25	10	14
ENSG00000186994	68	60	73	67	91	62	76	27
ENSG00000186998	1	4	2	0	0	0	2	1
ENSG00000187008	7	2	6	2	4	9	3	2
ENSG00000187010	0	0	4	4	3	2	0	0
ENSG00000187013	0	0	0	0	3	0	1	0
ENSG00000187017	805	745	1186	1164	1368	1364	986	614
ENSG00000187024	4	2	1	1	2	2	4	1
ENSG00000187026	0	0	0	0	0	0	0	2
ENSG00000187037	59	51	11	14	20	63	4	22
ENSG00000187045	1	0	2	3	2	6	1	3
ENSG00000187048	0	0	0	0	1	1	0	0
ENSG00000187049	183	140	156	117	148	123	119	113
ENSG00000187051	665	556	632	623	1305	837	537	523
ENSG00000187054	0	1	0	1	1	7	1	0
ENSG00000187060	0	0	4	3	0	0	7	4
ENSG00000187066	26	22	45	30	22	26	33	24
ENSG00000187068	0	0	0	0	2	0	0	0
ENSG00000187079	1705	1481	2127	1820	2902	2427	1607	1739
ENSG00000187091	684	535	955	804	458	339	922	625
ENSG00000187094	1	0	6	2	6	6	2	1
ENSG00000187097	582	564	713	645	863	773	624	603
ENSG00000187098	221	155	227	253	695	509	156	118
ENSG00000187105	7	8	2	3	4	8	2	5
ENSG00000187109	8131	7313	5769	5610	4449	4600	7638	9176
ENSG00000187118	182	166	160	162	218	198	164	148
ENSG00000187123	28	12	37	27	19	10	11	14
ENSG00000187134	1984	1982	1313	1184	607	448	3611	3054
ENSG00000187145	1373	1264	973	1028	1224	1201	1034	1139
ENSG00000187147	820	642	895	754	835	757	844	685
ENSG00000187151	0	1	1	0	0	3	0	0
ENSG00000187164	795	790	431	414	707	876	542	787
ENSG00000187166	1	0	0	0	0	0	0	0
ENSG00000187185	3	1	1	2	0	1	0	1
ENSG00000187186	9	7	11	12	13	8	17	12
ENSG00000187187	10	25	10	19	12	14	10	18
ENSG00000187189	281	263	300	270	640	492	238	345
ENSG00000187193	6482	5298	6905	6557	3865	4325	6018	4029
ENSG00000187210	438	304	262	276	696	471	283	328
ENSG00000187223	0	0	0	2	1	0	0	0
ENSG00000187229	0	0	3	0	6	14	2	1
ENSG00000187231	1167	1170	2061	1846	1521	1336	2170	1741
ENSG00000187239	614	526	593	527	713	569	494	580
ENSG00000187240	495	368	279	241	307	348	419	450
ENSG00000187242	0	0	4	0	2	2	0	0
ENSG00000187244	194	176	311	186	455	462	234	151
ENSG00000187257	334	257	390	309	398	329	317	315
ENSG00000187258	5	2	0	0	3	9	5	4
ENSG00000187260	39	44	68	34	31	30	17	20
ENSG00000187266	102	126	124	98	34	42	121	120
ENSG00000187288	0	0	0	0	2	0	0	0
ENSG00000187323	1	1	1	1	2	1	0	1
ENSG00000187325	402	360	202	229	297	354	272	352
ENSG00000187372	8	2	3	5	5	7	5	7
ENSG00000187391	53	66	109	78	27	57	128	58
ENSG00000187398	1	3	0	2	2	5	1	1
ENSG00000187416	0	0	1	0	0	0	0	0
ENSG00000187446	3068	2867	3732	3612	3239	3136	3097	2659
ENSG00000187456	1	4	0	1	3	4	3	0
ENSG00000187474	0	0	0	0	0	0	0	2
ENSG00000187475	0	0	0	0	2	1	2	1
ENSG00000187479	27	19	58	35	39	44	45	22
ENSG00000187486	0	0	0	1	1	2	0	0
ENSG00000187492	1	1	0	0	1	1	1	4
ENSG00000187498	2334	2009	668	697	804	1431	976	2700
ENSG00000187504	0	2	0	0	0	1	0	0
ENSG00000187510	15	20	24	25	47	56	15	15
ENSG00000187513	0	1	1	0	2	2	3	4
ENSG00000187514	11518	8882	7235	7011	7107	6382	8495	11835
ENSG00000187522	515	424	430	425	687	592	366	376
ENSG00000187527	4	1	2	1	4	0	0	2
ENSG00000187531	499	405	674	602	671	567	571	452
ENSG00000187534	4	2	25	20	7	3	24	26
ENSG00000187535	231	177	219	167	157	136	253	205
ENSG00000187536	0	0	0	0	0	0	1	0
ENSG00000187546	119	105	32	22	11	30	30	54
ENSG00000187553	1	0	0	0	0	0	0	2
ENSG00000187554	43	24	71	52	92	66	30	30
ENSG00000187555	2733	2317	2478	2208	2938	2846	2549	2526
ENSG00000187556	8	11	8	8	15	9	7	9
ENSG00000187559	0	1	0	0	0	0	0	0
ENSG00000187566	38	35	24	30	58	56	38	39
ENSG00000187581	1	0	0	0	0	2	0	1
ENSG00000187583	178	162	263	214	549	377	198	154
ENSG00000187589	0	0	0	0	0	0	0	1
ENSG00000187595	11	5	20	21	10	6	15	3
ENSG00000187601	121	98	57	65	59	72	72	141
ENSG00000187605	410	323	583	480	519	380	450	425
ENSG00000187607	116	126	117	102	145	197	126	126
ENSG00000187608	210	186	184	197	674	388	107	167
ENSG00000187609	117	101	128	132	148	129	130	101
ENSG00000187621	1	3	0	0	0	0	0	0
ENSG00000187624	56	37	3	7	69	51	7	13
ENSG00000187626	84	94	104	82	80	91	100	100
ENSG00000187627	0	0	1	0	0	0	1	0
ENSG00000187630	159	125	87	94	85	112	150	129
ENSG00000187634	9	2	13	7	8	9	7	3
ENSG00000187642	53	69	71	56	139	115	52	55
ENSG00000187650	40	33	47	44	23	28	40	51
ENSG00000187653	346	272	375	381	274	249	307	297
ENSG00000187658	0	0	1	1	0	0	0	0
ENSG00000187667	46	35	29	27	36	43	37	49
ENSG00000187672	6	8	12	4	22	25	6	23
ENSG00000187676	211	171	108	120	188	205	98	166
ENSG00000187678	333	383	495	390	264	332	395	509
ENSG00000187682	3	1	2	0	0	1	0	0
ENSG00000187686	4	5	0	1	4	15	2	5
ENSG00000187688	8	24	2	12	0	13	9	33
ENSG00000187689	97	45	24	18	1	2	48	67
ENSG00000187690	0	0	0	1	0	0	0	0
ENSG00000187695	0	1	1	0	3	1	1	2
ENSG00000187699	7	10	3	2	20	6	2	5
ENSG00000187713	482	412	394	374	606	464	406	362
ENSG00000187715	4	2	4	9	3	3	3	5
ENSG00000187720	1245	1063	1474	1427	892	961	1803	1710
ENSG00000187726	17	2	3	4	10	4	5	3
ENSG00000187735	1186	856	1108	996	794	630	1366	1247
ENSG00000187736	7	9	7	7	7	5	6	8
ENSG00000187741	103	102	25	14	46	28	43	143
ENSG00000187742	775	667	777	749	876	751	757	745
ENSG00000187753	0	0	1	0	1	0	1	2
ENSG00000187758	3	1	3	1	0	4	3	2
ENSG00000187764	185	155	321	302	274	203	210	149
ENSG00000187772	0	0	0	0	0	1	0	0
ENSG00000187773	0	0	0	0	0	1	0	0
ENSG00000187775	18	24	34	19	18	22	26	30
ENSG00000187778	982	791	822	820	945	826	744	807
ENSG00000187783	0	0	0	0	2	0	0	0
ENSG00000187790	122	97	74	59	150	150	66	108
ENSG00000187791	0	0	0	0	1	1	1	0
ENSG00000187792	44	53	44	32	70	43	58	55
ENSG00000187796	17	13	18	13	51	28	7	7
ENSG00000187800	1576	1547	1614	998	348	800	1296	1341
ENSG00000187801	70	55	24	49	39	58	68	66
ENSG00000187808	1	0	2	0	3	4	2	0
ENSG00000187815	52	28	40	66	67	49	78	38
ENSG00000187824	43	40	10	11	28	45	18	28
ENSG00000187837	197	202	229	201	488	313	144	131
ENSG00000187838	44	50	50	38	64	41	27	37
ENSG00000187840	2208	1966	1734	1984	1314	1350	1895	1916
ENSG00000187848	0	1	0	0	0	0	0	0
ENSG00000187860	44	39	10	14	36	47	23	36
ENSG00000187862	0	0	1	0	1	1	0	0
ENSG00000187866	227	201	239	236	387	332	278	253
ENSG00000187867	0	0	0	0	0	0	1	0
ENSG00000187870	5	3	3	1	5	1	0	3
ENSG00000187871	0	0	0	0	0	0	0	1
ENSG00000187889	2	0	10	12	6	7	1	4
ENSG00000187902	0	0	1	2	1	0	1	0
ENSG00000187904	0	0	3	0	0	0	0	0
ENSG00000187905	0	1	0	0	0	0	2	4
ENSG00000187908	19	26	2	4	11	15	2	11
ENSG00000187942	26	29	17	28	20	16	30	16
ENSG00000187944	12	18	16	12	10	16	22	9
ENSG00000187950	1	2	0	1	0	3	2	0
ENSG00000187951	73	35	29	34	13	20	46	78
ENSG00000187952	1	1	1	0	0	0	0	0
ENSG00000187953	111	87	109	67	143	125	93	75
ENSG00000187954	691	590	817	689	957	808	689	580
ENSG00000187955	0	2	3	0	3	10	5	2
ENSG00000187957	47	79	67	55	96	101	153	547
ENSG00000187959	1	0	3	4	1	0	2	2
ENSG00000187961	267	238	386	287	334	289	270	215
ENSG00000187980	0	1	0	0	0	0	0	0
ENSG00000187984	14	4	9	7	22	23	11	9
ENSG00000187987	25	16	13	15	16	24	21	30
ENSG00000187988	2	0	1	2	0	3	0	0
ENSG00000187990	22	33	29	20	119	114	17	20
ENSG00000187994	143	102	191	162	138	105	127	137
ENSG00000187997	4	5	3	5	2	1	3	3
ENSG00000187999	0	0	0	0	1	0	0	0
ENSG00000188000	0	1	3	3	0	1	0	1
ENSG00000188001	105	64	29	29	13	8	68	69
ENSG00000188002	32	27	51	43	30	32	33	34
ENSG00000188004	11	8	15	8	11	23	13	10
ENSG00000188010	184	158	70	114	173	182	127	159
ENSG00000188013	13	6	9	5	8	4	8	4
ENSG00000188015	150	194	58	85	52	71	110	125
ENSG00000188021	1454	1238	1465	1432	1504	1597	1283	1066
ENSG00000188026	217	154	238	173	237	212	235	152
ENSG00000188029	0	1	0	0	0	0	0	2
ENSG00000188032	2	0	0	0	0	1	0	0
ENSG00000188033	31	26	39	29	44	38	36	40
ENSG00000188037	14	12	13	8	9	9	12	10
ENSG00000188039	20	20	20	13	50	35	18	19
ENSG00000188042	3613	3458	3764	3793	1194	1833	4296	3456
ENSG00000188050	1	1	0	0	0	0	0	0
ENSG00000188051	3	5	3	3	9	6	4	2
ENSG00000188056	1	0	0	0	0	0	0	0
ENSG00000188060	20	8	20	15	13	22	12	17
ENSG00000188064	410	323	583	562	678	415	495	297
ENSG00000188070	260	305	346	221	477	439	263	289
ENSG00000188078	0	2	1	0	0	0	1	0
ENSG00000188086	1	0	0	0	0	0	1	0
ENSG00000188089	0	0	4	0	26	18	4	1
ENSG00000188092	13	1	11	4	3	8	7	5
ENSG00000188095	5	0	4	5	3	1	4	1
ENSG00000188100	0	0	0	0	0	0	0	1
ENSG00000188107	12	13	25	14	21	17	24	15
ENSG00000188112	1159	1034	1746	1823	2525	2104	1175	957
ENSG00000188124	3	0	0	1	0	3	0	0
ENSG00000188130	476	441	391	356	354	396	241	296
ENSG00000188152	6	12	9	9	4	7	6	1
ENSG00000188153	2475	1805	1477	1232	1271	1590	2523	2427
ENSG00000188157	9937	7847	8803	7934	10450	9191	9835	8114
ENSG00000188158	199	131	174	134	224	294	166	239
ENSG00000188163	0	0	0	0	1	1	0	0
ENSG00000188167	44	25	37	26	49	40	30	34
ENSG00000188171	157	173	242	195	170	202	221	189
ENSG00000188175	0	1	1	1	1	2	1	0
ENSG00000188177	203	133	520	430	174	207	402	216
ENSG00000188185	23	28	52	45	40	35	33	17
ENSG00000188186	675	680	534	509	644	658	478	523
ENSG00000188191	418	410	191	183	501	441	315	290
ENSG00000188199	0	1	1	0	0	2	2	1
ENSG00000188206	34	43	99	49	32	37	54	56
ENSG00000188211	74	66	53	33	68	65	31	36
ENSG00000188215	438	371	462	437	442	392	461	435
ENSG00000188223	0	1	0	4	0	0	0	2
ENSG00000188227	163	142	148	136	270	255	147	143
ENSG00000188229	3942	3355	2086	2375	5848	5706	2036	3142
ENSG00000188234	5	4	0	0	12	15	5	8
ENSG00000188242	65	48	119	105	151	94	114	77
ENSG00000188243	1163	1149	960	986	986	945	1128	1018
ENSG00000188263	1	0	0	1	0	0	0	0
ENSG00000188266	38	26	29	23	35	54	29	20
ENSG00000188277	38	26	90	54	98	79	25	46
ENSG00000188279	51	57	18	27	58	32	21	30
ENSG00000188283	116	104	122	110	93	116	115	87
ENSG00000188290	108	74	119	171	449	293	62	59
ENSG00000188293	8	9	25	12	18	41	4	2
ENSG00000188295	101	109	126	105	161	131	114	81
ENSG00000188305	0	0	0	0	1	0	0	1
ENSG00000188312	41	45	44	27	56	29	42	56
ENSG00000188313	667	461	1132	976	1076	874	581	718
ENSG00000188315	134	149	206	175	178	206	152	157
ENSG00000188316	5	4	2	2	5	5	3	9
ENSG00000188321	127	122	88	108	157	176	114	154
ENSG00000188322	14	4	44	33	25	13	14	4
ENSG00000188338	1	2	0	0	0	1	0	2
ENSG00000188342	745	670	632	696	931	873	669	714
ENSG00000188343	371	318	229	202	274	301	320	356
ENSG00000188352	1350	1201	1138	1072	1063	1311	1029	1169
ENSG00000188365	2	0	2	0	3	3	0	0
ENSG00000188368	40	11	24	27	25	25	23	22
ENSG00000188372	154	148	223	215	235	255	141	117
ENSG00000188373	3	0	0	2	10	11	2	0
ENSG00000188375	6	6	9	12	11	10	8	3
ENSG00000188383	1	0	0	0	2	0	2	0
ENSG00000188385	4	4	3	4	15	9	5	5
ENSG00000188386	0	0	0	0	0	0	0	1
ENSG00000188388	0	3	2	3	0	0	7	3
ENSG00000188396	17	18	51	25	16	25	19	8
ENSG00000188404	4	0	3	0	0	3	1	2
ENSG00000188419	1029	1090	816	842	913	922	1010	988
ENSG00000188425	0	0	0	0	1	0	0	0
ENSG00000188428	235	213	244	265	293	270	312	246
ENSG00000188451	6	4	5	5	5	12	7	5
ENSG00000188452	229	95	70	72	100	68	71	88
ENSG00000188459	7	14	17	18	6	4	17	9
ENSG00000188460	2	2	4	2	5	4	3	1
ENSG00000188467	0	0	1	3	7	2	2	2
ENSG00000188477	1	0	1	1	2	0	1	0
ENSG00000188483	122	124	244	174	130	83	135	120
ENSG00000188486	342	234	166	162	440	286	138	224
ENSG00000188487	49	52	127	78	149	70	52	25
ENSG00000188488	32	26	64	45	26	27	26	48
ENSG00000188493	126	98	217	183	82	84	161	139
ENSG00000188501	0	3	3	1	5	4	1	3
ENSG00000188505	350	487	1245	1404	1053	1149	535	340
ENSG00000188508	2	0	2	1	0	0	2	0
ENSG00000188512	2	3	2	0	5	1	0	1
ENSG00000188517	6	1	9	11	4	8	9	6
ENSG00000188522	1729	1566	2006	1892	1777	1825	1968	1565
ENSG00000188523	0	0	0	0	1	0	0	0
ENSG00000188529	1702	1447	1328	1162	1635	1604	1140	1456
ENSG00000188536	0	0	0	0	0	0	1	0
ENSG00000188542	31	22	64	38	40	46	61	41
ENSG00000188549	1926	2446	1653	1594	1754	2878	1400	1762
ENSG00000188554	4029	3720	5039	4405	4438	4777	4173	3670
ENSG00000188559	1204	1031	1501	1298	1307	1286	1312	1013
ENSG00000188566	196	162	251	202	264	243	143	137
ENSG00000188573	4	2	2	2	3	5	2	0
ENSG00000188580	2	1	1	1	6	2	2	1
ENSG00000188582	0	1	0	0	0	0	0	0
ENSG00000188596	29	43	13	13	12	26	37	34
ENSG00000188599	46	28	54	55	12	10	62	69
ENSG00000188603	218	165	290	242	250	251	261	211
ENSG00000188610	22	14	7	12	1	4	9	32
ENSG00000188611	13	21	11	16	6	15	13	5
ENSG00000188612	2464	2041	2164	2120	1924	1837	2260	2402
ENSG00000188613	369	227	381	258	157	161	348	204
ENSG00000188626	1	2	0	1	0	1	3	2
ENSG00000188629	0	1	1	0	0	0	0	0
ENSG00000188636	784	630	484	447	829	722	594	676
ENSG00000188641	286	271	291	216	168	196	319	502
ENSG00000188643	13270	12190	9160	10260	13690	13222	10380	11000
ENSG00000188647	1135	923	1232	973	1437	1337	1030	910
ENSG00000188659	11	14	5	4	26	23	10	5
ENSG00000188660	148	78	128	93	144	103	159	89
ENSG00000188672	11	7	1	2	2	4	3	9
ENSG00000188676	1	1	6	1	1	3	2	0
ENSG00000188677	314	287	194	251	311	378	256	395
ENSG00000188681	142	193	171	177	351	303	503	335
ENSG00000188687	6	9	4	17	10	11	8	13
ENSG00000188690	546	504	251	298	466	465	317	400
ENSG00000188693	1	1	1	0	0	1	0	1
ENSG00000188706	2820	2352	2502	2402	3206	2805	2492	2022
ENSG00000188707	67	59	51	35	140	89	59	83
ENSG00000188710	2	0	1	0	1	0	2	1
ENSG00000188725	1428	1198	1129	1142	1295	1329	1248	1275
ENSG00000188729	0	0	0	0	0	0	2	0
ENSG00000188730	1	0	1	0	1	0	0	1
ENSG00000188732	18	18	60	69	55	47	16	14
ENSG00000188735	420	364	549	455	710	570	412	310
ENSG00000188738	77	50	43	44	84	57	51	59
ENSG00000188739	28	34	16	17	41	26	19	39
ENSG00000188747	31	23	79	51	62	34	51	28
ENSG00000188760	43	40	35	31	46	39	34	32
ENSG00000188761	28	23	73	61	112	39	26	15
ENSG00000188763	6	4	2	5	7	4	0	1
ENSG00000188765	11	12	13	6	10	5	9	6
ENSG00000188766	36	35	29	53	30	24	43	41
ENSG00000188770	0	0	0	0	0	1	0	0
ENSG00000188779	1	2	5	1	2	2	1	1
ENSG00000188782	1	0	4	1	0	0	0	0
ENSG00000188785	186	161	182	130	178	175	206	162
ENSG00000188786	741	635	849	649	1126	1096	648	627
ENSG00000188800	0	0	1	0	0	0	1	0
ENSG00000188801	4	2	2	0	1	4	1	3
ENSG00000188803	0	0	0	0	1	0	0	0
ENSG00000188807	138	129	149	108	241	160	95	96
ENSG00000188811	350	290	415	367	341	337	467	389
ENSG00000188816	0	0	0	0	0	1	0	0
ENSG00000188817	0	0	1	0	0	0	1	0
ENSG00000188818	20	18	34	24	89	88	29	10
ENSG00000188820	80	79	37	52	4	6	41	71
ENSG00000188822	0	0	0	0	2	1	0	0
ENSG00000188825	34	35	42	46	45	29	37	39
ENSG00000188827	239	168	153	148	322	250	168	188
ENSG00000188828	0	0	0	0	2	2	0	3
ENSG00000188833	2	2	0	0	2	0	4	2
ENSG00000188846	12028	10973	10030	10313	8785	10476	10616	10584
ENSG00000188848	0	0	0	0	0	0	0	1
ENSG00000188856	2	4	2	0	0	2	4	3
ENSG00000188859	3	2	2	8	3	6	6	8
ENSG00000188868	54	85	67	49	85	63	73	56
ENSG00000188869	0	0	0	0	0	2	3	1
ENSG00000188873	8	11	10	15	4	11	13	13
ENSG00000188878	28	24	23	16	50	31	39	35
ENSG00000188883	2	2	4	1	24	25	0	3
ENSG00000188886	0	0	2	0	0	0	0	0
ENSG00000188888	1	0	3	0	5	12	5	1
ENSG00000188895	2104	1893	2880	2300	1896	1873	2443	2023
ENSG00000188897	20	28	24	25	35	42	31	18
ENSG00000188906	20	15	11	13	22	24	34	53
ENSG00000188910	2849	2313	2774	2655	2744	2379	2776	2343
ENSG00000188916	2	5	3	7	3	2	2	6
ENSG00000188917	250	230	152	160	233	163	202	280
ENSG00000188921	646	557	541	419	558	636	836	763
ENSG00000188931	119	98	108	81	111	113	126	95
ENSG00000188933	2	4	26	10	0	1	0	0
ENSG00000188938	387	379	385	382	437	368	422	443
ENSG00000188958	2	3	2	4	1	5	5	2
ENSG00000188959	11	12	30	12	15	17	15	10
ENSG00000188971	913	806	1127	989	1289	1221	1019	813
ENSG00000188976	1719	1484	1362	1308	3421	3062	1192	1345
ENSG00000188981	2	2	6	2	2	2	4	1
ENSG00000188985	6	5	2	1	1	1	4	6
ENSG00000188986	1159	1000	1441	1289	1711	1351	986	857
ENSG00000188987	0	6	1	0	2	1	0	1
ENSG00000188991	1	1	1	0	1	0	1	1
ENSG00000188993	19	22	47	17	19	18	38	43
ENSG00000188994	1012	696	1755	1300	1179	1026	1398	1130
ENSG00000188996	0	0	0	1	4	5	1	0
ENSG00000188997	295	274	326	264	343	407	269	238
ENSG00000189001	46	44	23	25	57	71	29	23
ENSG00000189002	0	0	0	0	0	0	1	0
ENSG00000189007	111	113	129	98	166	171	147	135
ENSG00000189011	2	5	1	0	3	2	0	0
ENSG00000189014	2	4	3	2	2	1	3	2
ENSG00000189023	0	0	0	0	0	0	0	1
ENSG00000189030	0	0	0	1	0	0	0	0
ENSG00000189042	123	107	108	100	133	147	113	127
ENSG00000189043	1849	1901	1290	1290	1250	1307	1068	1584
ENSG00000189045	13	25	107	95	32	25	54	29
ENSG00000189046	139	110	130	109	126	106	108	133
ENSG00000189050	157	153	128	92	171	150	109	148
ENSG00000189051	0	0	6	2	3	1	0	2
ENSG00000189052	0	1	4	3	0	0	3	0
ENSG00000189056	3	2	11	12	19	22	2	4
ENSG00000189057	200	119	4	7	7	1	7	108
ENSG00000189058	599	436	1237	933	1106	592	763	390
ENSG00000189060	3530	2547	10165	7952	6216	3909	7665	4571
ENSG00000189067	5086	4745	7077	6567	5381	6796	5786	4269
ENSG00000189077	382	292	607	573	316	263	514	342
ENSG00000189079	670	581	653	548	737	725	639	622
ENSG00000189089	3	1	0	1	1	0	1	0
ENSG00000189091	2595	2253	2495	2233	3487	3341	2525	2641
ENSG00000189114	196	204	173	170	212	234	193	201
ENSG00000189120	139	142	178	209	254	234	133	125
ENSG00000189127	0	0	0	4	3	2	0	1
ENSG00000189129	6	8	15	8	14	14	4	4
ENSG00000189134	21	19	24	39	23	19	15	41
ENSG00000189136	52	28	65	48	51	47	39	32
ENSG00000189143	1571	1435	7204	6731	8450	3789	2170	1166
ENSG00000189144	26	21	27	24	51	50	22	21
ENSG00000189145	0	0	0	1	1	0	0	0
ENSG00000189149	6	8	25	10	6	3	9	8
ENSG00000189152	0	0	0	0	0	1	0	0
ENSG00000189157	4	4	14	9	11	13	9	4
ENSG00000189159	4006	3685	2970	3063	6482	6861	2366	2652
ENSG00000189164	57	52	44	46	80	85	49	75
ENSG00000189166	0	0	0	2	0	0	2	0
ENSG00000189167	0	0	2	0	1	0	0	1
ENSG00000189171	1015	1008	986	884	688	758	949	893
ENSG00000189180	907	762	832	790	704	739	899	841
ENSG00000189184	0	1	1	0	1	1	2	10
ENSG00000189190	135	129	323	264	232	187	270	177
ENSG00000189195	26	19	38	25	46	25	35	26
ENSG00000189196	1	0	0	0	2	0	0	2
ENSG00000189212	2	0	0	0	1	1	0	1
ENSG00000189221	2700	3021	3469	3429	2821	2505	5584	3986
ENSG00000189223	553	740	49	22	245	365	1236	1024
ENSG00000189227	50	40	42	43	74	59	55	43
ENSG00000189229	1	0	0	0	0	0	2	2
ENSG00000189241	2863	2492	1675	1761	2856	3062	2031	2195
ENSG00000189266	1470	1313	1149	992	1245	1216	1108	1392
ENSG00000189269	3	2	0	0	0	0	0	2
ENSG00000189275	0	0	0	0	0	0	0	1
ENSG00000189280	888	863	611	602	698	843	750	774
ENSG00000189283	93	87	131	109	52	52	114	92
ENSG00000189292	1	0	1	2	2	1	0	1
ENSG00000189298	163	122	121	89	93	97	157	145
ENSG00000189299	0	1	0	1	0	0	0	0
ENSG00000189306	954	843	777	727	989	771	542	501
ENSG00000189308	315	213	292	284	227	204	328	286
ENSG00000189316	1	0	1	2	0	0	0	0
ENSG00000189319	927	760	699	688	876	733	666	566
ENSG00000189320	3	4	5	3	2	2	1	4
ENSG00000189325	1	0	1	3	14	5	0	0
ENSG00000189332	0	0	1	0	1	1	0	0
ENSG00000189334	23286	22587	21293	21861	10242	12660	23604	20092
ENSG00000189337	169	114	404	335	293	324	264	169
ENSG00000189339	1054	890	1428	1147	738	661	1016	783
ENSG00000189343	97	91	83	96	64	88	100	78
ENSG00000189348	0	0	1	0	0	0	0	0
ENSG00000189350	0	1	1	2	2	0	0	0
ENSG00000189362	82	77	66	43	30	48	69	178
ENSG00000189366	1	5	2	3	3	2	9	4
ENSG00000189367	2	0	0	0	0	0	0	0
ENSG00000189369	180	147	119	86	153	206	121	159
ENSG00000189375	0	0	1	0	0	0	0	0
ENSG00000189376	107	94	82	72	137	123	85	89
ENSG00000189377	767	787	4100	3987	3550	1757	1317	502
ENSG00000189398	1	0	2	0	0	0	0	0
ENSG00000189403	2516	1985	1316	1383	1565	1536	1492	2548
ENSG00000189409	0	0	1	0	0	0	0	0
ENSG00000189410	295	211	200	181	172	176	204	213
ENSG00000189419	2	0	2	0	4	5	7	5
ENSG00000189420	4	2	1	3	11	7	1	3
ENSG00000189423	5	5	11	5	3	4	4	4
ENSG00000189431	76	55	27	23	82	83	11	24
ENSG00000189433	400	395	394	490	221	193	287	266
ENSG00000194297	0	0	0	0	1	1	0	0
ENSG00000196071	0	1	0	0	0	0	0	0
ENSG00000196072	1535	1348	1327	1347	1494	1397	1104	1094
ENSG00000196074	10	10	14	7	12	4	18	12
ENSG00000196081	32	21	17	15	17	21	14	20
ENSG00000196083	1358	1161	775	707	853	1036	1130	1497
ENSG00000196090	0	0	0	0	4	1	0	1
ENSG00000196092	0	1	2	0	0	0	0	2
ENSG00000196096	1	1	1	3	5	3	1	2
ENSG00000196104	27	25	36	27	7	5	109	57
ENSG00000196109	1	4	6	1	1	6	2	1
ENSG00000196110	130	105	168	174	148	122	194	127
ENSG00000196114	3	0	1	0	1	0	3	0
ENSG00000196115	0	0	1	0	0	0	0	0
ENSG00000196116	310	230	274	261	461	370	306	276
ENSG00000196118	8	3	5	2	3	4	2	4
ENSG00000196123	269	236	318	242	243	222	265	305
ENSG00000196126	299	287	47	57	33	9	95	95
ENSG00000196131	0	0	0	1	0	0	0	0
ENSG00000196132	0	2	0	1	0	0	0	3
ENSG00000196136	272	326	324	217	450	801	321	150
ENSG00000196139	2639	2112	2101	1722	1174	1583	2358	1989
ENSG00000196141	5151	4097	5439	5042	4055	3874	5273	3700
ENSG00000196150	155	130	195	144	179	144	182	135
ENSG00000196151	190	145	139	130	116	115	151	129
ENSG00000196152	161	118	102	100	115	162	121	89
ENSG00000196154	248	287	438	358	131	130	272	180
ENSG00000196155	103	111	86	64	91	72	72	98
ENSG00000196159	252	158	101	75	255	304	167	232
ENSG00000196167	10	4	9	10	4	2	5	2
ENSG00000196169	0	0	0	0	3	4	0	0
ENSG00000196172	71	44	26	27	65	91	47	54
ENSG00000196177	178	203	176	207	220	220	190	192
ENSG00000196182	610	511	874	724	705	595	819	561
ENSG00000196183	1	0	0	0	0	0	0	0
ENSG00000196187	533	551	754	628	811	764	589	543
ENSG00000196188	14	2	0	3	23	1	9	1
ENSG00000196189	309	226	346	275	185	139	372	259
ENSG00000196196	33	31	0	5	22	25	3	5
ENSG00000196199	801	706	846	753	958	848	812	801
ENSG00000196204	345	272	206	189	282	362	232	250
ENSG00000196205	1067	1013	904	882	429	440	1151	1131
ENSG00000196208	7	8	20	11	11	14	20	8
ENSG00000196209	133	155	166	185	69	117	108	52
ENSG00000196214	272	244	434	425	237	263	426	335
ENSG00000196218	101	64	121	109	38	22	209	65
ENSG00000196220	504	471	981	706	414	596	627	358
ENSG00000196226	1	0	0	0	0	0	0	0
ENSG00000196227	295	218	284	217	251	249	259	284
ENSG00000196230	14393	12957	10710	11366	17260	20134	10426	13684
ENSG00000196233	1141	997	1235	1092	1102	1197	989	835
ENSG00000196235	2764	2450	3573	2995	4616	4234	2770	2105
ENSG00000196236	450	377	409	380	379	432	342	346
ENSG00000196243	0	2	0	0	2	0	0	1
ENSG00000196247	170	171	141	100	142	159	173	166
ENSG00000196248	0	1	0	1	0	0	0	0
ENSG00000196260	9	0	43	14	48	5	13	3
ENSG00000196262	15188	14227	10419	10137	10888	11256	11056	13838
ENSG00000196263	177	210	180	155	149	166	226	174
ENSG00000196267	72	82	146	112	106	125	148	113
ENSG00000196268	77	67	84	70	123	119	102	89
ENSG00000196275	14	17	23	13	26	15	17	16
ENSG00000196277	0	0	0	0	0	0	1	0
ENSG00000196284	190	156	169	153	66	63	192	191
ENSG00000196290	379	339	407	376	358	350	299	359
ENSG00000196295	116	141	165	120	137	145	183	149
ENSG00000196296	16	18	68	40	36	34	37	29
ENSG00000196301	0	0	0	0	0	0	2	0
ENSG00000196305	5502	4703	4629	3988	3855	4203	5686	5161
ENSG00000196312	68	51	61	44	68	68	67	52
ENSG00000196313	607	598	743	608	722	698	650	539
ENSG00000196323	1036	766	1189	906	1152	853	1072	847
ENSG00000196326	1	0	0	0	0	0	0	1
ENSG00000196329	0	0	0	0	0	1	1	0
ENSG00000196331	0	0	0	0	5	4	0	0
ENSG00000196335	20	20	8	13	2	1	22	19
ENSG00000196337	99	72	167	96	37	42	105	68
ENSG00000196338	11	6	26	6	22	23	15	9
ENSG00000196344	1	3	4	8	2	10	2	1
ENSG00000196345	73	46	61	52	47	53	67	72
ENSG00000196352	714	610	1608	1404	1542	1279	1098	854
ENSG00000196353	44	42	279	319	139	47	20	10
ENSG00000196355	0	1	1	0	0	0	1	3
ENSG00000196357	44	40	55	55	45	48	46	55
ENSG00000196358	1	7	1	0	6	4	2	6
ENSG00000196361	0	1	2	1	0	0	1	1
ENSG00000196363	948	749	806	729	1000	988	786	741
ENSG00000196364	0	0	1	0	0	0	0	1
ENSG00000196365	2171	1751	1900	1836	1719	1476	1870	1981
ENSG00000196366	14	12	7	11	17	19	7	3
ENSG00000196367	1145	968	1299	1048	1363	1183	1137	1075
ENSG00000196368	191	213	68	95	131	196	159	251
ENSG00000196369	76	94	128	122	83	81	121	100
ENSG00000196371	164	142	67	86	109	74	80	115
ENSG00000196372	368	281	247	249	419	316	271	280
ENSG00000196376	0	1	0	0	0	0	0	0
ENSG00000196378	32	19	33	23	29	25	41	39
ENSG00000196381	4	3	1	0	10	13	1	4
ENSG00000196387	357	337	394	320	401	428	344	346
ENSG00000196388	35	38	42	33	38	49	53	47
ENSG00000196390	0	0	0	1	0	0	0	0
ENSG00000196391	89	77	75	49	88	59	106	61
ENSG00000196396	3053	3077	2448	2357	3252	3144	3096	2933
ENSG00000196400	0	0	0	0	0	0	1	0
ENSG00000196403	0	0	1	0	1	1	3	0
ENSG00000196405	318	316	295	234	228	249	294	316
ENSG00000196406	0	0	2	0	0	0	0	0
ENSG00000196407	26	21	49	43	47	21	50	28
ENSG00000196409	31	36	26	31	34	49	50	29
ENSG00000196411	3185	2623	4322	3745	3969	3476	3734	2747
ENSG00000196415	0	1	4	1	0	1	1	0
ENSG00000196417	167	177	156	145	247	227	205	165
ENSG00000196418	65	74	60	55	100	112	53	57
ENSG00000196419	6042	5596	4490	4341	7235	7484	4304	5226
ENSG00000196420	1	2	1	0	2	0	3	4
ENSG00000196421	5	3	12	9	15	7	11	5
ENSG00000196422	485	393	786	746	697	485	556	459
ENSG00000196427	0	0	1	0	0	0	0	0
ENSG00000196428	1390	1348	1239	1372	1596	1587	1641	1283
ENSG00000196431	0	0	0	0	0	0	0	1
ENSG00000196433	1	3	1	1	5	0	4	0
ENSG00000196436	1	2	0	0	2	2	19	19
ENSG00000196437	138	118	130	106	174	151	130	123
ENSG00000196440	70	78	87	67	110	90	85	100
ENSG00000196449	444	489	594	525	920	733	355	350
ENSG00000196453	330	297	367	319	514	466	290	229
ENSG00000196455	624	521	544	455	827	797	456	472
ENSG00000196456	79	67	129	113	83	82	117	88
ENSG00000196458	386	382	391	326	485	453	397	346
ENSG00000196459	378	403	245	253	475	513	344	361
ENSG00000196460	0	0	1	0	0	1	1	21
ENSG00000196465	796	719	660	582	303	358	649	903
ENSG00000196466	60	42	60	48	68	35	51	34
ENSG00000196468	0	0	0	1	0	0	0	2
ENSG00000196470	198	146	291	240	140	163	192	211
ENSG00000196476	87	106	176	136	63	59	115	113
ENSG00000196482	4	9	12	10	18	6	5	17
ENSG00000196497	40	26	38	35	83	56	28	32
ENSG00000196498	2250	2214	3762	3168	3163	2886	3299	2421
ENSG00000196502	282	296	177	206	83	154	72	71
ENSG00000196503	17	10	24	13	55	43	19	17
ENSG00000196504	3279	2738	2949	2690	4146	4004	2894	2923
ENSG00000196505	362	327	399	376	514	376	291	307
ENSG00000196507	357	278	217	183	208	259	358	338
ENSG00000196510	485	481	386	382	838	659	389	461
ENSG00000196511	79	117	61	53	88	107	71	87
ENSG00000196517	436	294	492	481	237	239	460	434
ENSG00000196526	1983	1978	1404	1346	2214	2378	1402	1257
ENSG00000196531	9715	8993	8781	8323	7175	7372	9111	9803
ENSG00000196533	0	0	0	0	1	1	0	1
ENSG00000196535	996	856	1024	954	869	903	1206	952
ENSG00000196542	5	12	5	16	20	12	8	4
ENSG00000196544	157	117	149	133	214	191	104	109
ENSG00000196547	582	435	749	665	1036	826	383	382
ENSG00000196549	743	1018	1375	1191	1277	2006	3464	2453
ENSG00000196550	15	6	4	11	3	4	8	13
ENSG00000196553	0	1	0	0	0	0	0	0
ENSG00000196557	0	0	1	0	6	2	1	0
ENSG00000196559	4	2	3	4	4	9	4	4
ENSG00000196562	2212	2751	1162	1179	2117	2900	3232	3103
ENSG00000196565	0	0	1	0	1	0	3	2
ENSG00000196569	40	30	43	35	39	27	26	39
ENSG00000196576	7659	5982	13348	11580	11520	8952	8702	6310
ENSG00000196581	0	14	13	2	0	2	11	35
ENSG00000196584	87	66	6	15	11	19	16	71
ENSG00000196586	2338	1987	2844	2694	3582	3585	2223	1973
ENSG00000196588	936	819	804	852	1494	1314	661	648
ENSG00000196591	2786	2390	2495	2350	3003	2852	2458	2677
ENSG00000196597	21	29	15	9	45	49	23	23
ENSG00000196600	0	0	0	0	0	0	0	1
ENSG00000196604	1	5	3	5	11	6	6	2
ENSG00000196605	173	153	216	198	109	126	205	144
ENSG00000196611	4067	6544	5480	8192	23	34	212	573
ENSG00000196616	0	0	0	0	2	1	1	0
ENSG00000196620	1	1	0	0	1	1	1	0
ENSG00000196622	0	3	0	0	1	1	0	2
ENSG00000196628	426	258	221	217	266	250	458	405
ENSG00000196632	53	36	41	40	58	47	52	57
ENSG00000196634	0	0	0	0	0	1	0	0
ENSG00000196636	210	183	124	134	244	224	145	157
ENSG00000196639	522	402	370	325	410	492	437	554
ENSG00000196642	1446	1082	1589	1444	1800	1401	1206	1048
ENSG00000196646	128	116	140	142	164	167	153	109
ENSG00000196648	1	0	5	7	6	5	4	3
ENSG00000196652	423	396	321	325	373	428	344	394
ENSG00000196653	109	95	112	96	58	64	116	121
ENSG00000196655	1185	1010	695	674	1163	1004	628	620
ENSG00000196659	99	98	49	74	131	89	93	121
ENSG00000196660	18	26	0	4	11	9	6	5
ENSG00000196663	552	497	570	535	940	841	600	484
ENSG00000196668	6	9	4	0	1	5	8	8
ENSG00000196670	343	341	382	346	379	365	401	371
ENSG00000196678	361	285	376	396	296	276	328	328
ENSG00000196683	2085	2210	1450	1506	1927	2233	1741	1933
ENSG00000196684	58	57	252	285	317	157	80	54
ENSG00000196689	1	1	3	3	2	1	7	3
ENSG00000196693	274	283	147	142	213	227	159	253
ENSG00000196696	29	26	67	59	45	56	56	49
ENSG00000196700	586	559	733	605	1125	919	524	417
ENSG00000196704	1479	1321	1411	1323	1167	1188	1557	1595
ENSG00000196705	183	158	367	336	271	159	268	201
ENSG00000196711	9	9	42	33	31	7	17	5
ENSG00000196712	1851	1636	2004	1626	1848	1805	1992	1890
ENSG00000196715	861	743	715	620	1355	1223	628	695
ENSG00000196724	54	46	49	52	74	76	55	65
ENSG00000196730	120	98	211	292	267	86	84	55
ENSG00000196734	5	4	18	11	11	2	8	4
ENSG00000196735	53	38	12	8	18	18	3	0
ENSG00000196739	1072	951	861	735	1490	1495	935	965
ENSG00000196741	26	29	27	17	25	19	20	24
ENSG00000196743	12200	11801	12743	11372	7584	11246	13937	11933
ENSG00000196747	10	5	1	1	4	3	4	4
ENSG00000196754	82581	79751	25098	35563	32627	56035	45782	69587
ENSG00000196756	123	129	267	308	241	187	115	109
ENSG00000196757	141	121	191	188	159	113	206	168
ENSG00000196776	2463	2340	1992	1669	1624	2011	2484	3131
ENSG00000196781	580	478	887	731	864	710	570	483
ENSG00000196782	299	319	272	272	340	328	295	276
ENSG00000196787	18	20	13	13	22	15	17	6
ENSG00000196792	922	836	1066	908	1056	1028	1021	844
ENSG00000196793	32	11	16	13	15	19	23	18
ENSG00000196805	0	0	0	0	0	0	0	1
ENSG00000196810	106	99	90	91	189	156	124	117
ENSG00000196811	0	0	1	2	0	1	0	1
ENSG00000196812	35	34	73	56	58	44	28	37
ENSG00000196814	87	88	57	62	102	82	104	71
ENSG00000196821	3119	2509	4186	3621	3180	2827	3759	2834
ENSG00000196832	0	0	0	0	0	0	0	1
ENSG00000196839	965	1198	613	671	632	1341	823	920
ENSG00000196843	120	110	134	92	94	115	118	136
ENSG00000196850	1423	1322	1999	1704	1662	1412	1720	1411
ENSG00000196859	2	2	9	3	2	5	6	1
ENSG00000196860	0	0	1	0	5	3	0	0
ENSG00000196862	0	1	0	0	0	0	1	0
ENSG00000196865	682	516	598	498	647	553	530	574
ENSG00000196866	1	0	1	1	1	2	0	0
ENSG00000196867	199	163	297	240	182	219	258	227
ENSG00000196872	63	40	135	70	159	128	53	53
ENSG00000196873	2	5	5	5	1	4	1	3
ENSG00000196876	12	28	19	19	24	49	18	27
ENSG00000196878	72597	58844	73857	63082	56992	43886	87452	62253
ENSG00000196890	2	1	4	6	5	2	2	0
ENSG00000196900	2	0	1	0	0	0	0	1
ENSG00000196911	84	91	92	80	145	147	62	90
ENSG00000196912	36	36	21	15	9	10	16	23
ENSG00000196914	3781	3187	3895	3168	3493	3330	3724	3594
ENSG00000196917	103	40	44	37	80	41	68	40
ENSG00000196922	302	264	257	215	387	319	338	294
ENSG00000196923	1600	1646	1500	1214	1298	1578	1295	1749
ENSG00000196924	31300	23465	30355	25537	35167	34061	28743	29030
ENSG00000196932	0	0	5	0	0	1	0	17
ENSG00000196933	0	0	0	0	0	1	0	0
ENSG00000196935	558	462	631	587	545	657	485	607
ENSG00000196937	3831	3510	3093	3311	3133	2620	3728	2511
ENSG00000196943	887	869	756	734	1517	1557	723	709
ENSG00000196946	0	0	0	0	0	0	1	0
ENSG00000196950	2724	2210	1470	1589	1797	1399	1733	2046
ENSG00000196951	13	12	9	7	9	17	22	17
ENSG00000196954	1609	1484	2408	2048	1443	1720	1886	1677
ENSG00000196960	0	2	0	0	0	0	2	0
ENSG00000196961	2392	2175	2693	2448	3158	2903	2364	2118
ENSG00000196963	1	0	4	1	4	2	8	3
ENSG00000196966	16	14	10	12	11	11	8	9
ENSG00000196967	152	135	201	190	196	206	178	142
ENSG00000196968	1359	1083	680	680	1009	1026	1202	1158
ENSG00000196970	0	0	0	0	0	0	1	0
ENSG00000196972	13	8	7	18	18	3	13	18
ENSG00000196975	2756	2446	2762	2579	2675	2819	2654	2299
ENSG00000196976	131	78	110	104	158	113	105	90
ENSG00000196979	0	0	0	1	0	1	0	0
ENSG00000196981	45	68	84	70	90	67	68	75
ENSG00000196993	0	0	0	0	1	0	1	0
ENSG00000196998	601	482	567	548	308	285	440	403
ENSG00000197006	3110	2662	2982	2907	2174	1912	2978	2768
ENSG00000197008	83	95	108	126	113	93	136	96
ENSG00000197013	84	84	115	85	117	98	133	84
ENSG00000197015	0	0	1	0	0	0	0	0
ENSG00000197016	333	322	233	262	211	243	320	313
ENSG00000197019	607	435	383	346	594	440	353	373
ENSG00000197020	113	105	74	82	100	80	117	78
ENSG00000197021	421	374	428	396	461	424	324	369
ENSG00000197024	312	264	472	405	278	300	409	295
ENSG00000197037	250	231	234	183	322	279	188	210
ENSG00000197043	3502	4413	1209	1219	1375	1970	2135	4581
ENSG00000197044	98	114	202	148	118	119	197	140
ENSG00000197045	2205	1970	1573	1569	1927	1955	1588	1955
ENSG00000197046	15	14	39	50	8	0	20	8
ENSG00000197047	0	0	0	0	0	0	0	1
ENSG00000197050	105	87	81	127	129	137	95	89
ENSG00000197054	8	19	17	14	12	14	18	7
ENSG00000197056	486	387	367	305	416	453	406	375
ENSG00000197057	4	4	6	6	1	2	6	3
ENSG00000197061	1	0	0	0	0	0	1	0
ENSG00000197062	135	132	142	109	96	110	176	167
ENSG00000197063	879	824	1690	1325	922	923	1262	933
ENSG00000197070	647	564	1247	1021	1034	756	735	523
ENSG00000197071	1	0	0	0	4	0	0	0
ENSG00000197077	2211	1886	2261	1993	2556	2486	2150	1495
ENSG00000197081	5406	4382	6509	5257	8159	8957	6823	5446
ENSG00000197083	5	14	18	27	12	17	15	28
ENSG00000197084	8	4	12	17	4	3	39	12
ENSG00000197085	3	1	1	0	2	4	3	2
ENSG00000197093	46	67	70	77	34	32	83	78
ENSG00000197099	2	1	1	4	3	1	2	3
ENSG00000197102	10151	8449	9255	8609	11503	13609	9972	8969
ENSG00000197106	6	3	3	3	13	5	4	2
ENSG00000197110	0	0	1	1	0	0	0	0
ENSG00000197111	2653	2568	3052	2784	2276	2273	2818	2925
ENSG00000197114	95	67	118	87	157	113	96	71
ENSG00000197119	427	448	881	645	418	427	478	415
ENSG00000197121	527	424	312	327	263	350	514	536
ENSG00000197122	3544	3248	2785	2609	2376	2532	2779	2815
ENSG00000197124	74	72	46	54	87	94	83	49
ENSG00000197128	242	177	106	123	223	244	162	206
ENSG00000197134	26	25	9	7	20	24	12	10
ENSG00000197136	1230	1016	1309	1095	1862	1581	1011	890
ENSG00000197140	9	6	30	13	15	5	27	10
ENSG00000197142	73	101	153	95	106	123	100	106
ENSG00000197146	2	4	5	6	1	2	3	3
ENSG00000197147	270	222	286	285	792	584	146	175
ENSG00000197149	2	2	1	3	2	2	2	2
ENSG00000197150	638	592	434	420	603	625	368	403
ENSG00000197153	0	0	0	1	0	0	0	1
ENSG00000197157	5730	5567	5500	5298	4563	5130	5152	5889
ENSG00000197162	82	71	97	87	115	85	118	91
ENSG00000197165	9	18	22	19	16	13	25	25
ENSG00000197168	3	0	0	4	7	7	1	1
ENSG00000197170	2388	2083	1633	1438	2879	2885	1730	1895
ENSG00000197180	6	3	8	6	8	5	10	14
ENSG00000197181	11	11	11	8	4	3	8	5
ENSG00000197182	71	75	68	64	131	94	76	94
ENSG00000197183	481	550	824	729	538	625	842	764
ENSG00000197191	31	49	43	47	82	76	28	28
ENSG00000197208	27	15	21	7	21	21	22	47
ENSG00000197217	1654	1344	1874	1600	1755	1642	1721	1668
ENSG00000197223	344	254	277	270	330	324	227	244
ENSG00000197226	3812	3670	3258	3226	4314	4065	3612	3647
ENSG00000197233	0	0	0	0	0	1	0	0
ENSG00000197238	0	0	0	0	1	2	0	0
ENSG00000197249	483	314	1048	732	374	475	600	625
ENSG00000197251	4	4	6	5	7	2	5	2
ENSG00000197256	806	613	760	690	440	428	726	772
ENSG00000197258	45	57	69	51	24	36	73	48
ENSG00000197261	70	102	89	77	58	65	135	118
ENSG00000197262	0	0	0	0	0	1	0	0
ENSG00000197265	1011	850	1068	996	1022	978	1009	898
ENSG00000197272	0	0	1	0	0	0	0	0
ENSG00000197275	40	33	13	20	32	16	36	44
ENSG00000197279	137	132	239	227	179	143	224	143
ENSG00000197283	260	257	417	328	144	207	414	397
ENSG00000197291	0	0	2	0	2	6	1	0
ENSG00000197296	193	158	154	122	333	270	155	199
ENSG00000197299	113	81	26	30	28	14	29	89
ENSG00000197301	18	39	18	16	4	5	30	31
ENSG00000197302	337	314	383	343	581	514	277	324
ENSG00000197312	1046	949	1427	1247	1508	1506	1269	904
ENSG00000197320	1	0	0	0	0	0	0	0
ENSG00000197321	1894	1980	2093	1967	2590	2619	2140	2052
ENSG00000197323	974	827	1254	1036	1107	1039	1074	860
ENSG00000197324	9868	8068	11361	10204	10995	9501	9643	7790
ENSG00000197329	616	514	953	904	587	524	944	635
ENSG00000197332	3	2	3	2	5	5	0	2
ENSG00000197334	0	1	0	0	0	1	0	2
ENSG00000197343	1055	1097	787	712	732	819	953	1057
ENSG00000197345	619	543	348	330	886	750	422	460
ENSG00000197353	0	0	0	1	0	0	0	0
ENSG00000197355	321	292	461	360	148	207	436	406
ENSG00000197358	41	42	18	24	28	30	28	49
ENSG00000197360	0	0	1	0	0	0	0	0
ENSG00000197361	6	1	2	0	1	5	0	1
ENSG00000197362	114	111	153	135	207	190	103	149
ENSG00000197363	82	82	97	93	86	62	116	93
ENSG00000197372	122	112	123	136	144	163	134	126
ENSG00000197375	316	330	391	355	759	702	402	321
ENSG00000197376	1	1	2	1	1	1	5	0
ENSG00000197380	0	0	0	0	1	0	0	0
ENSG00000197381	355	313	237	224	135	171	272	351
ENSG00000197385	49	42	7	14	25	29	19	56
ENSG00000197386	2006	1664	1799	1624	2458	2666	1820	1643
ENSG00000197405	33	29	22	25	35	44	22	19
ENSG00000197406	0	0	1	0	2	0	0	0
ENSG00000197408	2	2	0	0	1	0	0	0
ENSG00000197409	8	14	10	4	29	15	7	3
ENSG00000197410	0	4	5	0	8	4	2	7
ENSG00000197414	0	0	0	0	0	0	0	1
ENSG00000197415	83	65	22	21	24	42	32	50
ENSG00000197416	0	1	0	0	0	0	0	0
ENSG00000197417	62	56	29	15	46	42	36	54
ENSG00000197421	0	0	0	0	0	1	0	0
ENSG00000197429	328	282	271	189	372	376	296	284
ENSG00000197442	599	487	801	622	624	668	653	608
ENSG00000197444	2	0	0	0	4	4	2	2
ENSG00000197448	1633	1676	1723	1730	1675	1816	1827	1547
ENSG00000197451	3029	2801	2126	1961	3376	3344	1729	2452
ENSG00000197457	56	72	126	108	54	59	124	82
ENSG00000197459	19	5	7	5	3	8	9	13
ENSG00000197461	460	360	439	313	293	331	316	431
ENSG00000197462	0	0	0	2	0	0	0	0
ENSG00000197465	0	0	0	0	4	0	0	1
ENSG00000197467	52	38	38	49	30	9	68	114
ENSG00000197472	7	7	0	8	1	0	3	4
ENSG00000197479	2	1	2	0	1	2	7	5
ENSG00000197483	50	37	90	88	86	67	54	40
ENSG00000197496	755	585	948	831	458	351	709	551
ENSG00000197497	39	34	38	25	44	40	47	33
ENSG00000197498	681	602	577	572	1048	958	563	579
ENSG00000197502	0	0	0	0	1	1	0	0
ENSG00000197506	27	26	35	27	49	32	28	28
ENSG00000197520	2	0	2	1	1	1	2	1
ENSG00000197530	391	307	492	432	466	388	350	228
ENSG00000197535	1934	1643	1577	1454	1879	2206	2199	2202
ENSG00000197536	31	26	42	49	49	47	22	22
ENSG00000197540	2	1	5	0	6	1	0	0
ENSG00000197548	553	557	437	439	556	543	459	598
ENSG00000197550	5	3	1	3	2	2	5	5
ENSG00000197555	3342	3100	3787	3153	3261	3040	2811	2676
ENSG00000197557	224	228	105	91	169	187	168	207
ENSG00000197558	9	5	18	11	9	12	14	11
ENSG00000197562	291	251	330	341	480	443	338	267
ENSG00000197563	750	675	691	639	638	587	607	603
ENSG00000197565	1761	1381	840	697	955	1258	1897	1741
ENSG00000197566	96	87	109	95	56	69	127	104
ENSG00000197568	62	65	121	110	122	75	123	94
ENSG00000197575	4	0	2	5	4	5	4	10
ENSG00000197576	1	6	0	0	0	0	0	0
ENSG00000197579	694	589	711	567	843	795	586	600
ENSG00000197580	16	9	18	12	6	3	11	19
ENSG00000197582	21	21	10	24	87	41	13	14
ENSG00000197584	1	1	1	0	0	0	1	0
ENSG00000197586	1850	1633	1625	1604	1759	1538	1496	1386
ENSG00000197587	3	1	3	1	0	0	2	0
ENSG00000197588	0	0	0	0	2	0	0	0
ENSG00000197594	10	6	5	2	4	4	8	17
ENSG00000197595	0	0	0	0	0	1	0	0
ENSG00000197599	7	3	30	11	9	12	7	6
ENSG00000197601	3247	2795	2160	2033	2589	2740	2545	2705
ENSG00000197603	321	322	271	199	313	344	381	335
ENSG00000197604	0	0	0	2	3	0	0	1
ENSG00000197608	593	603	1435	1040	531	603	1116	646
ENSG00000197614	12	15	4	5	12	48	22	26
ENSG00000197619	110	72	106	98	77	99	136	142
ENSG00000197620	148	133	137	134	195	180	127	111
ENSG00000197622	4868	4382	4183	3755	4976	5340	4266	4329
ENSG00000197629	0	0	0	0	0	2	0	0
ENSG00000197632	839	386	1578	1747	9661	6662	910	375
ENSG00000197635	701	628	758	486	1362	1144	719	1169
ENSG00000197641	101	193	214	236	517	915	504	353
ENSG00000197646	121	124	69	36	150	199	60	111
ENSG00000197647	64	72	92	75	119	93	103	69
ENSG00000197651	0	0	0	0	0	0	0	1
ENSG00000197653	8	11	24	25	7	17	15	5
ENSG00000197670	11	37	23	6	7	6	6	10
ENSG00000197681	1	1	8	4	2	0	3	1
ENSG00000197694	5609	4698	5603	5287	8013	7862	5349	5254
ENSG00000197696	68	74	77	116	150	101	75	84
ENSG00000197697	2	0	0	2	0	4	0	0
ENSG00000197701	27	22	22	21	64	59	29	26
ENSG00000197702	1958	1884	1577	1521	2226	2197	1531	1708
ENSG00000197705	0	0	0	0	1	0	0	0
ENSG00000197712	2745	2399	2711	2649	2119	2271	2246	2260
ENSG00000197713	1302	1139	1030	939	1178	1177	1030	1092
ENSG00000197714	19	27	39	41	30	27	31	23
ENSG00000197723	1	1	0	1	0	0	1	1
ENSG00000197724	601	540	745	609	678	615	651	586
ENSG00000197727	0	0	1	0	1	0	0	0
ENSG00000197728	3658	3228	3686	4120	2498	2691	2662	3069
ENSG00000197734	0	0	0	1	0	0	0	0
ENSG00000197744	42	36	27	26	23	29	52	41
ENSG00000197746	65942	63812	65811	61387	75717	79973	72761	50417
ENSG00000197747	22641	20046	15838	17118	20556	20567	19626	18415
ENSG00000197748	12	10	11	8	14	17	26	20
ENSG00000197753	0	0	0	0	3	1	1	0
ENSG00000197756	18492	17904	14372	15399	13885	15517	17177	17515
ENSG00000197757	0	0	1	0	0	0	0	0
ENSG00000197763	222	195	149	135	170	188	206	170
ENSG00000197766	6	20	1	4	15	11	4	1
ENSG00000197768	0	0	1	2	1	0	1	4
ENSG00000197771	1597	1305	1385	1250	1801	1623	1292	1375
ENSG00000197774	424	377	526	427	736	569	308	283
ENSG00000197776	28	24	25	23	10	13	25	29
ENSG00000197779	121	119	146	99	151	165	123	112
ENSG00000197780	1171	1009	998	965	1731	1706	807	841
ENSG00000197782	269	228	219	164	228	213	260	270
ENSG00000197785	459	361	414	333	826	610	275	237
ENSG00000197798	348	356	310	266	441	477	273	285
ENSG00000197808	85	75	95	81	93	104	108	81
ENSG00000197813	2	12	6	10	1	2	11	3
ENSG00000197815	2	1	4	2	5	0	1	1
ENSG00000197816	1	0	1	0	0	0	3	2
ENSG00000197818	367	330	545	497	489	452	333	277
ENSG00000197822	117	55	722	576	855	421	205	106
ENSG00000197826	3	4	0	2	1	0	0	2
ENSG00000197830	1	0	0	0	0	0	0	0
ENSG00000197837	10	14	24	18	18	44	8	9
ENSG00000197841	77	82	115	109	129	96	113	106
ENSG00000197846	3	4	1	2	5	10	0	3
ENSG00000197847	25	20	68	57	80	52	37	17
ENSG00000197852	279	202	297	272	184	213	166	177
ENSG00000197857	218	212	257	210	262	243	237	194
ENSG00000197858	847	669	929	918	999	794	845	712
ENSG00000197859	0	0	1	0	1	0	0	0
ENSG00000197860	430	332	377	309	305	411	415	396
ENSG00000197863	242	218	145	181	202	200	207	206
ENSG00000197870	3	5	0	1	4	4	5	2
ENSG00000197872	300	196	497	521	497	471	405	213
ENSG00000197879	5153	4330	4962	5178	5596	5026	4414	4389
ENSG00000197880	0	0	0	0	2	0	0	0
ENSG00000197882	1	0	0	1	0	0	0	0
ENSG00000197885	184	143	142	108	324	305	138	168
ENSG00000197888	0	0	0	0	4	2	0	0
ENSG00000197889	2	2	4	7	8	4	5	3
ENSG00000197892	764	679	1395	1264	1355	899	1042	718
ENSG00000197894	4561	4333	3000	3060	2975	3362	3507	4004
ENSG00000197903	383	510	329	328	976	873	308	283
ENSG00000197905	73	54	54	27	53	38	34	66
ENSG00000197912	1636	1352	1297	1256	1592	1500	1225	1094
ENSG00000197914	1	2	11	6	9	3	2	4
ENSG00000197915	10	21	13	17	14	11	19	12
ENSG00000197919	1	1	0	1	0	0	1	0
ENSG00000197921	0	0	0	0	5	4	0	0
ENSG00000197927	60	35	48	39	48	78	33	35
ENSG00000197928	518	474	557	480	603	578	535	404
ENSG00000197930	21724	18257	14839	15291	13982	16003	24940	20086
ENSG00000197932	98	101	77	78	84	89	97	76
ENSG00000197933	88	91	119	119	138	118	92	65
ENSG00000197934	2	6	0	5	2	1	4	3
ENSG00000197935	43	32	44	37	46	40	84	40
ENSG00000197937	142	85	110	71	168	140	148	98
ENSG00000197943	85	76	169	96	132	119	157	101
ENSG00000197948	489	477	752	600	479	446	634	557
ENSG00000197951	203	177	194	168	283	239	205	157
ENSG00000197956	39261	35419	64810	56501	33824	27003	62817	43280
ENSG00000197958	13969	12229	12672	12995	8446	10001	16876	16855
ENSG00000197959	60	44	66	41	26	30	44	60
ENSG00000197961	530	521	706	537	444	495	476	421
ENSG00000197965	5295	4452	4105	3934	5083	5084	4628	4259
ENSG00000197969	1077	858	1294	1002	865	1015	927	942
ENSG00000197971	890	847	1458	1260	927	936	1038	777
ENSG00000197976	1024	968	1716	1268	1075	1006	1203	952
ENSG00000197977	0	0	0	0	0	1	0	0
ENSG00000197980	2	6	11	2	8	5	5	6
ENSG00000197982	417	363	343	358	846	539	276	306
ENSG00000197989	212	217	298	251	318	357	211	188
ENSG00000197991	46	40	98	79	173	141	18	22
ENSG00000197992	0	0	0	0	0	0	0	1
ENSG00000197993	2	0	2	5	4	2	11	2
ENSG00000198000	635	584	757	578	673	722	622	628
ENSG00000198001	358	289	321	291	351	342	339	334
ENSG00000198003	2	0	2	3	2	2	1	0
ENSG00000198010	0	2	0	1	1	2	0	2
ENSG00000198015	1083	972	1002	955	1175	1116	876	885
ENSG00000198018	1297	1119	621	643	578	779	915	884
ENSG00000198019	0	0	0	0	1	0	0	0
ENSG00000198026	402	397	470	404	599	651	452	379
ENSG00000198028	37	34	62	52	36	29	26	27
ENSG00000198034	22513	21947	12870	12913	15453	18381	21274	22375
ENSG00000198035	2	1	0	0	1	0	0	0
ENSG00000198039	44	41	59	48	46	47	62	48
ENSG00000198040	658	602	625	555	545	579	842	662
ENSG00000198042	481	365	311	295	552	452	307	336
ENSG00000198046	278	223	298	239	211	233	348	245
ENSG00000198053	3008	2888	1879	1913	2333	3521	2542	2503
ENSG00000198054	0	0	1	0	0	1	0	1
ENSG00000198055	537	473	814	690	497	484	590	528
ENSG00000198056	87	63	33	23	35	23	36	90
ENSG00000198060	1551	1492	1676	1562	1840	1647	1595	1478
ENSG00000198074	422	388	505	443	429	245	424	228
ENSG00000198075	0	0	2	0	0	0	0	0
ENSG00000198081	238	203	288	242	202	164	294	243
ENSG00000198087	2315	1874	2568	2325	2652	2374	2085	2049
ENSG00000198088	42	45	19	24	12	21	37	37
ENSG00000198089	258	237	292	282	348	246	278	274
ENSG00000198090	0	0	1	1	2	1	3	0
ENSG00000198092	7	5	10	18	63	71	9	5
ENSG00000198093	133	131	141	123	244	241	148	135
ENSG00000198099	6	0	0	1	2	1	0	0
ENSG00000198105	169	188	150	132	155	169	166	207
ENSG00000198106	3	2	2	4	2	3	3	2
ENSG00000198108	18	18	7	9	30	47	12	38
ENSG00000198113	632	541	1189	976	1456	1006	671	573
ENSG00000198121	1021	818	995	941	587	600	960	1181
ENSG00000198125	7	3	5	4	5	4	9	4
ENSG00000198130	404	362	300	289	293	302	249	333
ENSG00000198131	554	565	358	359	737	731	372	461
ENSG00000198133	83	112	112	125	214	202	116	111
ENSG00000198134	9	3	3	0	3	6	3	2
ENSG00000198142	2075	1472	1461	1363	1092	1359	1875	1769
ENSG00000198146	1151	1012	1038	909	1179	1113	1290	1130
ENSG00000198150	17	6	17	13	15	17	11	12
ENSG00000198153	1	0	0	1	0	0	1	3
ENSG00000198155	23	28	21	21	15	17	25	22
ENSG00000198156	0	0	2	2	2	0	1	1
ENSG00000198157	47	46	19	30	42	42	60	55
ENSG00000198160	1056	879	1174	1051	936	911	996	922
ENSG00000198162	1905	1481	1501	1248	1659	1723	1655	1633
ENSG00000198168	253	251	206	246	559	432	125	192
ENSG00000198169	223	213	354	261	305	251	396	261
ENSG00000198171	984	826	1197	1037	1503	1122	855	625
ENSG00000198176	2469	2087	1337	1337	1815	1898	1514	1924
ENSG00000198182	197	146	286	194	238	198	230	138
ENSG00000198183	15	76	81	123	444	242	221	322
ENSG00000198185	150	117	227	172	130	120	228	172
ENSG00000198189	126	128	184	154	259	180	119	154
ENSG00000198198	665	617	673	527	557	603	642	566
ENSG00000198203	15	21	151	98	68	24	59	23
ENSG00000198205	78	60	69	97	71	68	73	57
ENSG00000198208	22	17	12	27	118	69	9	10
ENSG00000198216	2	2	4	1	1	2	2	0
ENSG00000198218	1630	1526	1793	1598	2143	2126	1556	1583
ENSG00000198221	11	8	16	20	14	6	15	7
ENSG00000198223	0	0	1	0	2	1	0	0
ENSG00000198225	153	141	77	104	91	117	118	124
ENSG00000198231	2385	2253	2391	2209	2639	2695	2410	2279
ENSG00000198237	0	0	0	0	0	0	1	0
ENSG00000198242	4579	4468	3333	3824	3113	3397	3410	3850
ENSG00000198246	189	203	272	230	511	332	245	98
ENSG00000198252	443	375	438	389	642	596	466	453
ENSG00000198258	2694	2311	2068	2074	2499	2571	1768	1874
ENSG00000198265	1532	1213	1314	1084	1527	1776	1368	1247
ENSG00000198270	48	67	118	101	62	46	83	57
ENSG00000198276	330	388	482	439	425	377	414	379
ENSG00000198283	0	0	0	0	1	0	0	0
ENSG00000198286	778	614	1094	1104	927	798	1199	937
ENSG00000198298	87	44	57	58	74	60	54	42
ENSG00000198300	62	35	83	72	157	58	42	17
ENSG00000198301	909	823	980	933	1424	1422	856	757
ENSG00000198312	0	4	2	3	2	1	3	3
ENSG00000198315	459	507	433	344	319	381	650	625
ENSG00000198324	272	248	318	269	442	431	182	139
ENSG00000198327	1	1	0	0	0	0	0	0
ENSG00000198331	84	61	51	37	54	62	30	78
ENSG00000198336	6	10	3	3	2	2	7	4
ENSG00000198339	1	0	6	3	3	3	0	7
ENSG00000198342	22	17	44	44	34	26	40	37
ENSG00000198346	208	206	136	129	211	188	171	130
ENSG00000198354	0	0	0	0	0	4	0	0
ENSG00000198355	1215	904	3400	2551	2388	1394	1993	1033
ENSG00000198356	1271	990	1046	1077	1515	1480	1063	1014
ENSG00000198358	0	0	0	0	0	0	3	0
ENSG00000198363	13414	11994	8572	7942	7837	8188	13075	13280
ENSG00000198366	2	1	0	0	0	2	0	0
ENSG00000198369	866	753	923	785	643	585	836	847
ENSG00000198373	745	673	1000	897	1254	1117	597	573
ENSG00000198374	0	0	3	0	5	1	0	1
ENSG00000198380	3570	2944	4969	4379	2725	2568	3881	3421
ENSG00000198382	360	402	565	419	398	416	432	368
ENSG00000198384	0	0	1	0	0	0	0	0
ENSG00000198388	0	0	1	0	0	0	0	0
ENSG00000198393	94	92	118	118	166	161	120	100
ENSG00000198398	0	0	0	0	1	0	0	0
ENSG00000198399	978	794	1655	1364	1393	1232	1190	882
ENSG00000198400	1	4	6	2	1	1	1	4
ENSG00000198406	67	65	72	65	77	96	78	58
ENSG00000198408	5262	4678	5954	4910	4151	4740	6460	5017
ENSG00000198417	87	112	103	94	133	87	73	62
ENSG00000198420	345	302	281	270	363	298	336	356
ENSG00000198429	73	75	33	27	44	44	40	51
ENSG00000198431	4632	4019	4770	3941	3604	2943	4123	4601
ENSG00000198435	55	75	126	143	195	173	51	58
ENSG00000198440	56	58	60	38	90	99	54	52
ENSG00000198443	1	0	0	0	0	0	0	0
ENSG00000198453	127	112	150	108	133	119	166	142
ENSG00000198455	699	430	551	548	861	724	397	332
ENSG00000198464	317	256	243	210	399	410	231	280
ENSG00000198466	323	364	355	283	324	376	251	304
ENSG00000198467	3052	3083	2463	2192	1827	2377	1709	2629
ENSG00000198468	26	32	25	19	61	34	18	21
ENSG00000198477	35	49	11	11	33	35	11	49
ENSG00000198478	434	383	541	540	853	600	439	309
ENSG00000198482	104	106	122	110	86	91	118	79
ENSG00000198483	36	47	113	92	76	44	48	30
ENSG00000198488	34	51	23	34	20	18	74	38
ENSG00000198492	1635	1522	1773	1483	1995	1939	1471	1508
ENSG00000198496	130	105	108	65	60	37	139	88
ENSG00000198498	354	259	222	252	320	321	260	366
ENSG00000198502	1	0	0	5	5	2	12	11
ENSG00000198513	134	120	88	105	265	168	139	110
ENSG00000198515	50	28	49	61	68	51	52	24
ENSG00000198517	118	81	236	189	419	265	140	90
ENSG00000198518	6	3	15	3	7	7	0	4
ENSG00000198520	5	6	7	12	11	10	7	6
ENSG00000198521	134	127	129	124	122	137	142	157
ENSG00000198522	819	732	571	595	1135	1046	781	829
ENSG00000198523	0	0	0	0	1	0	0	0
ENSG00000198526	0	0	0	0	0	1	0	0
ENSG00000198535	4	6	18	24	6	15	21	22
ENSG00000198538	370	342	526	481	707	529	426	347
ENSG00000198542	10	11	19	15	26	26	7	7
ENSG00000198546	258	216	152	170	173	153	151	247
ENSG00000198547	0	1	2	3	1	2	10	0
ENSG00000198551	330	276	446	373	309	260	403	350
ENSG00000198553	0	2	1	2	2	2	2	1
ENSG00000198554	415	402	198	215	287	253	429	435
ENSG00000198555	0	1	0	0	0	0	1	0
ENSG00000198556	45	53	51	28	116	113	67	77
ENSG00000198561	8348	6994	10899	9708	9697	8828	10027	7785
ENSG00000198563	1323	1524	2378	1675	1001	1123	1845	1609
ENSG00000198569	2	0	3	2	4	4	1	3
ENSG00000198570	0	0	0	2	0	0	0	0
ENSG00000198573	0	0	0	0	0	0	0	1
ENSG00000198574	2	1	2	4	13	5	2	1
ENSG00000198576	2	0	2	0	1	5	0	0
ENSG00000198580	28	15	45	34	28	32	39	21
ENSG00000198585	407	402	691	626	744	631	515	423
ENSG00000198586	1116	994	1530	1427	1064	1001	1336	1211
ENSG00000198589	2757	2250	2727	2313	2679	2861	2801	2430
ENSG00000198590	8	5	15	5	2	10	12	2
ENSG00000198598	145	80	72	72	88	61	138	66
ENSG00000198604	1859	1637	1900	1647	2312	2268	1471	1534
ENSG00000198610	0	0	0	0	0	0	1	1
ENSG00000198612	1767	1478	1396	1304	1878	1747	1472	1669
ENSG00000198618	386	445	286	345	337	273	302	373
ENSG00000198624	232	276	560	406	353	292	341	360
ENSG00000198625	180	132	276	242	98	126	242	209
ENSG00000198626	2	4	0	1	48	34	0	2
ENSG00000198633	0	1	3	2	7	4	5	0
ENSG00000198642	840	773	944	841	1022	1111	786	816
ENSG00000198643	15	21	29	34	25	9	40	29
ENSG00000198646	1225	1109	2245	1713	1486	1563	1744	1227
ENSG00000198648	1405	1150	1932	1885	1772	1256	1402	1045
ENSG00000198650	9	3	8	6	9	5	1	4
ENSG00000198663	2697	2303	2551	2199	2926	2749	2701	2473
ENSG00000198668	9575	8854	8214	8329	8278	8480	7929	8076
ENSG00000198670	1	0	0	0	0	1	1	1
ENSG00000198673	17	12	18	11	11	14	18	20
ENSG00000198677	2971	2784	2732	2591	2701	2744	2917	2628
ENSG00000198680	147	110	86	86	123	123	91	149
ENSG00000198682	910	839	413	463	460	586	391	830
ENSG00000198689	552	444	424	408	630	637	536	489
ENSG00000198690	418	408	468	397	640	559	422	399
ENSG00000198691	9	1	4	11	14	11	4	7
ENSG00000198692	0	0	457	486	0	0	0	1
ENSG00000198695	22402	10516	16871	12080	17565	25597	15203	12827
ENSG00000198700	1678	1419	1128	1052	1246	1299	1319	1519
ENSG00000198707	554	520	477	407	322	367	619	565
ENSG00000198711	1	2	0	0	0	0	2	1
ENSG00000198712	109126	53994	118962	80063	124508	165932	102283	95525
ENSG00000198715	1243	1011	1402	1283	911	997	1449	1148
ENSG00000198718	369	307	417	356	358	385	395	338
ENSG00000198719	183	113	53	37	66	69	62	128
ENSG00000198720	136	132	194	184	190	207	163	151
ENSG00000198721	1122	1044	705	769	704	781	950	1094
ENSG00000198722	852	836	1159	1087	1498	1340	843	679
ENSG00000198723	2	2	1	2	3	0	2	0
ENSG00000198727	70157	36159	80069	52484	68547	94713	67795	48277
ENSG00000198728	2645	2567	2226	1860	2208	2579	2508	2336
ENSG00000198729	1268	1008	1515	1300	1398	1333	1344	1039
ENSG00000198730	1425	1239	900	870	1768	1769	997	1195
ENSG00000198732	403	331	2545	2076	1406	1103	1027	693
ENSG00000198734	45	32	49	50	15	10	3	9
ENSG00000198736	382	364	313	252	397	420	329	351
ENSG00000198738	0	0	0	0	0	0	1	0
ENSG00000198740	236	203	254	206	274	265	221	217
ENSG00000198742	2718	2408	4570	4220	3364	2938	3152	2241
ENSG00000198744	2485	1361	1075	739	1039	1669	1162	1136
ENSG00000198746	209	190	194	155	209	257	172	171
ENSG00000198750	0	1	1	0	1	1	0	1
ENSG00000198752	2985	2770	3521	3009	3431	3233	3650	2890
ENSG00000198753	517	489	661	527	507	441	698	535
ENSG00000198754	2	2	3	3	19	8	4	1
ENSG00000198755	12738	11185	9135	9325	6466	7363	10408	11714
ENSG00000198756	2	1	1	1	4	4	3	4
ENSG00000198758	1	0	8	6	1	2	0	6
ENSG00000198759	3	7	0	0	8	19	3	1
ENSG00000198763	64775	33147	81159	55251	102952	113546	67025	46219
ENSG00000198768	5	12	3	2	9	16	3	11
ENSG00000198771	14	11	21	9	6	3	16	5
ENSG00000198774	99	42	98	102	91	60	90	78
ENSG00000198780	238	292	178	161	248	290	241	302
ENSG00000198783	219	202	204	194	257	257	218	162
ENSG00000198785	3	2	2	1	6	3	8	3
ENSG00000198786	80348	39159	71508	49689	76607	100125	62861	51151
ENSG00000198788	0	4	6	5	2	4	3	3
ENSG00000198791	1789	1490	1770	1716	1717	1577	1682	1719
ENSG00000198792	2650	2243	2526	2356	2995	2591	1884	1847
ENSG00000198793	1808	1614	1633	1455	2412	2628	1616	1624
ENSG00000198794	18	23	30	22	53	42	28	22
ENSG00000198795	1	0	4	0	7	6	7	15
ENSG00000198796	5	2	0	0	0	1	1	11
ENSG00000198797	0	0	1	1	1	0	0	0
ENSG00000198799	335	250	458	310	459	415	416	293
ENSG00000198804	126747	69001	100832	66972	116048	166338	88059	115707
ENSG00000198805	2032	1906	1192	1118	2422	2135	1411	1773
ENSG00000198807	539	485	718	857	542	487	473	604
ENSG00000198814	152	189	385	382	76	86	282	249
ENSG00000198815	1300	1092	1650	1394	1476	1582	1603	1279
ENSG00000198816	249	211	274	228	177	166	321	260
ENSG00000198818	870	674	850	762	853	692	705	657
ENSG00000198821	1	3	10	8	5	0	1	3
ENSG00000198822	1	0	0	0	0	1	0	2
ENSG00000198824	399	396	345	285	367	427	276	375
ENSG00000198825	883	776	940	984	1033	862	721	650
ENSG00000198826	433	351	126	178	116	100	170	464
ENSG00000198829	0	0	1	1	0	0	0	0
ENSG00000198830	1201	952	928	758	782	652	968	1285
ENSG00000198832	290	301	165	94	249	178	104	181
ENSG00000198833	1936	1731	1823	1746	1558	1617	1593	1835
ENSG00000198835	4	4	3	2	7	7	8	10
ENSG00000198836	2371	1949	2174	2024	2406	2352	2120	2050
ENSG00000198837	627	554	833	648	693	577	612	582
ENSG00000198838	5	16	13	3	3	16	9	15
ENSG00000198839	566	531	631	562	305	290	591	549
ENSG00000198840	14612	8959	7868	5938	12028	13511	11157	10493
ENSG00000198841	136	124	87	84	201	190	70	119
ENSG00000198842	0	0	1	1	0	0	0	0
ENSG00000198843	2767	2538	2071	2087	3695	3478	1988	2134
ENSG00000198844	0	0	0	0	2	0	0	0
ENSG00000198846	3	10	2	4	2	6	3	3
ENSG00000198848	70	267	4	8	107	88	30	29
ENSG00000198851	1	3	2	1	3	1	4	1
ENSG00000198853	822	666	883	697	1028	1071	779	764
ENSG00000198854	6	5	3	1	0	1	2	0
ENSG00000198855	117	129	204	134	228	159	150	178
ENSG00000198856	2404	1901	2058	2103	1747	1576	1705	2160
ENSG00000198857	7	5	7	4	5	8	3	1
ENSG00000198858	1484	1224	1176	1132	1220	1111	1283	1156
ENSG00000198860	569	449	536	552	638	576	606	655
ENSG00000198862	1289	1093	1321	1113	1308	1337	1164	1192
ENSG00000198863	559	476	429	393	700	599	381	417
ENSG00000198865	11	12	10	10	7	8	17	18
ENSG00000198868	4	0	2	1	1	0	1	0
ENSG00000198870	8	12	5	3	5	3	9	11
ENSG00000198873	664	620	408	458	419	561	482	561
ENSG00000198874	366	292	305	228	509	510	253	255
ENSG00000198876	1551	1232	1734	1408	1836	1497	1432	1166
ENSG00000198879	14	9	15	19	27	19	5	19
ENSG00000198881	1	0	0	0	0	0	0	0
ENSG00000198883	0	0	0	1	0	0	0	0
ENSG00000198885	62	39	53	66	43	46	58	53
ENSG00000198886	155937	76198	223053	143333	154387	207436	160101	125185
ENSG00000198887	1057	815	1124	895	1116	892	1071	1045
ENSG00000198888	57472	32496	67101	48777	64509	79971	44357	35736
ENSG00000198890	280	249	143	156	405	343	115	203
ENSG00000198892	92	61	107	104	67	68	157	135
ENSG00000198894	370	368	299	230	512	514	314	355
ENSG00000198898	2704	2434	2763	2506	3212	3026	2715	2462
ENSG00000198899	67637	33243	50491	36435	54546	70505	57276	53211
ENSG00000198900	2773	2589	3887	3221	3130	3141	3094	3203
ENSG00000198901	696	444	165	201	84	99	216	742
ENSG00000198908	122	121	93	95	187	179	133	139
ENSG00000198909	409	388	464	342	531	513	332	369
ENSG00000198910	161	194	36	53	238	512	156	220
ENSG00000198911	5597	4476	6055	5240	3464	3257	5535	4851
ENSG00000198912	431	355	359	336	294	331	378	398
ENSG00000198915	401	312	253	257	182	215	296	165
ENSG00000198917	364	302	469	361	621	565	344	378
ENSG00000198918	116	121	89	105	118	109	98	90
ENSG00000198919	192	239	184	170	200	222	266	266
ENSG00000198920	689	608	566	526	592	635	552	566
ENSG00000198923	0	0	0	0	1	0	0	2
ENSG00000198924	292	276	353	296	393	384	290	282
ENSG00000198925	2279	1986	2080	1873	2998	2794	2238	2024
ENSG00000198929	9	6	17	17	20	18	16	5
ENSG00000198931	1487	1241	1276	1182	1512	1267	1191	1080
ENSG00000198932	9	16	30	7	16	25	28	13
ENSG00000198933	276	277	377	301	420	364	367	293
ENSG00000198934	96	64	52	44	89	75	92	100
ENSG00000198937	360	306	227	254	255	254	248	249
ENSG00000198938	75765	40890	58229	39709	62002	86701	55876	56250
ENSG00000198939	20	20	26	31	31	34	25	21
ENSG00000198944	0	0	3	0	2	3	1	0
ENSG00000198945	497	560	646	508	750	724	627	566
ENSG00000198947	378	309	446	403	465	599	369	351
ENSG00000198948	49	27	50	28	158	135	37	40
ENSG00000198951	508	355	370	301	265	230	480	463
ENSG00000198952	2740	2401	3106	2721	3356	3132	2973	2388
ENSG00000198954	1025	971	852	833	1297	1372	735	855
ENSG00000198959	16264	13370	12624	10356	15136	13973	10350	11765
ENSG00000198960	213	219	265	215	255	205	233	219
ENSG00000198961	3438	3114	4155	3537	2734	3026	3753	3602
ENSG00000198963	0	3	7	4	3	0	2	4
ENSG00000198964	618	541	517	472	552	519	535	515
ENSG00000198975	0	1	0	0	0	0	0	0
ENSG00000198976	3	4	12	9	9	14	4	9
ENSG00000199024	3	0	1	2	2	7	0	2
ENSG00000199032	0	0	0	0	0	2	0	2
ENSG00000199036	5	0	1	0	2	1	0	0
ENSG00000199038	5	2	7	1	2	3	2	2
ENSG00000199047	0	1	0	0	0	0	0	0
ENSG00000199053	6	6	19	6	10	3	0	1
ENSG00000199059	0	0	0	0	0	0	0	1
ENSG00000199072	0	0	1	0	1	0	0	0
ENSG00000199075	0	0	0	0	0	0	1	0
ENSG00000199094	0	1	2	0	0	1	1	0
ENSG00000199102	1	0	0	0	0	0	0	0
ENSG00000199121	0	0	1	0	0	0	0	0
ENSG00000199132	0	0	0	0	0	1	0	0
ENSG00000199133	2	1	2	2	1	1	6	3
ENSG00000199161	0	0	0	0	0	0	1	0
ENSG00000199165	0	1	0	1	0	0	1	1
ENSG00000199169	0	0	0	1	0	0	0	0
ENSG00000199172	0	0	0	2	0	0	0	0
ENSG00000199177	0	1	0	0	0	0	0	1
ENSG00000199226	0	0	0	0	0	0	1	0
ENSG00000199237	0	1	0	0	0	0	0	0
ENSG00000199266	3	3	0	1	3	1	1	0
ENSG00000199290	0	0	1	0	0	0	3	0
ENSG00000199301	2	0	0	0	0	0	1	0
ENSG00000199313	0	0	1	0	0	0	0	0
ENSG00000199318	0	0	0	0	0	0	1	0
ENSG00000199319	1	0	0	0	0	0	0	0
ENSG00000199325	0	0	0	0	0	1	0	0
ENSG00000199331	1	0	0	0	0	0	1	0
ENSG00000199332	5	4	4	0	0	1	5	7
ENSG00000199349	0	0	0	0	0	2	0	0
ENSG00000199370	0	1	0	0	0	0	0	0
ENSG00000199377	0	0	0	0	0	0	1	0
ENSG00000199400	0	1	0	0	0	0	0	0
ENSG00000199407	0	0	0	0	0	0	0	1
ENSG00000199411	0	0	1	0	0	0	0	0
ENSG00000199436	0	0	0	0	2	0	0	1
ENSG00000199461	0	0	1	0	0	0	0	0
ENSG00000199466	0	0	1	0	0	0	1	0
ENSG00000199471	2	1	0	0	0	1	0	0
ENSG00000199476	0	1	0	0	0	0	2	0
ENSG00000199477	3	1	3	5	3	0	2	4
ENSG00000199535	0	0	0	0	2	0	1	0
ENSG00000199536	0	0	0	0	1	0	0	0
ENSG00000199550	0	0	0	0	0	1	0	0
ENSG00000199562	1	0	0	0	0	0	0	0
ENSG00000199568	1	0	0	1	0	0	0	0
ENSG00000199572	1	0	0	0	0	0	0	0
ENSG00000199603	0	0	0	1	0	0	0	0
ENSG00000199605	0	0	0	0	0	0	2	0
ENSG00000199643	0	0	1	0	0	0	0	0
ENSG00000199664	1	0	1	0	0	0	0	0
ENSG00000199666	0	0	0	0	0	0	1	0
ENSG00000199691	0	1	3	2	7	4	2	2
ENSG00000199697	0	1	0	0	0	0	0	0
ENSG00000199709	2	2	0	1	0	0	2	1
ENSG00000199716	0	0	0	1	0	0	0	0
ENSG00000199719	1	0	1	0	1	0	0	3
ENSG00000199731	1	0	0	0	0	0	0	0
ENSG00000199740	0	0	0	0	0	1	0	0
ENSG00000199753	26	9	19	14	14	12	8	9
ENSG00000199755	1	0	0	0	0	0	0	0
ENSG00000199788	0	0	1	0	0	0	0	0
ENSG00000199804	2	1	2	1	1	0	1	3
ENSG00000199806	0	1	0	0	0	1	0	0
ENSG00000199836	0	0	0	0	0	0	2	0
ENSG00000199846	1	2	0	2	1	2	0	0
ENSG00000199874	0	0	1	0	0	0	0	0
ENSG00000199879	0	0	1	0	1	0	0	0
ENSG00000199890	0	2	0	0	0	0	0	1
ENSG00000199906	0	0	0	1	2	0	0	1
ENSG00000199927	1	1	3	2	0	2	1	7
ENSG00000199933	0	1	0	0	0	0	0	0
ENSG00000199961	1	1	3	0	1	2	2	0
ENSG00000199977	1	0	0	0	0	0	1	0
ENSG00000199979	1	0	0	0	0	0	0	0
ENSG00000200013	0	1	0	0	0	0	0	0
ENSG00000200033	0	0	0	2	2	0	1	1
ENSG00000200041	1	0	0	1	1	0	0	0
ENSG00000200066	0	0	0	1	0	0	0	0
ENSG00000200070	0	0	0	0	0	0	1	0
ENSG00000200087	4	6	6	2	2	5	8	7
ENSG00000200090	2	4	6	4	2	2	6	3
ENSG00000200095	0	0	0	0	0	1	0	2
ENSG00000200106	0	0	0	0	2	0	0	0
ENSG00000200114	0	1	0	0	0	0	0	0
ENSG00000200115	0	0	0	0	0	1	0	0
ENSG00000200120	0	0	1	0	0	0	0	0
ENSG00000200127	6	6	2	2	1	4	1	4
ENSG00000200135	0	0	0	0	0	0	0	2
ENSG00000200141	2	0	1	0	0	0	0	0
ENSG00000200142	0	0	0	0	0	0	0	1
ENSG00000200152	0	1	0	0	1	0	0	1
ENSG00000200154	0	0	1	0	0	0	1	0
ENSG00000200170	0	0	2	0	0	0	0	1
ENSG00000200176	0	0	1	0	0	0	0	0
ENSG00000200181	0	0	0	0	0	0	0	2
ENSG00000200209	0	0	0	0	0	0	1	0
ENSG00000200237	1	0	0	0	0	0	1	0
ENSG00000200241	0	0	0	0	2	1	0	0
ENSG00000200253	0	0	0	0	1	0	4	1
ENSG00000200274	0	0	0	0	1	0	0	2
ENSG00000200293	1	0	0	0	0	0	0	0
ENSG00000200344	0	0	0	1	0	2	0	0
ENSG00000200345	0	0	1	0	1	0	0	0
ENSG00000200350	0	0	0	1	0	0	0	0
ENSG00000200354	0	0	0	0	0	1	0	0
ENSG00000200356	0	0	0	0	1	0	0	0
ENSG00000200376	0	0	0	0	1	0	0	0
ENSG00000200385	0	0	0	0	1	0	0	0
ENSG00000200403	2	0	0	0	1	1	0	0
ENSG00000200428	0	0	2	1	0	0	0	0
ENSG00000200434	29	19	39	34	57	32	34	18
ENSG00000200473	0	0	0	0	0	0	1	0
ENSG00000200502	0	0	0	0	6	0	0	1
ENSG00000200506	0	0	0	0	0	0	1	0
ENSG00000200534	5	5	3	2	0	17	2	15
ENSG00000200544	0	0	0	1	0	0	0	0
ENSG00000200550	1	0	0	0	0	0	0	0
ENSG00000200556	0	0	1	0	0	0	0	0
ENSG00000200579	0	0	3	2	3	1	1	0
ENSG00000200591	0	0	1	0	0	0	1	0
ENSG00000200674	0	0	1	0	0	0	1	0
ENSG00000200693	8	7	5	8	9	7	0	4
ENSG00000200711	0	0	0	1	0	0	0	1
ENSG00000200714	1	1	0	0	3	0	1	1
ENSG00000200719	0	0	0	1	0	0	0	0
ENSG00000200731	0	1	0	0	0	0	0	0
ENSG00000200737	0	0	0	1	0	0	0	2
ENSG00000200742	0	0	2	0	0	0	0	0
ENSG00000200769	0	0	0	0	0	0	1	0
ENSG00000200785	0	4	0	0	0	0	0	0
ENSG00000200788	3	0	0	0	0	0	0	1
ENSG00000200792	0	0	0	0	0	1	0	0
ENSG00000200815	0	0	0	0	0	0	1	0
ENSG00000200816	0	0	0	1	0	0	0	0
ENSG00000200879	2	2	0	2	5	3	2	1
ENSG00000200888	0	0	0	0	0	1	0	0
ENSG00000200889	0	0	1	0	0	0	0	0
ENSG00000200913	3	5	2	4	3	4	0	2
ENSG00000200914	1	0	0	0	1	0	0	0
ENSG00000200917	0	0	0	0	0	0	2	0
ENSG00000200924	2	0	0	1	0	0	1	0
ENSG00000200966	0	0	0	0	0	0	0	1
ENSG00000200972	0	0	0	1	0	0	0	0
ENSG00000201003	0	0	0	0	0	0	0	1
ENSG00000201032	0	0	0	1	0	0	0	0
ENSG00000201078	0	0	0	0	0	0	1	0
ENSG00000201098	0	0	0	1	0	0	0	2
ENSG00000201104	0	0	1	0	0	0	0	0
ENSG00000201109	0	0	0	0	0	1	0	0
ENSG00000201118	0	0	0	0	0	1	0	0
ENSG00000201129	0	0	1	0	0	0	0	1
ENSG00000201134	0	5	3	2	4	2	0	4
ENSG00000201136	5	0	0	0	1	4	0	0
ENSG00000201207	1	0	2	0	2	2	3	1
ENSG00000201208	0	0	0	0	0	1	0	0
ENSG00000201217	1	0	0	0	1	1	0	0
ENSG00000201223	0	1	0	0	0	0	0	0
ENSG00000201264	0	0	0	0	0	0	1	0
ENSG00000201298	0	0	0	0	0	0	0	1
ENSG00000201302	3	3	4	2	8	6	6	5
ENSG00000201376	0	1	0	1	0	0	0	0
ENSG00000201388	1	0	0	0	0	0	0	0
ENSG00000201435	0	1	0	0	0	0	0	0
ENSG00000201440	0	0	0	0	0	1	0	0
ENSG00000201444	0	0	0	0	0	1	0	1
ENSG00000201448	0	0	0	0	0	1	1	0
ENSG00000201451	0	0	0	0	1	2	0	0
ENSG00000201457	0	2	1	1	2	2	2	3
ENSG00000201458	0	0	0	1	0	0	0	0
ENSG00000201464	0	0	0	1	0	0	0	1
ENSG00000201492	1	0	0	0	1	0	0	0
ENSG00000201499	2	1	2	3	0	0	1	0
ENSG00000201512	0	1	4	1	2	5	2	3
ENSG00000201524	0	0	0	0	1	0	0	0
ENSG00000201544	0	0	0	0	1	0	0	1
ENSG00000201555	0	1	1	0	4	1	1	1
ENSG00000201558	0	1	0	0	0	0	0	0
ENSG00000201563	0	0	0	0	0	0	0	1
ENSG00000201573	0	0	0	1	0	0	0	1
ENSG00000201579	0	1	0	0	1	0	1	1
ENSG00000201595	0	0	0	1	0	0	0	0
ENSG00000201614	0	0	0	1	0	0	0	0
ENSG00000201641	0	0	0	0	0	0	0	1
ENSG00000201644	0	0	0	0	0	0	0	1
ENSG00000201659	0	0	0	1	0	0	0	0
ENSG00000201671	1	0	0	0	0	0	0	0
ENSG00000201678	2	1	3	0	3	5	4	1
ENSG00000201684	0	0	2	1	0	0	0	0
ENSG00000201699	5	2	1	4	11	12	0	5
ENSG00000201723	0	1	0	0	0	0	0	1
ENSG00000201737	0	0	0	0	0	0	1	0
ENSG00000201770	0	0	0	0	2	0	0	0
ENSG00000201772	4	2	3	2	0	3	3	3
ENSG00000201785	0	1	3	1	0	3	2	1
ENSG00000201793	0	0	0	0	1	0	0	0
ENSG00000201806	0	0	1	0	0	0	1	0
ENSG00000201813	0	0	0	0	1	0	0	0
ENSG00000201818	0	0	1	0	0	0	2	2
ENSG00000201820	0	0	1	0	0	1	3	4
ENSG00000201823	1	0	4	1	0	1	0	0
ENSG00000201839	0	0	0	2	0	0	0	0
ENSG00000201852	0	0	1	0	0	0	1	0
ENSG00000201882	2	0	0	0	0	0	0	0
ENSG00000201900	0	0	1	0	2	0	0	0
ENSG00000201944	0	0	0	0	1	0	0	0
ENSG00000201998	0	2	0	0	0	1	0	0
ENSG00000202000	0	0	0	1	0	0	0	0
ENSG00000202031	0	1	0	0	1	1	0	0
ENSG00000202058	0	0	0	1	0	0	1	0
ENSG00000202077	0	0	1	0	0	0	0	2
ENSG00000202078	1	0	0	0	0	1	0	0
ENSG00000202079	2	0	0	0	0	0	0	0
ENSG00000202111	0	1	0	0	0	1	0	1
ENSG00000202124	0	0	0	0	0	0	0	1
ENSG00000202177	0	0	1	0	0	0	0	0
ENSG00000202198	17	9	26	16	11	9	40	16
ENSG00000202220	0	1	0	0	0	1	0	1
ENSG00000202227	0	1	0	0	0	0	0	0
ENSG00000202231	0	1	0	0	0	0	0	0
ENSG00000202251	0	0	0	1	0	0	0	1
ENSG00000202279	0	0	0	2	0	0	0	0
ENSG00000202290	0	1	1	2	0	0	0	0
ENSG00000202314	3	3	3	7	2	2	2	2
ENSG00000202318	0	0	5	3	0	0	1	1
ENSG00000202337	0	2	1	1	1	0	2	1
ENSG00000202343	4	7	5	5	8	9	5	9
ENSG00000202358	0	1	0	0	0	2	4	0
ENSG00000202382	1	1	2	0	0	0	0	0
ENSG00000202399	1	0	0	0	0	1	0	0
ENSG00000202408	0	1	0	2	0	0	0	0
ENSG00000202415	0	1	3	1	1	2	2	1
ENSG00000202431	0	2	0	0	0	0	0	0
ENSG00000202441	3	5	7	7	4	3	7	3
ENSG00000202461	1	0	2	0	0	2	0	0
ENSG00000202474	3	4	2	0	3	0	0	0
ENSG00000202496	0	1	0	0	0	0	0	0
ENSG00000202514	0	0	1	0	0	0	0	0
ENSG00000202515	1	0	0	1	0	0	1	2
ENSG00000202522	0	0	2	1	0	0	0	0
ENSG00000202533	0	0	1	0	0	0	0	0
ENSG00000202538	0	0	0	1	0	0	0	0
ENSG00000202566	0	0	0	0	0	0	0	1
ENSG00000203257	0	1	0	0	0	1	0	0
ENSG00000203258	0	0	1	1	1	0	0	0
ENSG00000203262	0	0	1	0	0	0	0	3
ENSG00000203276	4	3	8	2	5	2	2	6
ENSG00000203279	6	1	0	1	6	4	2	8
ENSG00000203280	9	5	3	7	17	22	6	7
ENSG00000203288	8	4	14	12	16	17	3	4
ENSG00000203301	4	0	2	0	1	1	1	3
ENSG00000203306	187	182	259	200	91	103	296	190
ENSG00000203315	0	0	1	1	0	0	0	2
ENSG00000203321	1	0	1	1	1	0	1	2
ENSG00000203325	0	0	1	2	0	2	0	1
ENSG00000203326	343	298	290	283	361	411	396	267
ENSG00000203327	1	0	1	3	2	1	4	2
ENSG00000203356	0	0	1	2	1	1	4	0
ENSG00000203362	10	6	4	5	6	7	6	7
ENSG00000203364	0	1	0	1	0	1	1	0
ENSG00000203386	0	0	0	1	0	0	0	0
ENSG00000203387	1	0	0	0	0	0	1	0
ENSG00000203392	14	8	29	31	16	6	40	16
ENSG00000203400	0	0	1	0	0	0	1	1
ENSG00000203401	5	7	13	13	9	13	10	2
ENSG00000203402	0	0	0	0	0	0	0	1
ENSG00000203403	4	2	12	3	0	0	2	1
ENSG00000203414	1	0	1	1	0	0	1	0
ENSG00000203438	0	0	0	0	0	1	0	0
ENSG00000203441	7	10	12	11	12	9	4	2
ENSG00000203446	1	3	0	4	3	5	5	2
ENSG00000203472	8	5	37	23	9	0	10	7
ENSG00000203484	0	0	1	0	0	0	0	0
ENSG00000203485	2150	1922	2814	2509	3094	2547	2367	1752
ENSG00000203489	0	0	0	1	2	0	0	0
ENSG00000203497	14	14	17	17	22	20	21	18
ENSG00000203499	513	465	404	413	743	561	334	339
ENSG00000203506	0	0	1	0	0	1	0	0
ENSG00000203512	0	0	0	0	0	1	2	0
ENSG00000203513	0	0	1	0	0	0	0	1
ENSG00000203542	0	0	0	0	0	1	0	0
ENSG00000203546	12	9	11	13	3	9	13	8
ENSG00000203562	0	1	1	3	1	2	0	0
ENSG00000203581	1	3	0	0	3	1	0	0
ENSG00000203585	0	0	0	1	0	0	1	0
ENSG00000203588	0	1	2	0	0	2	0	3
ENSG00000203601	0	0	0	0	0	2	1	0
ENSG00000203602	1	0	4	2	1	4	2	2
ENSG00000203614	0	1	0	0	0	0	0	0
ENSG00000203615	0	1	2	1	0	0	0	0
ENSG00000203616	0	0	1	0	0	0	0	0
ENSG00000203620	0	0	1	1	0	0	0	0
ENSG00000203630	0	0	0	0	0	0	0	1
ENSG00000203632	0	0	1	0	0	0	0	1
ENSG00000203635	0	0	1	0	1	0	0	0
ENSG00000203644	80	61	30	48	83	59	47	64
ENSG00000203645	1	3	4	0	3	7	0	1
ENSG00000203650	0	0	0	0	1	2	0	0
ENSG00000203666	40	53	41	54	63	70	62	41
ENSG00000203667	76	61	37	31	52	51	47	28
ENSG00000203668	416	321	295	297	785	545	290	341
ENSG00000203684	2	1	0	0	1	0	0	5
ENSG00000203685	0	0	0	0	0	0	2	0
ENSG00000203688	1	6	4	1	2	1	0	0
ENSG00000203691	0	1	2	1	1	3	0	2
ENSG00000203697	5	7	14	9	14	6	19	2
ENSG00000203705	212	215	230	204	289	319	208	198
ENSG00000203706	33	15	42	26	28	25	33	21
ENSG00000203709	133	112	246	165	127	128	188	120
ENSG00000203711	2	2	3	4	6	6	3	3
ENSG00000203721	48	20	61	38	48	101	14	16
ENSG00000203722	144	124	222	200	92	90	119	80
ENSG00000203724	8	11	15	2	28	23	7	8
ENSG00000203727	286	175	172	102	219	191	185	147
ENSG00000203734	15	14	13	6	6	10	9	8
ENSG00000203737	0	0	0	0	2	0	0	0
ENSG00000203739	23	14	15	7	12	9	16	11
ENSG00000203747	0	0	0	1	0	0	0	0
ENSG00000203758	0	0	0	0	1	0	0	0
ENSG00000203760	226	169	83	126	85	92	99	271
ENSG00000203761	30	20	26	15	25	34	23	30
ENSG00000203772	45	35	31	25	107	86	25	33
ENSG00000203778	131	111	50	55	79	83	82	120
ENSG00000203780	145	132	89	79	71	103	130	118
ENSG00000203783	0	0	0	0	1	0	0	0
ENSG00000203785	21	32	26	24	56	151	24	46
ENSG00000203786	12	3	4	4	0	4	3	3
ENSG00000203791	109	103	78	114	117	124	112	112
ENSG00000203797	0	2	2	2	3	2	1	3
ENSG00000203799	2	2	7	1	5	7	3	5
ENSG00000203801	0	2	0	2	0	0	0	1
ENSG00000203804	0	1	3	1	1	2	4	1
ENSG00000203805	10	4	13	6	11	12	10	24
ENSG00000203808	7	7	3	6	2	2	11	15
ENSG00000203813	3	6	4	5	14	10	1	3
ENSG00000203814	6	3	8	7	4	16	4	2
ENSG00000203815	13	5	1	3	2	8	2	4
ENSG00000203817	2	3	0	4	0	0	0	1
ENSG00000203819	2	7	7	4	8	9	1	7
ENSG00000203825	1	1	0	0	0	0	1	0
ENSG00000203827	30	12	3	2	4	4	5	8
ENSG00000203832	63	34	68	39	51	60	69	60
ENSG00000203836	1	0	0	0	1	0	0	0
ENSG00000203837	893	656	1011	1175	538	227	1529	566
ENSG00000203843	0	0	2	3	1	1	2	2
ENSG00000203849	0	2	4	1	5	18	4	1
ENSG00000203855	0	1	0	0	0	0	2	0
ENSG00000203857	0	1	0	0	0	0	0	1
ENSG00000203864	0	0	0	0	1	1	0	0
ENSG00000203865	26	29	26	29	31	16	34	31
ENSG00000203867	5	6	3	5	5	6	9	4
ENSG00000203871	1	2	1	4	0	1	1	3
ENSG00000203872	3	4	8	4	4	0	6	8
ENSG00000203875	1860	1827	326	320	903	1043	391	395
ENSG00000203876	0	1	0	3	3	1	3	3
ENSG00000203877	5	1	8	4	2	0	2	0
ENSG00000203878	0	1	0	0	0	0	0	0
ENSG00000203879	2607	2596	3565	3205	2939	2898	3152	2841
ENSG00000203880	547	636	467	459	497	533	562	623
ENSG00000203883	0	0	0	0	1	0	1	0
ENSG00000203886	0	0	0	0	2	1	1	0
ENSG00000203896	44	36	93	43	57	50	57	31
ENSG00000203907	1	0	4	3	2	2	1	0
ENSG00000203910	0	0	0	0	0	0	1	2
ENSG00000203914	32	25	20	14	28	20	28	36
ENSG00000203930	1	1	4	2	0	0	2	2
ENSG00000203943	19	18	11	7	15	25	11	13
ENSG00000203950	654	538	772	737	797	614	749	701
ENSG00000203952	7	3	0	1	3	1	2	1
ENSG00000203965	110	95	91	83	98	105	117	110
ENSG00000203985	8	2	2	6	2	1	13	3
ENSG00000203993	147	119	166	135	168	113	135	135
ENSG00000203995	3	2	2	3	5	3	1	7
ENSG00000203999	12	8	20	13	15	10	8	22
ENSG00000204010	0	0	0	0	1	0	0	0
ENSG00000204019	5	0	0	1	2	3	0	0
ENSG00000204021	5	8	3	3	9	12	1	2
ENSG00000204022	0	1	0	2	0	0	0	0
ENSG00000204025	0	1	0	1	0	2	1	0
ENSG00000204038	0	0	0	0	2	3	0	0
ENSG00000204044	1	1	0	1	1	0	0	4
ENSG00000204049	0	1	0	0	0	0	0	0
ENSG00000204052	10	7	5	8	0	3	8	5
ENSG00000204054	766	617	1264	902	827	693	785	600
ENSG00000204055	5	5	15	10	1	7	6	1
ENSG00000204060	0	0	3	3	2	1	3	3
ENSG00000204070	767	679	564	509	1023	915	502	525
ENSG00000204072	0	0	0	0	0	1	0	0
ENSG00000204084	120	90	151	116	112	88	97	128
ENSG00000204086	2	1	2	0	3	1	0	3
ENSG00000204099	0	0	0	0	1	2	0	0
ENSG00000204103	33	33	59	39	42	31	34	183
ENSG00000204104	487	416	379	358	592	632	475	454
ENSG00000204116	279	185	215	166	271	310	226	176
ENSG00000204118	2	0	1	2	0	2	0	0
ENSG00000204120	1244	1079	1264	1078	1489	1427	1295	1174
ENSG00000204121	0	1	3	1	0	1	1	1
ENSG00000204128	47	30	8	10	35	22	28	44
ENSG00000204130	583	535	559	510	651	651	570	532
ENSG00000204131	0	1	1	0	0	1	0	0
ENSG00000204136	1	0	0	2	2	3	2	1
ENSG00000204138	914	736	1228	1023	1115	1027	912	844
ENSG00000204140	0	0	0	1	0	0	0	0
ENSG00000204147	47	59	37	34	121	84	42	53
ENSG00000204149	34	44	90	54	55	78	60	49
ENSG00000204150	0	0	1	0	0	0	2	4
ENSG00000204160	678	521	866	748	992	741	665	517
ENSG00000204161	0	1	0	1	1	0	0	0
ENSG00000204164	2	7	11	2	5	9	4	7
ENSG00000204169	14	11	38	27	0	0	0	0
ENSG00000204172	0	0	0	0	0	0	1	0
ENSG00000204173	0	4	1	0	0	0	2	0
ENSG00000204174	0	0	0	0	3	4	1	0
ENSG00000204175	168	81	71	48	113	54	47	17
ENSG00000204176	27	14	17	21	51	40	21	10
ENSG00000204177	1	0	0	0	0	1	4	1
ENSG00000204178	761	737	929	884	961	894	838	722
ENSG00000204179	0	0	2	4	0	0	3	1
ENSG00000204183	0	0	1	0	0	0	0	0
ENSG00000204186	427	313	358	279	329	361	370	383
ENSG00000204188	3	2	0	1	0	4	1	2
ENSG00000204195	0	0	0	0	0	0	2	0
ENSG00000204209	1593	1390	1217	1135	1228	1337	1216	1312
ENSG00000204217	2592	1991	2287	2014	2218	2533	2416	2289
ENSG00000204219	46	17	80	51	14	10	30	25
ENSG00000204220	750	654	659	654	934	1035	605	608
ENSG00000204227	744	623	695	632	626	576	746	709
ENSG00000204228	126	83	112	94	115	85	142	115
ENSG00000204231	829	810	1134	995	921	834	928	791
ENSG00000204237	203	151	201	178	319	248	156	165
ENSG00000204241	0	0	0	0	0	0	1	0
ENSG00000204248	28	26	63	46	38	42	34	23
ENSG00000204252	1	0	1	0	0	0	0	1
ENSG00000204253	78	62	59	73	89	53	70	62
ENSG00000204256	4089	3881	4692	4101	5360	5149	4270	4024
ENSG00000204257	80	69	32	25	28	25	42	44
ENSG00000204261	24	10	13	18	22	24	7	24
ENSG00000204262	2797	2008	1224	1243	1669	2307	2052	3198
ENSG00000204264	880	768	1021	931	1072	911	770	798
ENSG00000204267	738	634	477	458	1046	1088	541	539
ENSG00000204271	51	49	52	63	69	68	63	46
ENSG00000204272	779	640	803	899	715	714	913	892
ENSG00000204277	0	0	1	0	0	0	0	0
ENSG00000204279	0	2	0	0	0	0	1	0
ENSG00000204282	139	102	210	152	183	191	123	76
ENSG00000204287	7	10	6	5	5	8	6	9
ENSG00000204290	2	1	0	0	1	0	1	0
ENSG00000204291	0	1	1	0	7	4	0	0
ENSG00000204301	95	61	244	121	64	28	98	103
ENSG00000204304	1311	1078	1405	1321	1062	1208	1397	1256
ENSG00000204305	63	65	122	52	43	36	75	68
ENSG00000204308	732	745	713	687	642	712	714	745
ENSG00000204310	1282	1056	1222	1125	1267	1345	1365	1209
ENSG00000204311	21	16	19	16	10	11	12	19
ENSG00000204314	21	22	60	38	31	19	38	32
ENSG00000204315	102	96	90	81	80	75	74	65
ENSG00000204316	59	60	92	54	77	59	52	51
ENSG00000204323	19	20	62	67	51	21	27	10
ENSG00000204334	11	6	7	2	2	4	27	9
ENSG00000204335	1	0	0	0	0	0	0	0
ENSG00000204338	2	2	15	8	14	9	3	1
ENSG00000204344	172	175	213	187	226	213	184	177
ENSG00000204348	202	222	266	221	175	200	196	219
ENSG00000204351	944	852	1405	1091	1539	1486	1034	959
ENSG00000204352	0	0	0	0	1	0	0	1
ENSG00000204356	1217	1034	987	989	1133	1014	1014	1022
ENSG00000204361	0	2	2	0	0	0	0	2
ENSG00000204362	112	134	143	175	33	30	151	171
ENSG00000204366	29	34	40	31	27	16	21	37
ENSG00000204368	0	2	0	0	0	0	0	0
ENSG00000204370	984	865	823	822	1056	892	811	896
ENSG00000204371	814	900	938	763	955	937	890	788
ENSG00000204377	8	7	9	6	5	17	5	11
ENSG00000204380	7	4	6	5	10	5	8	9
ENSG00000204381	527	650	711	744	1484	1416	737	629
ENSG00000204385	855	742	3319	3054	2912	1390	1116	509
ENSG00000204386	1287	1092	2240	1787	1811	1607	1821	1301
ENSG00000204387	1499	1622	1161	1145	1011	1048	1982	1944
ENSG00000204388	670	599	620	503	1601	1292	600	519
ENSG00000204389	611	471	696	488	1696	937	600	515
ENSG00000204390	42	26	36	26	46	44	30	28
ENSG00000204392	545	420	312	349	413	389	362	469
ENSG00000204394	1742	1557	1820	1659	2738	2539	1489	1409
ENSG00000204396	37	57	65	37	21	17	55	45
ENSG00000204397	139	114	209	189	109	117	187	135
ENSG00000204406	440	411	548	511	329	366	586	495
ENSG00000204410	12	12	34	18	13	15	19	25
ENSG00000204420	1	2	5	5	3	3	1	1
ENSG00000204421	0	1	3	6	0	3	0	0
ENSG00000204427	48	39	65	65	73	75	45	33
ENSG00000204428	17	13	12	19	27	40	8	7
ENSG00000204429	0	1	1	2	1	1	4	2
ENSG00000204434	0	1	4	1	4	8	2	2
ENSG00000204435	759	746	778	760	724	753	721	754
ENSG00000204438	223	205	269	244	218	216	257	238
ENSG00000204439	329	296	405	330	424	378	313	339
ENSG00000204442	0	2	2	1	2	5	1	0
ENSG00000204444	14	16	20	13	13	6	15	13
ENSG00000204446	0	3	0	0	0	0	0	2
ENSG00000204463	3853	3662	6224	5403	5167	4894	5006	4139
ENSG00000204464	0	0	0	0	0	0	1	0
ENSG00000204466	0	0	1	0	0	0	0	0
ENSG00000204469	5064	4414	5731	5394	6716	5956	5481	4672
ENSG00000204475	0	0	0	0	1	0	1	0
ENSG00000204482	5	1	7	5	0	2	6	5
ENSG00000204498	185	173	330	306	218	156	301	205
ENSG00000204514	161	166	148	113	130	153	147	154
ENSG00000204516	295	254	211	187	143	120	210	313
ENSG00000204519	200	175	98	110	202	215	149	152
ENSG00000204520	1182	1133	681	673	1291	1223	1087	1115
ENSG00000204524	57	53	105	61	56	52	61	55
ENSG00000204525	13551	11406	5995	5764	15735	10760	9542	8448
ENSG00000204528	14	5	5	6	11	7	3	6
ENSG00000204529	0	0	0	0	0	0	1	0
ENSG00000204531	52	39	11	10	73	56	23	19
ENSG00000204532	1	0	0	0	0	1	0	0
ENSG00000204533	2	1	2	2	1	2	3	6
ENSG00000204536	268	220	210	176	230	168	205	251
ENSG00000204538	1	0	10	2	1	1	2	5
ENSG00000204539	0	0	1	0	2	1	0	0
ENSG00000204540	5	2	113	83	18	15	76	41
ENSG00000204542	19	9	35	13	14	9	22	10
ENSG00000204544	89	56	1151	712	286	144	214	53
ENSG00000204556	3	3	0	2	1	1	0	2
ENSG00000204560	999	917	1054	900	1434	1385	831	783
ENSG00000204564	205	161	271	298	323	257	216	173
ENSG00000204568	872	732	759	680	879	676	747	815
ENSG00000204569	1454	1344	2100	1926	2015	1717	1881	1397
ENSG00000204572	0	1	2	0	0	1	1	2
ENSG00000204574	1587	1455	1440	1357	2476	2196	1385	1412
ENSG00000204576	116	108	136	104	106	109	127	114
ENSG00000204577	7	2	9	3	0	1	3	1
ENSG00000204580	15129	13280	14793	13614	20252	21592	14397	11465
ENSG00000204581	3	4	5	1	5	2	3	2
ENSG00000204583	0	0	0	0	1	1	0	0
ENSG00000204584	0	2	2	1	5	4	1	5
ENSG00000204588	13	15	27	12	18	11	15	15
ENSG00000204590	1702	1434	1639	1455	1510	1563	1812	1702
ENSG00000204592	5508	4639	7486	6516	8994	7582	6858	6041
ENSG00000204599	278	213	304	235	327	301	265	215
ENSG00000204604	444	421	906	834	742	691	767	477
ENSG00000204611	325	269	490	407	356	357	464	291
ENSG00000204613	0	0	0	0	1	0	0	0
ENSG00000204614	0	0	0	0	1	0	2	0
ENSG00000204616	6	13	16	22	20	17	10	8
ENSG00000204618	68	94	194	160	140	96	196	124
ENSG00000204619	1482	1392	1588	1492	1598	1544	1537	1407
ENSG00000204620	0	2	7	4	7	6	10	7
ENSG00000204622	127	128	90	92	21	16	114	132
ENSG00000204623	37	53	49	49	70	90	51	58
ENSG00000204624	84	44	183	82	38	23	215	83
ENSG00000204625	0	0	0	0	0	1	1	3
ENSG00000204628	23663	23214	16977	18516	13991	16229	22144	23707
ENSG00000204632	816	711	544	676	593	324	1354	906
ENSG00000204634	637	558	1370	1166	645	568	1017	605
ENSG00000204637	1	1	2	0	4	0	1	2
ENSG00000204642	274	258	258	287	394	192	441	353
ENSG00000204644	25	24	27	29	104	123	65	267
ENSG00000204650	573	536	417	412	394	370	488	446
ENSG00000204652	0	0	0	2	1	2	3	1
ENSG00000204653	8	5	10	12	9	12	19	5
ENSG00000204655	0	0	2	0	5	1	0	1
ENSG00000204657	0	0	0	1	3	1	3	0
ENSG00000204659	0	0	2	0	0	0	0	0
ENSG00000204661	1	3	0	0	2	1	0	1
ENSG00000204666	12	6	15	17	6	9	8	9
ENSG00000204669	1	0	0	0	0	0	0	0
ENSG00000204671	0	2	0	0	0	0	0	0
ENSG00000204673	1421	1252	1267	1203	1454	1493	1099	1049
ENSG00000204677	0	1	12	7	0	0	0	2
ENSG00000204681	460	485	766	572	217	327	704	683
ENSG00000204682	71	49	58	41	79	85	36	47
ENSG00000204683	0	0	0	0	1	0	0	0
ENSG00000204685	28	44	24	28	74	47	31	40
ENSG00000204706	4	8	10	5	7	3	4	4
ENSG00000204709	1	0	5	2	0	1	4	5
ENSG00000204710	0	0	0	0	0	3	0	1
ENSG00000204711	1	2	0	0	0	0	0	0
ENSG00000204713	1323	1225	1394	1124	1253	1242	1001	1072
ENSG00000204718	0	0	0	0	0	0	1	0
ENSG00000204740	3	1	0	0	2	0	1	0
ENSG00000204745	21	15	24	28	16	15	7	9
ENSG00000204758	10	13	6	7	30	32	5	10
ENSG00000204764	43	61	46	42	56	80	51	48
ENSG00000204767	96	167	22	28	12	38	65	93
ENSG00000204771	0	0	0	1	0	0	0	0
ENSG00000204775	0	1	0	0	0	0	0	0
ENSG00000204778	7	11	2	3	13	9	1	2
ENSG00000204779	0	0	3	0	0	0	0	1
ENSG00000204789	315	291	292	239	353	293	380	264
ENSG00000204790	28	34	40	36	46	58	28	38
ENSG00000204791	1	0	1	0	0	0	0	0
ENSG00000204792	21	12	8	22	24	19	3	3
ENSG00000204794	1	0	0	2	1	0	0	0
ENSG00000204802	0	0	0	1	0	0	2	0
ENSG00000204805	5	1	2	0	3	1	7	0
ENSG00000204807	0	1	2	0	0	0	0	7
ENSG00000204815	4	1	1	3	1	0	2	11
ENSG00000204818	1	0	0	0	0	0	0	0
ENSG00000204822	54	34	30	34	55	44	43	48
ENSG00000204832	0	0	0	1	0	0	0	0
ENSG00000204837	15	17	24	18	27	17	16	7
ENSG00000204839	197	198	386	289	315	203	197	163
ENSG00000204842	807	797	1247	1062	1294	1245	986	811
ENSG00000204843	2495	2377	1900	1960	2412	2596	2312	2382
ENSG00000204851	2	2	0	1	5	0	4	1
ENSG00000204852	304	281	162	133	250	278	281	266
ENSG00000204856	130	118	53	58	180	146	66	114
ENSG00000204859	274	273	315	279	309	328	299	259
ENSG00000204860	22	35	29	23	61	43	2	20
ENSG00000204869	0	0	0	0	1	2	1	0
ENSG00000204876	0	2	0	0	0	0	1	1
ENSG00000204882	0	0	0	0	0	0	0	1
ENSG00000204889	6	7	22	28	26	14	14	5
ENSG00000204899	441	341	334	307	379	343	293	390
ENSG00000204904	0	0	1	0	4	1	1	0
ENSG00000204909	1	2	0	0	1	0	0	0
ENSG00000204913	0	0	0	0	1	1	0	0
ENSG00000204915	0	0	0	2	0	0	0	0
ENSG00000204920	69	46	76	55	69	59	61	60
ENSG00000204922	163	133	148	154	266	155	172	111
ENSG00000204923	71	95	108	101	73	88	99	73
ENSG00000204928	0	0	1	1	0	0	0	0
ENSG00000204929	0	4	1	0	3	0	2	3
ENSG00000204930	0	1	1	1	0	1	0	0
ENSG00000204933	0	0	0	0	0	0	0	2
ENSG00000204934	15	9	8	10	15	19	5	9
ENSG00000204936	3	3	6	3	4	3	14	15
ENSG00000204941	35	24	12	16	18	11	3	1
ENSG00000204946	194	152	210	221	254	219	150	170
ENSG00000204947	53	52	73	56	112	73	96	59
ENSG00000204949	914	1128	400	432	299	283	491	554
ENSG00000204950	0	0	1	1	1	0	2	1
ENSG00000204952	2	1	0	0	0	0	2	0
ENSG00000204954	128	117	133	116	196	185	113	109
ENSG00000204956	0	1	0	2	2	3	3	2
ENSG00000204957	7	13	14	9	18	9	8	10
ENSG00000204959	211	263	214	181	90	91	455	318
ENSG00000204961	0	0	0	0	0	0	1	0
ENSG00000204962	0	0	0	1	2	0	1	2
ENSG00000204963	6	5	1	4	1	6	2	0
ENSG00000204965	0	0	0	0	1	1	0	0
ENSG00000204967	9	1	14	3	10	8	4	2
ENSG00000204969	1	3	0	0	4	1	0	0
ENSG00000204970	0	0	0	2	0	1	0	0
ENSG00000204977	662	651	660	668	603	618	610	604
ENSG00000204978	0	0	0	0	0	1	0	0
ENSG00000204982	4	0	0	1	0	0	1	0
ENSG00000204983	19	4	34	12	86	7	26	3
ENSG00000204991	31	12	74	50	46	47	27	17
ENSG00000204993	1	0	3	0	0	1	1	2
ENSG00000205002	0	0	0	0	0	0	0	1
ENSG00000205018	0	0	0	1	0	0	0	0
ENSG00000205022	0	1	1	0	0	0	0	0
ENSG00000205037	0	0	0	1	0	0	1	1
ENSG00000205038	0	0	0	0	1	1	0	0
ENSG00000205041	4	6	5	1	1	5	3	11
ENSG00000205045	4	6	0	0	3	12	4	3
ENSG00000205047	25	61	70	70	84	77	53	53
ENSG00000205054	2	1	3	0	4	0	2	2
ENSG00000205056	0	0	0	1	0	0	0	0
ENSG00000205057	1	6	13	9	5	9	7	2
ENSG00000205060	556	478	330	311	480	479	388	506
ENSG00000205076	518	243	371	335	115	105	451	232
ENSG00000205078	17	12	12	14	19	10	10	13
ENSG00000205081	0	0	1	1	0	0	0	0
ENSG00000205084	117	106	109	107	145	171	96	123
ENSG00000205085	29	22	20	14	12	17	14	26
ENSG00000205086	0	0	0	2	1	1	0	0
ENSG00000205089	13	13	8	6	15	16	2	8
ENSG00000205090	2	0	5	2	10	3	4	5
ENSG00000205100	5	3	3	3	9	8	2	5
ENSG00000205105	5	2	4	4	4	8	8	11
ENSG00000205106	2	0	0	2	2	2	0	1
ENSG00000205108	1	1	1	2	0	0	1	1
ENSG00000205111	0	1	1	0	0	2	1	2
ENSG00000205126	0	0	0	0	1	0	0	0
ENSG00000205129	48	44	11	25	17	27	46	49
ENSG00000205133	429	334	496	441	243	235	445	382
ENSG00000205138	149	133	154	158	268	185	138	130
ENSG00000205143	0	2	4	1	14	4	1	0
ENSG00000205147	4	2	1	0	1	4	4	2
ENSG00000205155	486	447	263	262	326	399	245	310
ENSG00000205176	0	0	0	0	1	0	0	0
ENSG00000205177	3	3	1	2	10	5	6	5
ENSG00000205181	10	12	111	76	31	27	18	23
ENSG00000205184	0	0	1	0	0	0	0	0
ENSG00000205189	415	353	595	442	354	419	551	403
ENSG00000205208	196	191	142	139	145	156	145	200
ENSG00000205209	13	7	20	15	10	6	9	10
ENSG00000205212	0	0	0	0	0	1	0	0
ENSG00000205213	1610	1223	1108	976	1596	1750	989	1305
ENSG00000205217	1	0	0	1	0	0	0	0
ENSG00000205220	74	100	169	149	174	135	98	75
ENSG00000205238	0	1	0	0	0	0	0	0
ENSG00000205246	743	664	108	162	527	600	304	146
ENSG00000205250	1143	1086	1099	979	1260	1267	897	964
ENSG00000205267	0	0	0	0	0	3	0	0
ENSG00000205268	688	449	554	450	400	369	646	595
ENSG00000205269	6	11	10	10	19	11	12	21
ENSG00000205277	3	1	0	0	0	0	0	0
ENSG00000205279	1	0	0	0	0	0	0	0
ENSG00000205281	0	0	1	2	1	2	2	2
ENSG00000205293	0	0	0	0	2	1	0	0
ENSG00000205300	0	0	0	0	0	0	1	1
ENSG00000205302	1216	1102	1291	1120	1526	1358	1169	1173
ENSG00000205309	8	2	5	10	18	4	6	3
ENSG00000205312	0	0	1	0	0	0	0	0
ENSG00000205318	0	0	1	0	1	1	0	0
ENSG00000205323	58	43	56	57	62	65	49	50
ENSG00000205325	9	10	12	22	84	38	24	14
ENSG00000205334	1	0	0	2	2	2	1	0
ENSG00000205336	4890	4449	6720	5601	4926	4948	4778	3393
ENSG00000205339	5258	4307	5359	4738	5136	4520	4990	4691
ENSG00000205352	1039	989	798	898	1094	1154	865	802
ENSG00000205356	512	489	741	653	824	689	504	439
ENSG00000205358	5	3	19	8	101	61	12	4
ENSG00000205359	0	0	0	0	0	0	0	4
ENSG00000205361	2	0	0	1	0	0	0	0
ENSG00000205362	14	12	23	18	11	3	27	16
ENSG00000205363	1	5	0	0	4	10	2	0
ENSG00000205364	8	12	11	21	54	16	7	9
ENSG00000205403	345	242	314	349	347	303	450	475
ENSG00000205412	0	1	0	0	0	0	0	1
ENSG00000205413	1876	1433	916	1028	2005	1831	1714	1669
ENSG00000205420	61845	65151	43452	46163	95946	121672	39765	58785
ENSG00000205423	418	338	343	344	502	457	340	357
ENSG00000205426	2002	327	5270	7962	411	312	434	1516
ENSG00000205433	0	0	0	0	0	2	0	0
ENSG00000205436	2	0	1	1	0	0	1	0
ENSG00000205444	0	0	0	0	0	1	1	1
ENSG00000205445	0	0	0	0	0	1	0	0
ENSG00000205449	0	0	1	0	0	0	0	0
ENSG00000205456	4	1	4	3	1	2	11	1
ENSG00000205464	64	63	98	79	48	53	74	93
ENSG00000205476	352	323	522	423	824	530	333	311
ENSG00000205482	1	0	0	0	0	1	0	0
ENSG00000205485	84	72	147	116	89	63	99	74
ENSG00000205488	25	41	33	41	16	36	50	82
ENSG00000205500	0	0	0	0	0	3	0	2
ENSG00000205502	0	0	1	0	0	0	1	0
ENSG00000205509	0	0	0	0	0	0	1	0
ENSG00000205517	0	0	8	1	1	0	0	0
ENSG00000205531	3180	2937	2661	2688	3341	3491	3405	3097
ENSG00000205534	18	9	19	13	16	14	28	18
ENSG00000205537	1	0	0	0	0	0	0	0
ENSG00000205542	33737	28528	31896	32487	25104	25476	29079	28561
ENSG00000205544	436	337	283	301	227	210	345	382
ENSG00000205559	5	5	2	4	9	3	6	3
ENSG00000205560	20	10	67	38	18	14	40	21
ENSG00000205562	59	51	17	23	30	41	36	61
ENSG00000205565	0	0	0	0	1	0	0	0
ENSG00000205571	51	37	20	12	42	46	28	41
ENSG00000205572	10	10	4	3	15	7	4	11
ENSG00000205578	15	21	18	14	35	32	25	8
ENSG00000205579	0	0	0	1	2	2	0	0
ENSG00000205581	3285	2924	2939	2688	2443	2396	3285	3184
ENSG00000205583	1	4	3	8	2	6	4	5
ENSG00000205592	19	19	35	14	31	34	24	22
ENSG00000205593	43	31	69	61	52	45	82	43
ENSG00000205595	1	0	124	130	2	1	1	0
ENSG00000205596	0	0	2	0	0	0	1	1
ENSG00000205609	0	0	0	0	1	3	0	1
ENSG00000205611	0	0	4	0	0	2	1	0
ENSG00000205622	6	6	4	4	12	10	7	8
ENSG00000205628	0	0	0	0	1	0	0	0
ENSG00000205629	648	649	605	602	639	649	594	629
ENSG00000205639	14	11	9	12	8	10	7	13
ENSG00000205642	0	0	0	0	0	0	1	0
ENSG00000205643	73	82	74	93	82	82	74	69
ENSG00000205659	110	93	141	101	143	128	112	87
ENSG00000205662	0	0	0	0	6	13	5	7
ENSG00000205663	1	1	0	0	4	6	13	31
ENSG00000205664	163	158	169	170	292	308	221	193
ENSG00000205667	0	0	0	0	2	0	0	0
ENSG00000205669	0	1	0	0	0	0	1	2
ENSG00000205670	159	168	115	137	220	182	169	173
ENSG00000205682	0	0	0	0	0	1	0	0
ENSG00000205683	13	30	20	35	21	36	16	44
ENSG00000205693	0	0	0	1	0	0	0	1
ENSG00000205695	0	2	0	0	0	0	0	0
ENSG00000205702	22	10	52	28	9	16	35	15
ENSG00000205704	0	1	1	0	0	0	1	0
ENSG00000205707	167	120	132	142	237	222	181	150
ENSG00000205710	19	8	12	22	16	23	20	33
ENSG00000205726	730	631	985	821	849	839	755	746
ENSG00000205730	1033	859	1026	839	1276	1400	807	819
ENSG00000205740	0	2	0	0	2	0	0	0
ENSG00000205744	283	255	556	425	510	433	300	201
ENSG00000205746	11	5	25	17	15	12	9	5
ENSG00000205758	289	281	231	199	290	310	273	252
ENSG00000205763	71	80	103	97	72	61	64	47
ENSG00000205765	937	816	1379	1068	964	984	1153	955
ENSG00000205771	61	73	64	60	74	75	57	56
ENSG00000205784	0	1	0	0	0	0	0	0
ENSG00000205786	0	0	1	0	0	0	0	0
ENSG00000205790	13	9	17	7	7	9	9	12
ENSG00000205791	4	4	7	3	3	1	3	4
ENSG00000205794	1	4	0	2	2	1	1	3
ENSG00000205795	21	33	22	14	9	8	67	37
ENSG00000205808	268	204	309	239	437	345	266	222
ENSG00000205809	7	4	1	0	2	2	2	20
ENSG00000205810	1	0	3	0	1	0	2	3
ENSG00000205822	0	0	2	0	0	1	1	0
ENSG00000205832	0	0	1	2	2	2	4	1
ENSG00000205835	2	1	1	1	5	5	2	2
ENSG00000205838	0	1	3	0	1	3	0	2
ENSG00000205847	0	0	1	0	4	1	0	0
ENSG00000205853	4	0	19	10	4	7	1	1
ENSG00000205856	0	0	0	0	0	1	0	0
ENSG00000205861	1	2	2	1	2	2	2	1
ENSG00000205863	3	1	0	0	2	0	0	0
ENSG00000205869	1	1	8	1	6	3	0	4
ENSG00000205871	18	25	15	17	6	7	8	14
ENSG00000205879	2	0	0	1	0	1	0	0
ENSG00000205885	80	70	306	154	124	152	218	158
ENSG00000205890	11	15	84	56	44	37	23	14
ENSG00000205898	1	2	1	1	0	2	2	0
ENSG00000205903	139	137	313	202	245	179	185	134
ENSG00000205913	5	1	13	8	15	15	8	6
ENSG00000205918	10	14	7	5	18	10	5	2
ENSG00000205922	7	9	55	51	34	13	23	4
ENSG00000205929	1	0	0	0	0	2	2	0
ENSG00000205930	4	5	9	7	7	11	7	5
ENSG00000205937	1701	1513	1767	1647	2179	1825	1488	1369
ENSG00000205940	6	11	4	14	11	12	8	9
ENSG00000205959	5	4	21	10	13	1	15	12
ENSG00000205976	0	0	0	1	0	1	0	0
ENSG00000205978	3132	2823	2780	2553	2262	3076	2695	2159
ENSG00000205981	279	247	190	199	321	271	204	234
ENSG00000206013	0	1	0	0	0	2	0	0
ENSG00000206026	0	0	1	0	0	0	0	0
ENSG00000206043	1	1	4	1	1	2	1	0
ENSG00000206044	1	1	1	2	2	2	1	0
ENSG00000206052	1	3	2	1	5	4	2	6
ENSG00000206053	6084	5404	3769	3648	6068	6148	4372	4467
ENSG00000206069	0	0	1	0	0	0	0	0
ENSG00000206072	0	0	3	3	1	2	1	1
ENSG00000206073	333	363	1022	674	447	786	844	1106
ENSG00000206075	8304	10445	7891	8397	6520	8064	10813	10580
ENSG00000206077	20	29	69	58	27	21	19	4
ENSG00000206082	1	0	0	0	0	0	1	0
ENSG00000206113	0	0	0	0	0	0	0	1
ENSG00000206127	0	2	0	2	1	2	1	0
ENSG00000206129	2	0	2	2	4	1	0	2
ENSG00000206140	1	3	4	0	6	3	2	2
ENSG00000206144	1	0	0	0	0	0	1	0
ENSG00000206145	0	0	0	0	0	1	1	0
ENSG00000206147	2	2	3	0	0	0	0	0
ENSG00000206149	57	61	100	68	40	55	68	61
ENSG00000206159	0	0	39	29	0	0	0	0
ENSG00000206168	1	1	0	0	1	1	1	0
ENSG00000206172	0	0	0	0	0	0	1	0
ENSG00000206176	4	0	2	4	4	0	3	0
ENSG00000206190	40	4	27	31	8	0	3	9
ENSG00000206192	0	0	2	0	0	0	0	0
ENSG00000206195	8	1	4	3	0	2	2	0
ENSG00000206199	192	213	163	140	152	299	104	90
ENSG00000206228	1	2	2	2	2	2	4	1
ENSG00000206249	0	1	0	0	0	0	0	2
ENSG00000206262	41	26	13	13	30	58	15	36
ENSG00000206337	140	136	161	165	257	197	80	127
ENSG00000206341	98	91	328	305	487	306	193	149
ENSG00000206344	1	3	16	7	1	2	9	2
ENSG00000206356	0	0	0	0	1	0	0	0
ENSG00000206384	2	1	4	3	4	0	3	3
ENSG00000206417	17	18	4	3	15	32	7	16
ENSG00000206418	843	726	1088	943	980	909	1069	998
ENSG00000206432	0	0	0	0	0	0	1	0
ENSG00000206448	2	0	0	0	0	0	0	0
ENSG00000206503	7079	6485	6458	7266	11165	8516	6487	5900
ENSG00000206527	1450	1126	1258	1189	2252	2138	1248	1211
ENSG00000206530	128	136	98	91	107	154	128	142
ENSG00000206531	0	0	0	1	3	0	2	0
ENSG00000206532	0	0	2	1	7	2	1	3
ENSG00000206535	21	11	11	11	9	8	6	13
ENSG00000206538	893	715	2615	2475	4550	3610	687	492
ENSG00000206549	1	1	7	3	1	0	2	4
ENSG00000206557	0	0	3	0	2	0	0	1
ENSG00000206559	12	5	17	13	21	17	25	17
ENSG00000206560	773	657	934	791	720	739	946	824
ENSG00000206561	6	9	17	13	18	12	14	11
ENSG00000206562	235	235	274	258	251	272	250	251
ENSG00000206567	28	22	23	28	33	37	38	23
ENSG00000206573	212	207	215	169	217	253	184	182
ENSG00000206579	3	1	1	6	1	5	1	2
ENSG00000206582	0	0	0	0	0	0	1	1
ENSG00000206600	0	0	1	0	0	0	0	0
ENSG00000206601	0	0	0	0	1	0	0	0
ENSG00000206603	1	2	1	1	3	0	0	0
ENSG00000206612	0	0	0	0	0	1	0	2
ENSG00000206621	1	0	0	2	0	0	0	0
ENSG00000206622	1	1	0	0	0	0	0	1
ENSG00000206625	0	1	1	2	4	1	1	1
ENSG00000206630	8	11	2	5	7	4	4	10
ENSG00000206634	0	1	0	0	0	1	0	1
ENSG00000206650	0	0	0	0	0	1	0	0
ENSG00000206656	0	0	0	0	0	0	0	1
ENSG00000206674	0	2	1	0	0	1	0	0
ENSG00000206675	0	0	1	0	0	0	0	0
ENSG00000206685	1	0	0	0	2	0	0	0
ENSG00000206712	1	5	3	3	1	2	0	2
ENSG00000206727	1	0	0	0	0	2	0	0
ENSG00000206728	1	0	0	0	0	0	0	1
ENSG00000206737	0	0	0	0	0	1	0	0
ENSG00000206739	1	5	4	1	2	2	0	2
ENSG00000206754	9	2	4	4	2	5	0	3
ENSG00000206762	0	0	2	1	0	0	0	0
ENSG00000206775	0	1	2	0	2	0	0	0
ENSG00000206800	0	0	0	2	0	1	0	0
ENSG00000206815	0	1	0	0	1	0	1	0
ENSG00000206824	0	1	0	0	0	0	0	0
ENSG00000206838	1	2	6	5	0	6	5	2
ENSG00000206848	0	1	1	0	0	0	0	0
ENSG00000206859	0	1	0	0	1	0	0	0
ENSG00000206878	0	0	1	0	2	2	2	6
ENSG00000206881	0	0	0	0	0	0	0	1
ENSG00000206885	0	1	1	3	4	2	0	2
ENSG00000206888	0	0	0	0	0	0	1	1
ENSG00000206892	0	0	1	0	1	0	0	0
ENSG00000206897	0	0	0	2	0	1	1	0
ENSG00000206899	0	0	0	0	0	1	0	0
ENSG00000206902	0	1	0	0	0	0	0	0
ENSG00000206907	0	0	0	0	0	0	1	0
ENSG00000206913	1	2	0	1	1	0	0	1
ENSG00000206914	0	0	0	1	1	1	0	1
ENSG00000206918	0	0	0	0	0	1	0	0
ENSG00000206920	1	3	0	0	1	1	0	2
ENSG00000206924	0	1	1	1	0	0	1	0
ENSG00000206932	4	2	3	1	0	1	0	0
ENSG00000206936	0	2	0	0	0	2	1	0
ENSG00000206941	0	1	0	2	1	1	0	0
ENSG00000206948	1	0	0	0	0	0	0	0
ENSG00000206952	0	0	2	1	1	0	1	0
ENSG00000206963	0	0	1	0	0	0	0	0
ENSG00000206964	1	0	0	0	2	0	0	0
ENSG00000206965	0	1	0	0	0	0	0	0
ENSG00000206975	0	0	0	1	0	0	0	1
ENSG00000206989	1	2	4	6	0	0	2	0
ENSG00000206992	0	0	0	0	1	0	0	0
ENSG00000206995	0	1	0	0	0	0	0	0
ENSG00000206997	0	0	1	0	0	0	0	0
ENSG00000207001	2	1	0	1	0	1	0	4
ENSG00000207002	0	0	0	1	0	0	0	0
ENSG00000207003	2	1	0	0	0	0	0	1
ENSG00000207004	0	0	1	0	0	0	0	1
ENSG00000207009	0	0	0	1	0	0	0	0
ENSG00000207022	0	0	0	0	0	0	1	0
ENSG00000207031	3	1	2	2	2	1	3	1
ENSG00000207032	0	0	1	0	0	0	0	0
ENSG00000207034	0	1	0	0	0	0	0	0
ENSG00000207041	0	0	3	0	3	1	1	3
ENSG00000207047	2	1	2	0	1	1	0	1
ENSG00000207063	3	1	2	1	1	1	1	0
ENSG00000207072	0	0	0	0	0	0	0	2
ENSG00000207088	0	0	0	0	0	1	0	0
ENSG00000207110	3	7	5	0	4	4	0	5
ENSG00000207113	0	0	1	0	0	1	0	0
ENSG00000207129	0	0	1	1	1	0	1	3
ENSG00000207133	2	0	0	1	0	0	1	0
ENSG00000207137	2	0	1	0	0	0	0	1
ENSG00000207146	1	1	1	2	2	0	0	3
ENSG00000207151	0	0	1	0	0	1	0	1
ENSG00000207172	0	0	0	0	0	0	2	0
ENSG00000207181	8	3	1	3	4	5	2	5
ENSG00000207185	0	0	2	0	0	0	0	0
ENSG00000207195	0	1	0	0	0	0	0	0
ENSG00000207200	0	1	2	1	0	0	1	0
ENSG00000207217	0	0	0	0	0	0	1	0
ENSG00000207227	1	1	0	0	2	1	0	0
ENSG00000207231	1	0	1	0	0	0	0	1
ENSG00000207233	0	0	0	0	0	0	1	0
ENSG00000207243	0	0	0	1	0	0	0	0
ENSG00000207248	0	0	0	0	0	0	0	1
ENSG00000207256	1	0	0	0	0	0	0	0
ENSG00000207260	0	0	0	0	0	0	1	0
ENSG00000207263	0	0	0	0	0	0	1	0
ENSG00000207276	1	2	0	0	4	0	0	0
ENSG00000207279	1	3	4	1	1	5	3	2
ENSG00000207280	0	2	3	1	0	1	0	0
ENSG00000207291	0	2	3	1	1	0	0	1
ENSG00000207297	0	0	0	0	2	1	1	3
ENSG00000207313	0	0	0	0	0	0	1	0
ENSG00000207327	0	0	0	0	0	0	1	0
ENSG00000207339	0	0	0	0	0	2	0	0
ENSG00000207342	0	0	0	1	0	1	0	0
ENSG00000207344	0	2	0	0	0	0	0	0
ENSG00000207357	1	1	1	3	3	1	0	2
ENSG00000207359	0	0	0	0	0	1	0	0
ENSG00000207361	0	0	0	0	0	1	0	0
ENSG00000207375	0	3	0	1	0	0	0	0
ENSG00000207383	3	4	0	1	4	9	2	4
ENSG00000207386	0	0	0	0	0	0	0	1
ENSG00000207390	3	0	0	2	2	1	0	0
ENSG00000207392	0	0	2	0	0	0	0	1
ENSG00000207399	0	0	1	0	0	0	0	0
ENSG00000207425	12	11	5	5	12	10	15	6
ENSG00000207430	0	0	0	1	0	0	0	0
ENSG00000207438	0	1	0	0	0	0	0	0
ENSG00000207442	1	1	0	0	1	1	1	0
ENSG00000207445	1	0	2	3	1	3	1	4
ENSG00000207457	0	1	1	0	0	0	1	0
ENSG00000207460	0	0	0	1	0	0	1	0
ENSG00000207467	0	0	0	0	1	0	0	0
ENSG00000207475	0	0	1	0	0	0	0	0
ENSG00000207493	0	0	0	1	1	0	0	0
ENSG00000207494	0	0	0	1	0	0	0	0
ENSG00000207501	1	0	0	0	1	0	0	0
ENSG00000207507	0	3	1	0	1	1	1	1
ENSG00000207523	5	0	0	4	1	1	3	3
ENSG00000207524	1	1	0	0	2	0	1	2
ENSG00000207525	0	1	2	1	0	0	0	1
ENSG00000207547	3	5	8	2	6	5	3	6
ENSG00000207554	4	0	12	2	1	6	8	6
ENSG00000207561	6	3	7	7	10	6	7	3
ENSG00000207562	0	1	2	0	1	1	0	0
ENSG00000207563	0	0	0	0	2	0	0	1
ENSG00000207585	0	1	2	0	1	0	0	1
ENSG00000207588	0	0	1	2	0	0	0	0
ENSG00000207595	0	0	0	0	1	0	0	0
ENSG00000207600	0	0	0	0	0	0	1	0
ENSG00000207605	0	0	0	1	0	0	0	0
ENSG00000207606	0	0	0	1	0	0	0	0
ENSG00000207607	2	2	5	7	8	4	3	1
ENSG00000207609	0	0	1	0	0	0	0	0
ENSG00000207611	0	0	2	1	1	0	0	0
ENSG00000207614	0	0	0	0	1	0	0	0
ENSG00000207627	1	0	0	0	0	0	0	0
ENSG00000207631	1	1	2	0	0	2	2	2
ENSG00000207635	0	0	0	0	1	0	0	0
ENSG00000207648	0	0	1	0	0	0	0	0
ENSG00000207650	3	1	13	6	4	8	3	1
ENSG00000207652	11	8	6	7	9	12	7	13
ENSG00000207696	1	2	0	0	1	1	1	1
ENSG00000207697	0	0	0	0	1	0	1	1
ENSG00000207704	0	2	1	0	0	0	0	0
ENSG00000207708	1	1	0	1	0	1	0	2
ENSG00000207709	0	0	0	0	1	0	0	0
ENSG00000207713	1	1	1	0	1	0	4	0
ENSG00000207714	1	0	0	0	1	1	0	0
ENSG00000207719	0	0	0	0	2	0	0	0
ENSG00000207721	4	3	7	3	2	2	6	9
ENSG00000207725	0	1	2	0	1	2	0	1
ENSG00000207726	1	0	0	0	0	1	0	0
ENSG00000207730	4	1	4	0	4	2	3	0
ENSG00000207737	0	0	0	0	0	1	0	1
ENSG00000207741	5	14	4	3	1	1	3	2
ENSG00000207750	0	1	0	0	0	1	0	0
ENSG00000207757	0	1	3	1	0	0	0	3
ENSG00000207770	0	0	4	1	1	1	1	4
ENSG00000207773	0	0	0	0	2	0	0	1
ENSG00000207784	0	0	0	0	1	0	0	1
ENSG00000207789	1	0	1	0	0	0	0	0
ENSG00000207808	0	1	4	5	12	9	1	2
ENSG00000207815	0	0	0	0	1	0	0	0
ENSG00000207864	1	4	1	0	3	2	1	2
ENSG00000207865	0	1	3	4	2	1	2	0
ENSG00000207870	12	4	7	6	6	6	7	7
ENSG00000207923	0	0	0	0	2	0	0	1
ENSG00000207927	0	0	0	0	0	0	1	0
ENSG00000207928	2	0	0	0	0	0	0	0
ENSG00000207940	0	0	2	0	0	0	1	0
ENSG00000207951	0	0	1	0	0	0	0	0
ENSG00000207954	0	0	4	1	0	1	0	1
ENSG00000207956	0	2	0	1	0	0	0	0
ENSG00000207963	1	0	0	0	0	0	0	0
ENSG00000207973	1	2	0	1	2	1	0	3
ENSG00000207975	0	0	1	0	0	0	0	0
ENSG00000207980	6	1	6	1	8	1	1	2
ENSG00000208002	0	0	2	0	0	0	0	0
ENSG00000208005	1	0	0	1	1	1	0	0
ENSG00000208017	0	0	1	0	0	0	0	0
ENSG00000208018	0	0	0	1	1	0	0	0
ENSG00000208028	2	2	9	3	3	1	7	7
ENSG00000208036	0	0	3	2	0	6	0	0
ENSG00000208037	0	0	0	1	0	0	0	0
ENSG00000208317	4	5	2	4	8	6	2	4
ENSG00000208772	0	2	1	2	0	1	3	4
ENSG00000208892	0	0	0	0	0	0	0	1
ENSG00000209042	0	0	1	0	4	3	0	0
ENSG00000209482	1	3	3	4	5	8	4	6
ENSG00000209645	0	0	0	0	0	0	1	0
ENSG00000209702	0	3	0	0	0	1	1	0
ENSG00000210049	0	0	4	4	1	1	1	0
ENSG00000210082	93864	63026	92789	74897	81141	130592	89424	79708
ENSG00000210140	115	70	48	56	111	132	77	74
ENSG00000210144	0	0	0	0	1	0	1	0
ENSG00000210196	736	548	628	530	440	605	426	393
ENSG00000210709	0	0	0	1	0	0	0	0
ENSG00000211445	5673	5000	3195	3130	1723	1816	3895	4894
ENSG00000211448	0	0	1	4	1	2	0	2
ENSG00000211450	573	507	680	643	797	600	574	490
ENSG00000211451	13	2	12	10	13	8	13	8
ENSG00000211452	0	3	0	6	6	4	1	0
ENSG00000211454	2	4	0	1	0	4	4	1
ENSG00000211455	1512	1337	1196	1095	1498	1952	1200	1335
ENSG00000211456	1007	956	873	810	1356	1190	840	798
ENSG00000211459	9637	7759	8618	7086	8017	10608	10012	8407
ENSG00000211460	1445	1211	1152	1107	1844	1729	1012	1101
ENSG00000211482	1	1	1	0	0	0	0	0
ENSG00000211498	0	0	0	0	0	0	0	2
ENSG00000211513	0	0	0	0	1	0	0	0
ENSG00000211535	0	0	1	0	0	0	0	0
ENSG00000211553	3	1	4	1	0	2	1	0
ENSG00000211580	0	0	0	0	2	0	0	0
ENSG00000211581	0	0	0	0	0	0	1	0
ENSG00000211584	244	189	180	196	316	241	185	172
ENSG00000211643	0	1	0	0	0	0	0	0
ENSG00000211644	2	2	1	1	2	3	0	0
ENSG00000211645	0	1	0	0	2	0	0	0
ENSG00000211649	0	0	0	0	0	0	0	1
ENSG00000211683	1	2	2	0	0	0	0	2
ENSG00000211697	0	0	0	0	0	0	0	1
ENSG00000211714	0	0	1	0	0	1	1	0
ENSG00000211766	0	0	0	0	1	0	0	0
ENSG00000211767	1	0	0	0	4	0	0	0
ENSG00000211768	0	0	0	0	2	0	0	0
ENSG00000211771	0	0	0	0	1	0	0	0
ENSG00000211772	37	6	20	10	315	35	23	7
ENSG00000211791	0	0	1	0	3	1	0	0
ENSG00000211796	1	0	0	0	0	0	0	0
ENSG00000211798	0	0	0	0	2	1	0	0
ENSG00000211799	0	0	0	0	1	0	0	0
ENSG00000211807	0	1	0	0	0	1	0	1
ENSG00000211865	0	0	1	0	0	0	0	0
ENSG00000211891	0	0	0	0	0	0	0	1
ENSG00000211950	0	0	1	0	0	0	0	0
ENSG00000211979	0	0	1	0	3	0	0	0
ENSG00000211990	0	0	2	0	0	0	0	0
ENSG00000211997	0	0	2	0	1	1	0	1
ENSG00000212027	0	0	0	0	0	1	0	0
ENSG00000212093	0	0	0	0	0	1	0	0
ENSG00000212123	6	11	10	11	14	18	7	4
ENSG00000212124	1	0	3	2	1	1	0	1
ENSG00000212125	1	0	1	2	0	3	1	3
ENSG00000212126	0	0	0	0	0	0	1	0
ENSG00000212127	5	6	1	4	9	12	3	9
ENSG00000212128	0	0	0	0	0	0	1	0
ENSG00000212135	2	1	1	0	0	0	0	0
ENSG00000212158	0	0	0	0	1	1	0	0
ENSG00000212163	0	0	1	0	0	0	1	0
ENSG00000212175	0	0	3	0	1	1	0	1
ENSG00000212182	0	0	0	0	0	1	0	0
ENSG00000212232	18	16	4	9	21	20	10	7
ENSG00000212237	4	3	6	11	3	4	5	7
ENSG00000212240	1	0	0	0	0	0	0	0
ENSG00000212242	0	1	0	0	0	0	1	1
ENSG00000212283	4	4	6	0	2	5	4	4
ENSG00000212293	0	0	0	0	1	0	0	0
ENSG00000212296	0	1	1	3	0	1	1	0
ENSG00000212304	0	7	3	0	1	8	1	4
ENSG00000212306	1	0	0	0	0	1	0	0
ENSG00000212309	0	1	0	0	0	0	2	0
ENSG00000212327	0	0	0	0	0	2	0	2
ENSG00000212332	0	0	1	0	0	0	0	0
ENSG00000212371	0	0	1	0	0	1	0	0
ENSG00000212385	6	3	0	3	0	1	0	1
ENSG00000212396	0	1	0	0	0	0	0	0
ENSG00000212402	0	0	0	0	1	0	0	0
ENSG00000212443	0	2	0	1	0	0	2	2
ENSG00000212445	0	0	1	0	0	0	0	0
ENSG00000212452	2	2	3	0	1	4	0	3
ENSG00000212456	0	0	0	0	1	0	0	0
ENSG00000212457	1	0	0	0	0	0	0	0
ENSG00000212460	0	0	0	0	1	0	1	0
ENSG00000212464	1	0	0	0	0	0	0	0
ENSG00000212493	3	3	3	1	1	1	3	0
ENSG00000212541	3	1	2	0	0	1	0	8
ENSG00000212552	0	0	3	0	0	0	2	0
ENSG00000212569	0	0	0	0	1	0	0	0
ENSG00000212572	0	0	0	1	0	0	0	0
ENSG00000212582	0	1	0	0	0	0	0	0
ENSG00000212588	2	4	5	2	1	0	3	3
ENSG00000212607	3	2	5	0	4	2	2	2
ENSG00000212658	1	1	2	2	0	0	0	0
ENSG00000212664	27	17	21	25	10	26	20	29
ENSG00000212670	20	13	16	21	27	38	20	8
ENSG00000212673	0	2	6	0	0	1	1	3
ENSG00000212694	120	164	279	163	114	133	207	161
ENSG00000212695	1	5	2	3	1	5	2	4
ENSG00000212710	3	0	3	0	4	1	3	3
ENSG00000212719	202	184	122	121	162	145	129	190
ENSG00000212724	19	17	24	38	383	401	15	14
ENSG00000212734	4	3	16	5	4	7	2	4
ENSG00000212743	3	1	6	4	6	3	4	7
ENSG00000212747	285	217	115	126	240	223	132	171
ENSG00000212766	0	0	0	0	0	0	0	1
ENSG00000212789	2	2	2	2	4	4	7	2
ENSG00000212802	190	150	124	148	126	157	173	150
ENSG00000212829	0	0	0	0	0	1	0	0
ENSG00000212864	29	30	62	73	92	48	41	22
ENSG00000212900	0	0	0	0	0	0	1	0
ENSG00000212907	15601	8183	22250	15093	17644	20040	16064	12896
ENSG00000212916	63	58	47	49	70	61	53	53
ENSG00000212951	0	0	1	0	1	0	1	0
ENSG00000212978	205	182	121	147	113	136	145	205
ENSG00000212993	13	18	30	16	22	27	28	16
ENSG00000212998	6	3	5	8	2	7	4	10
ENSG00000213003	0	2	0	0	2	0	3	0
ENSG00000213005	2	2	0	1	0	0	0	0
ENSG00000213013	2	0	3	2	1	3	1	0
ENSG00000213014	0	1	0	0	1	0	0	0
ENSG00000213015	207	166	226	185	205	189	197	211
ENSG00000213018	1	5	5	5	8	6	4	6
ENSG00000213020	114	92	126	141	150	120	141	109
ENSG00000213022	1	2	1	1	1	0	0	1
ENSG00000213023	0	1	0	0	2	1	0	0
ENSG00000213024	828	778	831	736	913	931	789	764
ENSG00000213025	85	62	3	6	7	3	4	3
ENSG00000213026	0	4	1	1	1	0	2	2
ENSG00000213028	1	0	2	0	2	0	0	0
ENSG00000213030	3	1	0	0	0	0	0	1
ENSG00000213033	0	0	0	0	1	0	0	0
ENSG00000213035	0	0	0	0	1	0	0	0
ENSG00000213036	7	8	6	8	6	7	6	4
ENSG00000213041	0	0	0	3	0	1	1	3
ENSG00000213045	2	4	5	1	3	2	3	1
ENSG00000213047	320	303	402	369	332	317	360	299
ENSG00000213049	1	0	0	0	0	0	0	0
ENSG00000213051	2	3	3	3	3	2	2	2
ENSG00000213057	0	0	0	1	1	0	1	2
ENSG00000213058	275	229	1	3	152	175	217	223
ENSG00000213060	0	2	0	2	0	0	0	0
ENSG00000213061	0	0	0	0	1	1	1	1
ENSG00000213062	8	10	15	11	15	14	8	5
ENSG00000213064	1082	889	682	718	1448	1381	735	798
ENSG00000213066	262	232	134	165	236	278	168	186
ENSG00000213067	2	0	4	1	2	0	2	1
ENSG00000213069	1	0	0	0	0	0	0	0
ENSG00000213070	5	3	10	3	8	2	8	3
ENSG00000213071	0	2	3	0	2	1	2	3
ENSG00000213073	22	14	40	27	22	29	19	28
ENSG00000213075	0	0	0	0	0	0	1	0
ENSG00000213076	1	0	0	1	2	2	1	1
ENSG00000213077	1	0	0	0	0	0	0	3
ENSG00000213078	0	0	0	0	0	1	1	0
ENSG00000213079	750	737	885	728	921	937	818	735
ENSG00000213080	53	52	36	34	53	63	48	65
ENSG00000213082	0	1	0	1	1	3	1	1
ENSG00000213085	9	16	14	20	6	10	17	15
ENSG00000213087	23	21	12	10	24	24	39	29
ENSG00000213088	0	6	34	0	0	0	0	11
ENSG00000213089	5	2	4	3	7	12	5	3
ENSG00000213090	3	7	2	5	2	7	1	5
ENSG00000213091	1	1	0	1	1	0	0	0
ENSG00000213096	265	251	333	320	219	209	318	272
ENSG00000213100	0	1	0	1	1	1	3	0
ENSG00000213104	1	2	1	0	1	1	3	3
ENSG00000213108	0	0	0	0	0	0	1	1
ENSG00000213109	0	0	0	0	2	2	0	1
ENSG00000213110	3	0	0	2	2	0	3	1
ENSG00000213111	3	1	5	3	0	1	0	4
ENSG00000213113	0	2	0	0	0	2	1	1
ENSG00000213117	0	0	0	1	1	0	2	1
ENSG00000213118	0	0	0	0	0	0	0	1
ENSG00000213121	0	0	0	0	0	0	0	1
ENSG00000213123	136	131	121	122	88	91	123	134
ENSG00000213126	0	0	0	0	0	1	0	0
ENSG00000213128	0	1	0	2	0	0	0	0
ENSG00000213130	0	0	0	0	0	1	2	0
ENSG00000213131	2	4	2	6	3	2	4	4
ENSG00000213133	0	1	0	0	0	0	0	0
ENSG00000213135	0	1	0	2	1	0	1	1
ENSG00000213137	0	0	0	1	0	0	0	0
ENSG00000213139	12	18	23	8	17	24	24	15
ENSG00000213144	10	7	6	12	9	20	7	7
ENSG00000213145	3	3	4	5	3	1	4	2
ENSG00000213148	3	2	4	1	4	5	8	0
ENSG00000213149	2	2	3	0	4	1	2	7
ENSG00000213152	0	3	1	4	1	2	5	3
ENSG00000213153	0	0	0	0	3	0	3	0
ENSG00000213160	270	257	189	210	293	359	144	197
ENSG00000213167	0	0	0	0	1	0	0	0
ENSG00000213169	9	11	5	5	9	8	14	10
ENSG00000213171	0	0	1	2	1	3	2	0
ENSG00000213174	1	1	1	1	0	0	0	1
ENSG00000213176	0	1	2	0	0	0	0	0
ENSG00000213177	2	1	0	1	0	0	0	2
ENSG00000213178	84	78	83	104	62	86	97	95
ENSG00000213179	1	2	0	2	0	0	1	1
ENSG00000213180	0	0	0	1	0	0	0	0
ENSG00000213184	2	2	0	1	0	1	0	2
ENSG00000213185	19	14	19	21	11	13	14	9
ENSG00000213186	180	157	74	88	130	109	106	178
ENSG00000213187	1	0	0	0	0	0	1	0
ENSG00000213188	0	0	1	1	0	0	0	0
ENSG00000213189	5	9	4	7	8	5	5	7
ENSG00000213190	1914	1852	860	1021	1006	1224	1204	1588
ENSG00000213194	4	5	4	4	9	8	2	6
ENSG00000213197	1	1	2	0	3	2	2	5
ENSG00000213199	27	28	38	31	44	53	34	20
ENSG00000213204	4	1	3	8	3	4	6	5
ENSG00000213205	0	0	1	0	0	0	1	0
ENSG00000213209	1	2	1	0	2	1	0	0
ENSG00000213211	0	0	1	0	0	0	0	0
ENSG00000213212	1	0	1	0	0	3	1	0
ENSG00000213213	11	11	16	12	16	15	13	10
ENSG00000213214	138	124	88	86	93	85	66	62
ENSG00000213216	2	3	2	3	4	3	1	1
ENSG00000213221	2	2	2	0	3	5	1	0
ENSG00000213222	25	34	18	25	50	55	15	28
ENSG00000213225	12	6	11	9	9	8	4	10
ENSG00000213226	6	2	4	4	0	0	2	4
ENSG00000213228	2	0	2	1	0	3	0	3
ENSG00000213234	1	1	1	1	1	1	0	1
ENSG00000213235	1	4	4	2	0	1	2	4
ENSG00000213236	37	23	19	24	29	23	23	29
ENSG00000213237	6	0	0	1	1	0	1	2
ENSG00000213239	0	0	0	1	0	2	1	0
ENSG00000213240	155	183	341	256	238	188	260	180
ENSG00000213244	0	0	1	0	0	1	0	0
ENSG00000213246	1143	989	971	896	1323	1360	980	1025
ENSG00000213250	16	31	36	20	14	21	23	30
ENSG00000213252	3	2	5	2	8	0	3	1
ENSG00000213253	0	0	0	0	1	0	0	0
ENSG00000213260	4	5	5	5	5	7	6	4
ENSG00000213261	25	30	15	24	10	31	26	21
ENSG00000213264	0	1	0	0	0	1	0	0
ENSG00000213265	1	0	0	0	0	0	0	0
ENSG00000213269	11	8	8	9	5	8	7	12
ENSG00000213270	0	0	1	0	1	1	0	0
ENSG00000213275	3	0	2	0	1	1	3	1
ENSG00000213277	0	0	2	1	2	0	0	0
ENSG00000213280	4	2	1	3	2	5	2	5
ENSG00000213281	2288	1976	1997	1940	1757	1688	1795	2209
ENSG00000213287	0	0	0	0	2	0	0	1
ENSG00000213290	16	15	16	16	8	12	22	18
ENSG00000213291	0	2	0	0	0	0	0	0
ENSG00000213293	5	4	3	7	3	3	3	0
ENSG00000213295	0	0	0	1	0	0	0	0
ENSG00000213296	0	0	0	0	0	0	1	1
ENSG00000213300	25	29	18	14	15	19	13	16
ENSG00000213302	1	0	1	0	0	1	0	0
ENSG00000213304	3	3	1	1	0	0	2	0
ENSG00000213305	2	3	2	0	0	0	0	1
ENSG00000213307	1	1	1	0	2	1	1	1
ENSG00000213309	2	0	0	1	1	2	0	0
ENSG00000213310	1	0	0	0	0	0	0	0
ENSG00000213312	1	1	0	0	0	1	1	0
ENSG00000213315	16	22	10	13	9	4	21	14
ENSG00000213318	0	0	11	12	0	0	0	0
ENSG00000213326	1	2	2	2	2	3	2	1
ENSG00000213331	0	0	2	0	2	1	0	0
ENSG00000213333	0	1	0	0	0	0	0	1
ENSG00000213335	0	1	0	1	1	0	0	0
ENSG00000213337	123	76	94	82	148	85	71	75
ENSG00000213339	169	184	196	158	355	314	184	156
ENSG00000213341	600	536	641	628	1127	843	525	508
ENSG00000213343	1	1	2	1	3	2	1	2
ENSG00000213344	28	27	59	44	3	9	35	31
ENSG00000213347	22	29	42	29	33	32	22	24
ENSG00000213352	1	2	1	1	1	1	3	1
ENSG00000213355	0	0	1	0	2	0	0	0
ENSG00000213361	1	3	2	2	3	3	3	1
ENSG00000213362	18	27	22	17	22	13	25	20
ENSG00000213363	1	3	0	1	2	2	2	0
ENSG00000213365	0	0	0	0	0	1	0	0
ENSG00000213366	76	78	259	246	14	19	103	110
ENSG00000213368	0	0	0	0	0	1	1	0
ENSG00000213370	5	1	1	0	2	0	0	0
ENSG00000213371	5	7	4	4	6	6	7	5
ENSG00000213373	1	0	0	1	1	0	0	0
ENSG00000213376	10	12	3	6	16	19	7	10
ENSG00000213380	216	200	190	162	326	310	204	201
ENSG00000213383	5	3	6	4	8	6	5	3
ENSG00000213385	5	0	5	0	7	7	1	0
ENSG00000213386	2	0	0	0	1	0	1	0
ENSG00000213390	233	167	193	152	186	141	215	197
ENSG00000213393	0	0	0	0	1	0	0	0
ENSG00000213394	0	4	0	3	0	2	0	0
ENSG00000213397	11	6	7	14	13	17	8	12
ENSG00000213398	110	90	215	155	121	115	124	131
ENSG00000213399	5	6	3	2	5	3	5	4
ENSG00000213402	19	18	33	21	12	11	30	18
ENSG00000213406	36	37	34	53	29	28	34	26
ENSG00000213409	0	3	2	4	2	3	2	5
ENSG00000213410	0	0	0	0	0	0	1	0
ENSG00000213411	0	0	0	0	1	4	0	0
ENSG00000213412	174	186	71	75	424	496	89	149
ENSG00000213413	1	5	0	0	6	4	0	1
ENSG00000213414	5	4	2	2	6	3	5	2
ENSG00000213420	9	12	21	14	11	9	12	13
ENSG00000213424	0	0	0	0	0	0	1	0
ENSG00000213430	25	28	22	24	32	25	20	22
ENSG00000213431	0	0	0	0	1	0	0	0
ENSG00000213432	2	2	1	2	1	0	3	1
ENSG00000213433	8	11	22	20	6	14	17	15
ENSG00000213434	2	0	0	0	1	1	3	0
ENSG00000213435	0	0	0	0	2	0	0	0
ENSG00000213438	0	0	0	0	0	1	0	1
ENSG00000213440	0	2	0	0	1	1	1	2
ENSG00000213442	244	201	157	205	159	195	197	164
ENSG00000213443	82	58	60	45	59	45	58	82
ENSG00000213445	428	363	652	555	373	311	509	414
ENSG00000213448	0	0	0	0	0	0	1	2
ENSG00000213450	1	3	2	4	6	9	0	3
ENSG00000213452	0	1	0	2	0	0	1	4
ENSG00000213453	1	1	4	5	8	5	6	2
ENSG00000213455	1	2	0	0	0	0	0	0
ENSG00000213462	304	361	528	438	167	198	156	123
ENSG00000213463	414	362	314	257	596	505	343	356
ENSG00000213465	363	304	368	324	314	270	237	309
ENSG00000213467	0	0	0	0	0	0	1	0
ENSG00000213468	14	9	15	17	5	9	3	14
ENSG00000213471	6	4	11	6	8	1	11	2
ENSG00000213478	4	2	5	3	8	8	4	8
ENSG00000213480	6	5	3	2	6	2	3	3
ENSG00000213483	1	1	1	0	1	0	0	1
ENSG00000213484	1	1	0	0	0	2	2	0
ENSG00000213486	0	2	1	0	0	0	0	0
ENSG00000213487	0	0	0	0	0	0	1	0
ENSG00000213489	3	2	0	0	0	1	0	0
ENSG00000213492	15	29	21	27	19	37	22	24
ENSG00000213493	2	5	7	12	18	10	6	4
ENSG00000213495	0	0	1	0	0	0	1	0
ENSG00000213500	5	1	3	1	4	4	1	3
ENSG00000213509	1	0	2	0	0	1	0	0
ENSG00000213512	0	1	2	1	0	1	0	0
ENSG00000213513	3	7	4	6	7	1	10	2
ENSG00000213514	3	4	11	11	5	5	7	4
ENSG00000213516	301	211	202	174	298	264	162	269
ENSG00000213522	0	0	0	0	0	0	1	0
ENSG00000213523	812	755	569	596	819	740	492	636
ENSG00000213526	3	0	4	1	1	3	2	4
ENSG00000213527	0	0	1	0	0	0	0	0
ENSG00000213529	0	0	0	0	0	0	1	0
ENSG00000213530	0	0	1	2	0	0	0	0
ENSG00000213533	84	82	85	51	92	88	78	60
ENSG00000213538	1	0	0	1	0	1	0	2
ENSG00000213539	1	0	0	0	1	1	1	2
ENSG00000213540	1	0	0	2	0	1	1	0
ENSG00000213542	4	2	0	1	1	2	3	1
ENSG00000213549	0	0	0	0	1	0	0	0
ENSG00000213551	302	246	256	232	252	218	229	264
ENSG00000213553	316	370	269	319	223	308	332	333
ENSG00000213556	4	3	0	0	5	2	1	1
ENSG00000213557	0	0	0	1	0	0	0	0
ENSG00000213560	11	7	6	10	9	6	6	4
ENSG00000213561	0	1	0	0	0	2	0	0
ENSG00000213563	130	94	226	144	112	102	150	167
ENSG00000213568	1	0	0	0	0	1	1	0
ENSG00000213569	8	11	6	2	6	4	2	6
ENSG00000213574	16	25	5	8	17	6	6	17
ENSG00000213579	0	0	1	0	0	0	0	0
ENSG00000213585	7707	7405	5681	5860	7351	7276	6748	7504
ENSG00000213587	1	0	0	0	0	0	0	1
ENSG00000213588	257	254	276	226	294	293	246	280
ENSG00000213590	0	4	1	0	2	3	1	2
ENSG00000213592	0	1	0	1	0	0	0	1
ENSG00000213593	596	562	1056	980	1895	1693	865	909
ENSG00000213598	33	37	28	27	29	31	41	33
ENSG00000213600	0	0	2	1	0	0	1	2
ENSG00000213604	0	1	0	0	0	0	0	0
ENSG00000213606	0	1	13	4	5	1	13	8
ENSG00000213609	40	49	33	31	16	15	24	53
ENSG00000213612	0	0	0	0	1	0	0	0
ENSG00000213613	7	4	7	2	4	5	5	3
ENSG00000213614	978	860	897	894	817	702	1002	1201
ENSG00000213619	647	573	615	574	884	740	471	588
ENSG00000213621	24	26	12	8	10	11	7	15
ENSG00000213625	2511	2361	3153	2922	4514	4615	2761	2361
ENSG00000213626	473	398	332	261	255	277	205	289
ENSG00000213630	1	1	0	3	0	3	0	1
ENSG00000213638	3	2	4	9	21	3	6	3
ENSG00000213639	6838	5729	7904	7786	7951	7345	7922	6589
ENSG00000213640	2	2	4	1	0	2	4	1
ENSG00000213641	0	0	2	0	0	1	1	1
ENSG00000213642	4	2	1	0	7	5	0	2
ENSG00000213650	7	7	4	4	7	12	5	9
ENSG00000213652	1	0	1	0	0	0	0	0
ENSG00000213653	1	0	0	0	0	0	1	0
ENSG00000213654	265	220	230	214	110	101	206	223
ENSG00000213657	1	0	1	2	1	0	2	2
ENSG00000213658	6	5	10	8	2	11	6	3
ENSG00000213661	2	3	2	2	2	1	0	2
ENSG00000213667	3	3	2	5	2	2	1	0
ENSG00000213669	0	0	0	0	0	0	0	1
ENSG00000213671	1	0	1	0	0	0	0	0
ENSG00000213672	749	627	429	421	740	580	690	722
ENSG00000213673	3	4	5	1	7	1	0	0
ENSG00000213676	2020	1735	2326	2125	1790	2151	2407	2234
ENSG00000213683	3	1	1	2	1	2	3	1
ENSG00000213684	15	16	16	17	10	8	10	12
ENSG00000213689	111	77	160	120	91	81	96	126
ENSG00000213690	0	0	0	0	0	0	0	1
ENSG00000213693	8	16	13	16	25	16	7	6
ENSG00000213694	171	198	151	145	208	260	81	225
ENSG00000213695	2	3	2	6	2	0	1	0
ENSG00000213697	2	1	0	0	2	0	1	2
ENSG00000213698	1	1	0	1	2	2	1	1
ENSG00000213699	1417	1226	1321	1225	1477	1597	1113	1125
ENSG00000213700	18	18	14	10	15	11	28	19
ENSG00000213701	0	2	1	0	0	0	0	0
ENSG00000213703	0	0	0	1	0	0	0	1
ENSG00000213704	1	0	0	0	0	0	2	0
ENSG00000213706	1	1	2	0	2	2	2	3
ENSG00000213707	1	0	0	0	0	0	0	1
ENSG00000213711	0	1	2	0	0	1	0	2
ENSG00000213713	87	82	70	73	58	74	92	82
ENSG00000213714	3	2	1	4	2	8	0	0
ENSG00000213717	0	1	0	0	0	0	0	1
ENSG00000213719	9519	8724	7308	7185	8085	7903	7752	8823
ENSG00000213722	373	268	657	545	530	375	276	244
ENSG00000213729	1	3	6	2	1	2	4	3
ENSG00000213730	0	0	0	2	0	1	1	0
ENSG00000213735	0	1	1	1	1	0	0	1
ENSG00000213740	18	10	15	12	7	14	12	15
ENSG00000213741	5120	5105	3906	4166	4552	4138	4136	4490
ENSG00000213742	11	10	10	12	13	11	18	7
ENSG00000213744	0	1	1	0	0	1	0	1
ENSG00000213750	0	0	0	0	0	0	1	0
ENSG00000213753	537	495	455	416	603	483	458	519
ENSG00000213754	3	2	1	0	4	2	0	2
ENSG00000213757	9	6	3	2	5	3	5	6
ENSG00000213759	0	0	0	0	1	2	1	0
ENSG00000213760	7	8	11	10	9	3	15	14
ENSG00000213761	2	0	1	1	0	1	0	2
ENSG00000213762	558	526	496	552	623	669	615	556
ENSG00000213763	31	37	53	52	83	68	27	32
ENSG00000213770	0	0	0	0	0	2	0	1
ENSG00000213771	1	0	1	2	1	0	0	0
ENSG00000213772	0	0	0	1	1	0	1	0
ENSG00000213774	0	1	0	0	0	0	2	0
ENSG00000213777	0	0	2	0	3	1	3	1
ENSG00000213778	0	0	0	0	2	0	0	0
ENSG00000213779	3	0	0	0	1	0	0	0
ENSG00000213780	28	22	46	26	39	27	27	24
ENSG00000213782	22	13	35	33	26	24	20	34
ENSG00000213785	1	0	0	2	0	0	0	0
ENSG00000213786	0	0	0	1	1	1	0	0
ENSG00000213790	8	16	17	11	11	13	8	8
ENSG00000213791	1	0	0	1	0	0	1	1
ENSG00000213793	6	9	21	24	19	13	23	18
ENSG00000213798	0	1	0	0	2	0	0	0
ENSG00000213799	188	141	282	229	264	233	246	212
ENSG00000213809	1	1	4	2	2	5	2	4
ENSG00000213816	62	32	60	56	48	51	18	13
ENSG00000213820	0	0	1	0	0	0	0	1
ENSG00000213830	2	2	5	2	7	2	5	2
ENSG00000213839	80	97	100	95	76	106	90	89
ENSG00000213842	0	0	1	2	2	0	2	1
ENSG00000213846	32	29	51	33	30	29	39	41
ENSG00000213849	4	0	1	1	2	1	0	2
ENSG00000213851	2	0	1	0	0	0	1	0
ENSG00000213853	1562	1051	1655	1304	1387	763	1441	1169
ENSG00000213856	4	9	9	9	9	8	6	6
ENSG00000213857	7	1	4	5	4	1	1	5
ENSG00000213859	4799	3901	1593	2182	2479	2411	3409	3655
ENSG00000213860	0	1	1	0	0	1	1	0
ENSG00000213862	9	12	8	5	6	5	7	13
ENSG00000213864	2	3	4	2	2	1	4	7
ENSG00000213865	22	21	33	33	28	38	29	23
ENSG00000213866	39	40	35	33	34	47	45	43
ENSG00000213867	22	16	22	20	13	18	22	24
ENSG00000213871	0	0	0	0	0	0	0	1
ENSG00000213872	1	3	1	0	1	2	1	0
ENSG00000213873	0	0	1	0	0	0	0	0
ENSG00000213875	0	0	1	1	0	0	0	0
ENSG00000213876	0	0	0	0	0	0	1	0
ENSG00000213880	3	4	3	1	2	0	4	4
ENSG00000213881	7	8	5	2	4	6	8	1
ENSG00000213885	1	1	3	3	1	6	3	1
ENSG00000213886	3	2	8	11	25	38	1	0
ENSG00000213888	12	9	7	5	9	15	6	5
ENSG00000213889	12	11	17	13	13	17	13	5
ENSG00000213891	3	2	2	1	1	2	1	1
ENSG00000213892	0	0	0	0	1	0	0	0
ENSG00000213901	50	55	89	37	49	45	64	48
ENSG00000213903	363	300	321	236	234	249	419	524
ENSG00000213904	15	10	19	16	15	23	23	16
ENSG00000213906	3	4	5	6	2	2	5	8
ENSG00000213917	2	0	1	0	0	0	1	0
ENSG00000213918	299	259	344	284	348	273	317	222
ENSG00000213920	7	4	7	5	4	5	6	6
ENSG00000213922	0	1	0	0	0	0	0	0
ENSG00000213923	5398	5489	6822	5920	5453	5459	6494	6178
ENSG00000213925	1	0	0	0	0	2	2	4
ENSG00000213928	68	73	163	122	65	57	92	144
ENSG00000213930	284	274	229	197	198	204	273	239
ENSG00000213931	0	0	0	1	0	0	0	0
ENSG00000213935	4	5	2	2	6	4	2	4
ENSG00000213937	3	0	15	12	12	3	4	1
ENSG00000213938	2	3	3	1	5	4	2	2
ENSG00000213939	7	4	5	5	5	4	3	2
ENSG00000213940	1	0	0	2	1	0	0	0
ENSG00000213942	3	1	2	1	2	2	2	0
ENSG00000213943	8	3	4	4	3	6	3	3
ENSG00000213946	1	3	1	1	0	1	0	0
ENSG00000213949	587	582	278	238	624	843	386	488
ENSG00000213950	1	1	0	0	0	1	2	2
ENSG00000213956	1	1	1	2	2	2	0	1
ENSG00000213958	0	2	0	0	2	1	0	1
ENSG00000213962	2	2	0	0	3	0	1	3
ENSG00000213963	46	34	51	43	43	31	59	57
ENSG00000213965	597	539	597	577	876	847	534	504
ENSG00000213967	8	12	9	5	10	13	15	12
ENSG00000213970	0	0	0	1	1	0	2	0
ENSG00000213971	16	8	8	8	27	7	4	25
ENSG00000213973	0	1	0	0	0	0	0	0
ENSG00000213976	16	21	10	12	11	9	19	13
ENSG00000213977	1040	918	713	684	847	827	798	820
ENSG00000213979	1	0	0	0	0	0	1	0
ENSG00000213983	782	722	961	715	694	710	842	778
ENSG00000213985	42	47	37	32	32	49	27	33
ENSG00000213988	56	58	74	54	50	54	76	61
ENSG00000213994	2	4	3	2	0	1	0	2
ENSG00000213995	477	487	468	379	571	488	460	430
ENSG00000213996	0	0	0	0	0	0	0	1
ENSG00000213997	6	4	5	0	4	5	2	2
ENSG00000213999	4	1	7	3	5	8	5	7
ENSG00000214006	0	1	0	1	2	0	0	1
ENSG00000214009	4	3	1	3	0	2	0	1
ENSG00000214012	5	5	6	1	7	8	4	6
ENSG00000214013	383	389	373	341	434	449	371	360
ENSG00000214016	6	2	5	2	3	4	3	6
ENSG00000214018	1	1	0	0	0	0	1	3
ENSG00000214019	0	8	5	7	3	3	6	3
ENSG00000214021	288	286	758	489	254	290	461	288
ENSG00000214022	538	511	943	759	959	668	426	526
ENSG00000214026	554	414	399	387	336	274	489	498
ENSG00000214027	4	8	8	0	4	4	4	6
ENSG00000214029	43	33	19	17	28	35	15	36
ENSG00000214041	0	1	1	0	0	2	1	0
ENSG00000214045	1	2	0	0	0	0	0	0
ENSG00000214046	560	513	392	431	540	582	423	489
ENSG00000214047	1	1	1	2	1	1	1	2
ENSG00000214049	98	160	393	403	693	566	115	48
ENSG00000214050	78	81	98	95	95	91	68	82
ENSG00000214051	0	0	0	0	0	0	0	1
ENSG00000214063	1030	756	678	566	703	552	685	582
ENSG00000214070	0	0	0	0	1	0	0	0
ENSG00000214073	0	3	0	2	0	0	1	0
ENSG00000214076	0	0	1	2	3	0	0	0
ENSG00000214077	3	1	1	0	2	2	3	3
ENSG00000214078	1139	1108	2251	1962	1556	1575	1990	1864
ENSG00000214087	293	254	283	292	399	381	327	302
ENSG00000214089	0	0	1	0	1	1	2	2
ENSG00000214093	0	0	0	0	1	0	0	0
ENSG00000214097	0	0	0	3	1	4	1	0
ENSG00000214102	0	1	1	1	0	2	1	0
ENSG00000214106	55	63	48	35	48	75	67	75
ENSG00000214108	4	2	2	1	15	16	1	3
ENSG00000214109	0	1	1	0	2	0	0	0
ENSG00000214110	640	633	490	581	995	1065	827	1116
ENSG00000214111	0	1	0	2	2	2	2	2
ENSG00000214113	430	400	295	297	362	359	313	318
ENSG00000214114	595	537	339	377	847	834	323	399
ENSG00000214121	5	11	3	4	6	9	5	2
ENSG00000214125	0	0	0	1	0	0	0	0
ENSG00000214128	1	0	0	0	0	1	0	0
ENSG00000214132	0	0	0	0	1	0	0	0
ENSG00000214135	143	156	188	125	89	116	178	158
ENSG00000214140	38	48	38	28	42	84	54	41
ENSG00000214144	2	1	1	1	2	2	1	2
ENSG00000214145	5	12	16	10	2	4	36	8
ENSG00000214146	2	2	2	1	1	3	0	4
ENSG00000214147	0	0	2	1	1	1	0	0
ENSG00000214160	737	657	742	722	1145	997	573	565
ENSG00000214174	34	32	66	55	138	88	51	46
ENSG00000214176	433	536	1001	659	392	417	786	476
ENSG00000214178	0	1	0	0	0	0	0	0
ENSG00000214181	3	4	7	1	4	2	3	4
ENSG00000214182	60	21	29	28	25	30	39	39
ENSG00000214184	1	3	2	0	5	2	1	1
ENSG00000214185	9	8	11	21	7	5	10	14
ENSG00000214188	1	2	6	0	4	1	3	0
ENSG00000214189	2	1	3	2	0	7	1	2
ENSG00000214192	3	5	6	3	6	7	6	4
ENSG00000214193	948	927	721	839	719	800	1059	1021
ENSG00000214194	1015	847	849	876	696	821	983	946
ENSG00000214198	14	11	7	8	5	10	8	11
ENSG00000214199	12	20	9	10	7	5	17	14
ENSG00000214203	3	7	4	1	1	2	2	4
ENSG00000214207	6	4	1	2	2	6	5	2
ENSG00000214211	0	0	0	0	0	1	0	0
ENSG00000214212	8	8	15	17	32	26	18	8
ENSG00000214215	7	15	16	13	23	22	5	8
ENSG00000214216	0	0	1	0	0	0	0	0
ENSG00000214222	1	0	0	0	0	1	0	0
ENSG00000214223	0	0	2	3	1	3	0	1
ENSG00000214226	13	5	22	10	10	11	11	4
ENSG00000214237	0	2	0	0	0	0	1	0
ENSG00000214239	1	1	1	2	4	1	0	0
ENSG00000214243	0	3	1	2	1	1	4	1
ENSG00000214248	1	0	0	0	2	1	0	0
ENSG00000214249	0	0	12	8	0	2	5	8
ENSG00000214253	1715	1555	1531	1389	1482	1565	1488	1437
ENSG00000214255	0	0	0	0	0	0	0	1
ENSG00000214259	0	0	0	0	0	1	0	0
ENSG00000214263	10	8	1	1	5	6	3	1
ENSG00000214264	2	1	1	2	1	0	1	4
ENSG00000214265	0	0	0	0	0	1	0	0
ENSG00000214269	38	20	26	12	16	35	26	27
ENSG00000214273	0	0	0	0	0	0	0	1
ENSG00000214274	96	56	69	72	56	47	113	74
ENSG00000214278	1	0	1	1	0	0	1	1
ENSG00000214279	6	8	17	9	15	7	17	8
ENSG00000214280	0	1	5	1	1	0	3	0
ENSG00000214281	0	0	0	1	0	0	0	0
ENSG00000214282	0	0	1	2	1	1	0	0
ENSG00000214289	0	1	0	1	1	1	1	0
ENSG00000214290	22	23	38	35	15	10	19	8
ENSG00000214293	103	90	115	81	91	83	97	121
ENSG00000214295	0	0	0	0	0	0	1	0
ENSG00000214297	3	13	7	9	7	8	13	8
ENSG00000214298	0	0	0	1	0	0	1	0
ENSG00000214300	71	81	61	39	93	99	54	55
ENSG00000214309	13	8	10	7	17	15	6	6
ENSG00000214318	2	3	0	1	0	2	3	3
ENSG00000214321	0	0	0	0	0	0	1	0
ENSG00000214322	0	0	0	1	0	0	1	1
ENSG00000214331	33	30	15	12	9	18	30	23
ENSG00000214335	0	1	1	0	0	0	1	1
ENSG00000214336	1	0	0	0	0	0	0	0
ENSG00000214338	6	1	1	0	3	3	2	3
ENSG00000214347	0	0	0	1	0	0	0	0
ENSG00000214353	6	5	8	9	7	3	3	5
ENSG00000214354	0	1	0	0	0	0	1	0
ENSG00000214357	557	464	276	340	904	753	207	295
ENSG00000214362	0	3	0	1	0	1	1	3
ENSG00000214366	0	1	0	1	0	0	0	0
ENSG00000214367	245	209	253	215	281	262	252	251
ENSG00000214369	0	0	0	0	0	0	1	0
ENSG00000214376	12	10	7	5	67	44	26	15
ENSG00000214380	0	0	0	0	1	1	1	0
ENSG00000214389	17	15	22	32	20	8	8	23
ENSG00000214391	12	7	6	3	13	16	4	12
ENSG00000214397	0	0	0	1	0	0	0	1
ENSG00000214401	5	17	3	3	2	7	4	8
ENSG00000214402	0	0	0	0	1	0	1	0
ENSG00000214407	0	2	4	1	11	9	1	3
ENSG00000214413	241	221	188	180	147	149	186	236
ENSG00000214417	3	4	2	4	4	1	4	3
ENSG00000214424	2	2	1	2	1	0	0	1
ENSG00000214425	26	10	41	23	39	36	34	36
ENSG00000214429	0	0	1	1	0	0	0	0
ENSG00000214432	3	6	6	12	7	9	11	2
ENSG00000214433	1	0	7	0	1	0	1	0
ENSG00000214434	0	0	0	0	0	1	0	0
ENSG00000214435	1	0	3	1	0	0	2	0
ENSG00000214439	0	2	2	1	4	2	1	1
ENSG00000214455	18	29	28	22	30	26	114	120
ENSG00000214456	6	4	5	7	0	3	3	0
ENSG00000214460	14	17	15	27	10	14	25	15
ENSG00000214465	2	0	0	1	1	0	0	3
ENSG00000214485	23	20	12	12	11	21	18	14
ENSG00000214491	16	11	3	0	95	36	5	8
ENSG00000214510	1	0	0	1	1	0	0	0
ENSG00000214514	3	2	2	3	6	6	4	3
ENSG00000214517	2029	1808	1562	1552	2359	2219	1872	1851
ENSG00000214525	0	3	0	0	1	0	0	0
ENSG00000214526	0	0	0	0	0	1	0	0
ENSG00000214530	867	800	861	863	700	668	930	798
ENSG00000214533	0	1	0	0	0	0	0	0
ENSG00000214534	2	1	0	2	0	0	0	3
ENSG00000214535	25	33	23	24	19	19	22	28
ENSG00000214541	18	33	18	10	22	17	30	21
ENSG00000214544	0	0	4	1	0	0	0	2
ENSG00000214546	5	4	2	0	5	4	6	12
ENSG00000214548	122	220	111	68	176	333	251	171
ENSG00000214549	2	0	0	0	0	0	2	1
ENSG00000214552	6	6	4	4	10	12	7	3
ENSG00000214556	0	1	6	1	0	1	3	2
ENSG00000214558	3	2	0	1	3	1	1	0
ENSG00000214559	3	0	1	2	4	4	3	1
ENSG00000214560	0	0	0	0	1	0	1	0
ENSG00000214561	1	0	0	0	1	0	0	0
ENSG00000214562	33	17	15	28	33	30	27	26
ENSG00000214575	0	0	0	1	0	0	1	2
ENSG00000214578	0	0	0	1	0	1	0	0
ENSG00000214584	1	2	0	2	2	2	1	2
ENSG00000214595	17	17	38	18	29	24	30	16
ENSG00000214597	11	7	3	3	2	2	4	5
ENSG00000214602	1	0	0	0	0	0	0	0
ENSG00000214612	33	25	32	42	36	35	40	28
ENSG00000214617	0	0	1	0	0	0	1	0
ENSG00000214626	0	0	0	0	0	0	2	0
ENSG00000214629	0	0	0	0	2	0	0	1
ENSG00000214641	0	0	3	0	1	1	0	0
ENSG00000214646	0	0	0	0	0	3	0	0
ENSG00000214650	1	6	0	3	0	1	1	1
ENSG00000214652	15	5	5	8	17	4	20	7
ENSG00000214654	29	41	29	36	54	56	37	44
ENSG00000214655	1432	1379	1972	1693	1820	1786	1730	1402
ENSG00000214657	0	0	1	0	1	0	0	0
ENSG00000214659	1	0	1	2	0	0	0	1
ENSG00000214686	1	0	0	0	0	0	0	0
ENSG00000214688	0	0	3	0	0	0	0	0
ENSG00000214691	4	0	5	1	1	1	0	2
ENSG00000214694	11	13	4	9	4	7	3	3
ENSG00000214706	796	679	616	631	1159	930	558	658
ENSG00000214708	12	9	6	12	29	16	13	7
ENSG00000214711	153	178	556	694	838	611	240	136
ENSG00000214717	616	569	380	432	753	822	466	592
ENSG00000214719	56	35	35	25	41	36	51	31
ENSG00000214725	4	4	1	2	4	4	8	3
ENSG00000214727	0	0	0	0	1	1	0	0
ENSG00000214733	0	0	2	1	1	0	1	0
ENSG00000214745	0	0	0	0	0	0	1	0
ENSG00000214748	2	3	3	4	1	4	0	2
ENSG00000214753	1587	1358	1349	1225	1902	1844	1473	1399
ENSG00000214754	0	0	4	2	1	0	0	0
ENSG00000214756	31	38	40	34	35	30	31	39
ENSG00000214760	2	3	4	1	3	4	2	1
ENSG00000214761	1	0	0	0	0	0	1	0
ENSG00000214765	48	61	70	62	55	38	57	58
ENSG00000214770	0	7	2	3	2	5	0	0
ENSG00000214772	10	8	6	9	8	19	15	6
ENSG00000214773	0	0	1	1	0	0	0	0
ENSG00000214776	1	0	2	1	4	4	2	3
ENSG00000214782	0	0	1	0	0	0	0	0
ENSG00000214783	18	21	58	39	30	37	20	14
ENSG00000214784	11	7	6	16	9	10	8	11
ENSG00000214787	1	0	0	0	0	0	0	0
ENSG00000214794	0	0	0	0	0	0	0	1
ENSG00000214796	2	4	9	6	10	11	4	3
ENSG00000214797	2	0	2	0	0	0	1	2
ENSG00000214803	0	1	1	0	0	0	2	2
ENSG00000214810	1	0	0	0	1	0	0	0
ENSG00000214812	2	1	2	5	3	1	9	2
ENSG00000214814	275	275	380	370	358	140	364	140
ENSG00000214815	1	0	0	0	2	0	0	1
ENSG00000214820	16	22	19	9	31	14	14	15
ENSG00000214821	0	0	0	0	0	0	1	0
ENSG00000214822	2	1	1	0	2	1	7	4
ENSG00000214825	0	0	0	0	1	0	0	1
ENSG00000214826	20	13	22	21	18	8	22	31
ENSG00000214827	10	13	21	10	17	12	21	14
ENSG00000214832	0	0	2	0	0	0	0	0
ENSG00000214837	7	4	8	1	1	4	5	6
ENSG00000214842	9	14	15	16	5	10	16	9
ENSG00000214846	0	0	0	1	0	0	4	0
ENSG00000214851	1	0	0	0	0	2	1	2
ENSG00000214853	1	0	0	1	1	0	1	0
ENSG00000214856	3	0	1	0	2	3	4	5
ENSG00000214857	0	0	2	2	3	2	0	1
ENSG00000214860	1	3	4	2	1	0	0	0
ENSG00000214867	3	0	3	0	5	3	0	0
ENSG00000214869	0	1	0	0	0	1	0	0
ENSG00000214870	0	1	0	0	2	0	0	0
ENSG00000214871	0	1	0	0	0	0	1	0
ENSG00000214872	2	1	6	8	3	6	13	7
ENSG00000214875	0	0	0	0	0	1	0	0
ENSG00000214881	5	4	3	4	4	5	6	4
ENSG00000214883	0	0	0	0	0	0	1	0
ENSG00000214890	0	0	0	0	0	2	0	0
ENSG00000214891	0	0	1	0	0	0	0	0
ENSG00000214892	0	0	2	0	0	2	3	1
ENSG00000214894	2	2	0	0	2	4	1	3
ENSG00000214896	0	0	0	0	0	1	2	0
ENSG00000214900	15	9	14	17	18	15	6	5
ENSG00000214908	2	4	1	2	1	5	3	7
ENSG00000214914	0	0	0	1	0	1	0	0
ENSG00000214922	117	112	75	82	80	47	109	61
ENSG00000214925	1	0	0	0	0	0	0	0
ENSG00000214941	262	235	206	166	205	173	216	247
ENSG00000214944	802	756	1247	1081	1035	1127	1130	1077
ENSG00000214946	1	1	1	0	2	2	5	1
ENSG00000214954	7	7	12	12	21	7	14	18
ENSG00000214955	0	0	0	0	0	0	1	0
ENSG00000214960	37	29	20	12	35	36	15	27
ENSG00000214961	1	0	2	2	2	1	0	0
ENSG00000214970	0	0	0	0	1	0	0	0
ENSG00000214973	4	4	4	2	2	3	3	4
ENSG00000214975	11	7	11	2	8	4	3	4
ENSG00000214978	0	0	0	0	1	0	0	0
ENSG00000214982	57	40	43	45	61	66	50	44
ENSG00000214988	0	0	0	0	0	1	0	1
ENSG00000214992	0	0	0	0	0	0	0	1
ENSG00000214999	3	4	4	1	2	2	1	3
ENSG00000215002	0	0	0	0	1	0	0	0
ENSG00000215003	1	0	0	0	0	0	2	0
ENSG00000215004	0	1	0	0	1	0	0	0
ENSG00000215006	10	0	4	2	8	1	5	3
ENSG00000215007	5	3	4	0	3	4	2	2
ENSG00000215009	1	1	1	0	0	1	0	0
ENSG00000215012	604	586	726	501	727	709	478	532
ENSG00000215014	6	7	6	7	9	18	5	3
ENSG00000215016	2	1	1	0	0	0	3	1
ENSG00000215018	9	6	3	3	6	7	4	5
ENSG00000215021	3144	2809	2109	2259	2723	2339	2297	2980
ENSG00000215022	5	7	17	8	10	11	14	5
ENSG00000215030	189	172	153	188	149	148	701	560
ENSG00000215032	3	1	1	2	2	0	3	3
ENSG00000215033	74	49	62	68	151	123	51	57
ENSG00000215035	2	1	0	0	1	2	0	0
ENSG00000215039	210	176	325	293	272	215	281	257
ENSG00000215041	295	308	383	284	440	396	275	250
ENSG00000215043	0	0	0	0	0	0	1	0
ENSG00000215044	0	0	0	1	0	0	1	0
ENSG00000215045	2	2	7	3	3	2	2	1
ENSG00000215049	4	4	0	1	1	3	0	1
ENSG00000215057	2	5	1	7	2	7	1	11
ENSG00000215063	0	0	0	0	1	0	0	0
ENSG00000215066	0	0	0	1	0	0	0	0
ENSG00000215067	12	13	32	25	25	31	28	34
ENSG00000215068	2	7	8	7	10	11	7	7
ENSG00000215070	0	2	1	1	1	1	3	1
ENSG00000215086	5	7	4	7	7	2	3	9
ENSG00000215088	0	3	0	1	4	0	0	2
ENSG00000215089	2	6	2	4	2	5	3	2
ENSG00000215093	6	4	2	5	1	0	10	2
ENSG00000215102	0	0	0	0	2	2	2	1
ENSG00000215104	0	3	0	0	0	2	2	0
ENSG00000215105	80	67	34	51	107	103	79	46
ENSG00000215114	589	569	518	512	484	495	591	611
ENSG00000215120	0	0	0	1	0	0	0	0
ENSG00000215126	0	0	0	2	1	0	1	1
ENSG00000215127	0	0	0	0	1	0	0	0
ENSG00000215131	0	0	0	0	1	1	0	0
ENSG00000215142	6	4	5	6	13	12	11	9
ENSG00000215146	16	15	4	4	9	20	9	8
ENSG00000215148	2	1	1	2	0	0	0	0
ENSG00000215149	0	0	0	1	1	1	0	0
ENSG00000215154	72	96	65	69	99	88	74	60
ENSG00000215156	1	0	0	0	1	0	0	0
ENSG00000215158	6	7	18	7	5	7	10	19
ENSG00000215159	0	0	0	0	0	0	3	0
ENSG00000215165	0	0	0	0	0	2	0	0
ENSG00000215174	0	0	1	0	1	2	0	2
ENSG00000215179	1	2	2	2	0	1	7	1
ENSG00000215182	3	2	0	1	4	1	23	5
ENSG00000215186	0	0	0	0	2	0	0	0
ENSG00000215187	5	3	1	6	4	6	1	0
ENSG00000215190	45	55	16	14	100	83	34	42
ENSG00000215193	1086	921	662	680	921	921	806	873
ENSG00000215196	5	2	6	2	1	1	9	1
ENSG00000215199	6	1	4	2	4	3	3	1
ENSG00000215210	2	3	7	4	10	9	3	5
ENSG00000215221	10	13	5	2	9	8	8	4
ENSG00000215236	0	1	1	0	0	1	0	0
ENSG00000215237	2	1	3	0	1	0	7	1
ENSG00000215241	5	12	14	8	9	13	6	3
ENSG00000215244	6	5	12	16	2	4	7	1
ENSG00000215246	1	0	0	0	0	1	1	0
ENSG00000215251	577	578	370	377	864	784	339	385
ENSG00000215252	232	260	315	242	106	103	316	283
ENSG00000215256	227	152	173	191	109	89	258	251
ENSG00000215262	1	1	2	1	0	3	4	3
ENSG00000215267	3	5	5	3	7	2	1	6
ENSG00000215270	0	0	0	0	1	0	0	1
ENSG00000215271	668	658	528	512	665	730	698	593
ENSG00000215274	0	0	0	0	1	0	1	0
ENSG00000215277	0	0	0	0	2	3	0	1
ENSG00000215283	3	3	12	6	5	10	2	6
ENSG00000215284	9	6	18	9	7	11	10	8
ENSG00000215301	8539	7551	6238	5354	10830	10198	6552	6824
ENSG00000215302	14	11	9	8	5	9	10	11
ENSG00000215305	457	373	406	337	458	399	462	447
ENSG00000215306	0	0	3	0	0	0	0	0
ENSG00000215311	1	0	0	1	1	0	0	1
ENSG00000215319	4	0	2	1	1	1	5	0
ENSG00000215323	0	0	0	3	0	0	0	0
ENSG00000215325	5	3	3	3	3	1	6	5
ENSG00000215326	0	0	0	0	0	1	0	1
ENSG00000215333	0	0	0	1	0	0	0	0
ENSG00000215346	0	0	0	0	0	1	0	0
ENSG00000215347	0	1	7	3	3	3	3	1
ENSG00000215349	6	3	5	3	12	4	5	4
ENSG00000215357	0	0	1	0	0	1	0	0
ENSG00000215374	12	5	2	5	6	14	3	7
ENSG00000215375	138	113	140	85	125	122	127	86
ENSG00000215381	1	0	0	0	0	0	0	1
ENSG00000215386	4	6	8	6	6	5	7	14
ENSG00000215388	4	1	4	0	3	2	0	4
ENSG00000215414	23	12	17	15	9	16	7	13
ENSG00000215417	8	15	17	14	13	8	8	24
ENSG00000215421	283	267	289	243	342	297	280	277
ENSG00000215424	49	36	32	36	41	65	54	48
ENSG00000215440	214	217	217	217	145	188	200	184
ENSG00000215441	2	1	0	1	2	0	0	0
ENSG00000215447	125	108	58	55	85	88	87	82
ENSG00000215450	0	0	2	0	0	0	0	0
ENSG00000215452	2	2	4	4	7	5	5	3
ENSG00000215456	0	0	0	0	0	1	0	0
ENSG00000215457	1	1	0	0	0	0	0	0
ENSG00000215458	131	127	167	129	98	126	164	114
ENSG00000215464	0	1	0	0	0	2	0	1
ENSG00000215467	2	2	1	3	2	3	1	2
ENSG00000215472	13	14	12	6	2	1	6	1
ENSG00000215475	0	0	0	0	2	0	0	1
ENSG00000215481	0	0	1	4	3	7	3	1
ENSG00000215482	3	0	4	2	3	3	1	5
ENSG00000215483	2	0	0	1	1	2	0	1
ENSG00000215492	0	1	1	0	2	3	0	2
ENSG00000215493	5	10	15	11	10	5	14	8
ENSG00000215504	0	0	1	0	0	2	0	0
ENSG00000215513	83	93	141	132	12	11	57	53
ENSG00000215527	4	5	10	19	12	6	16	6
ENSG00000215529	0	0	2	1	0	4	3	1
ENSG00000215533	2	0	0	0	0	0	2	1
ENSG00000215548	25	20	21	14	16	13	44	35
ENSG00000215553	1	0	2	0	2	1	0	0
ENSG00000215559	2	1	6	6	2	2	0	1
ENSG00000215562	0	0	0	0	0	0	1	0
ENSG00000215571	4	1	1	2	2	1	4	3
ENSG00000215572	0	0	1	0	0	0	0	0
ENSG00000215580	0	0	4	6	0	0	0	0
ENSG00000215583	0	0	0	0	0	0	0	1
ENSG00000215586	1	0	0	0	0	0	0	0
ENSG00000215589	1	0	0	0	0	0	0	0
ENSG00000215595	0	1	1	0	2	2	0	0
ENSG00000215630	4	0	0	2	1	6	5	8
ENSG00000215644	0	0	0	0	0	0	1	1
ENSG00000215692	0	0	1	0	0	1	0	0
ENSG00000215704	0	0	7	0	0	1	2	0
ENSG00000215712	560	525	445	383	553	632	480	444
ENSG00000215717	1135	935	1320	1168	1208	1022	1151	1045
ENSG00000215734	0	0	0	0	0	1	0	0
ENSG00000215749	0	0	2	2	0	0	0	0
ENSG00000215769	52	82	136	113	52	79	132	65
ENSG00000215784	9	11	4	5	2	1	2	12
ENSG00000215785	0	0	0	0	1	1	0	1
ENSG00000215788	573	607	739	581	400	429	819	695
ENSG00000215790	21	19	49	44	41	26	36	24
ENSG00000215795	1	1	0	0	3	1	0	1
ENSG00000215796	0	0	1	0	0	0	0	1
ENSG00000215802	0	0	1	0	0	0	0	0
ENSG00000215807	0	1	1	2	2	1	0	0
ENSG00000215808	0	0	4	2	3	4	3	3
ENSG00000215811	0	3	1	3	1	0	3	2
ENSG00000215817	2	2	4	3	2	0	1	1
ENSG00000215833	0	0	0	0	0	1	0	1
ENSG00000215834	0	1	1	0	4	1	1	0
ENSG00000215835	38	39	35	25	52	52	30	59
ENSG00000215838	0	0	2	2	2	0	0	0
ENSG00000215840	1	0	0	0	6	0	1	0
ENSG00000215841	5	5	1	5	2	6	4	2
ENSG00000215845	438	393	387	380	499	385	381	299
ENSG00000215853	1	5	2	3	4	6	5	4
ENSG00000215861	0	0	1	0	0	0	0	2
ENSG00000215863	1	0	5	0	7	5	1	3
ENSG00000215864	1	1	0	0	0	0	0	1
ENSG00000215866	14	22	17	20	9	11	8	7
ENSG00000215869	0	0	0	0	5	4	1	0
ENSG00000215871	2	0	0	0	0	1	0	1
ENSG00000215874	0	1	1	0	2	0	1	0
ENSG00000215875	0	0	0	1	4	2	0	0
ENSG00000215878	1	0	0	1	0	0	0	0
ENSG00000215883	11	8	15	15	27	19	19	19
ENSG00000215895	19	24	16	8	16	6	18	18
ENSG00000215899	1	1	0	0	0	0	0	2
ENSG00000215900	1	0	0	0	0	1	0	0
ENSG00000215902	3	2	4	2	5	4	0	5
ENSG00000215908	188	191	227	173	192	170	147	134
ENSG00000215912	1	2	1	3	1	1	0	3
ENSG00000215915	16	17	19	21	25	8	24	11
ENSG00000215972	1	0	0	2	1	0	2	0
ENSG00000215979	0	0	0	1	0	0	0	0
ENSG00000215996	0	0	1	0	1	0	1	3
ENSG00000216001	0	0	0	0	0	0	1	0
ENSG00000216031	1	0	0	0	0	0	0	0
ENSG00000216083	1	1	3	0	2	2	5	2
ENSG00000216109	0	0	0	2	1	0	0	0
ENSG00000216141	0	0	0	0	0	0	1	0
ENSG00000216184	0	0	0	1	0	0	2	0
ENSG00000216197	1	0	3	5	2	3	3	1
ENSG00000216285	14	14	9	13	6	15	5	2
ENSG00000216306	0	1	0	3	0	0	1	0
ENSG00000216307	0	0	0	0	1	1	0	0
ENSG00000216316	1	1	0	0	0	0	0	0
ENSG00000216331	5	2	0	2	5	7	1	6
ENSG00000216359	0	0	0	0	0	1	0	0
ENSG00000216360	0	0	3	0	2	0	0	0
ENSG00000216368	0	0	0	0	1	0	0	0
ENSG00000216412	1	0	0	0	0	0	0	0
ENSG00000216471	0	0	0	0	1	0	1	0
ENSG00000216480	1	2	0	0	3	6	2	0
ENSG00000216490	6	7	6	7	4	8	3	2
ENSG00000216548	0	1	1	0	1	0	0	0
ENSG00000216588	0	0	1	1	0	2	0	0
ENSG00000216624	14	11	7	6	5	9	13	16
ENSG00000216639	0	0	0	0	1	0	0	0
ENSG00000216642	0	0	0	0	0	1	0	0
ENSG00000216657	19	13	9	10	13	21	22	23
ENSG00000216676	0	0	0	0	0	0	0	1
ENSG00000216718	0	1	2	1	0	0	0	3
ENSG00000216723	1	0	0	0	0	0	0	0
ENSG00000216740	22	18	19	14	24	18	21	23
ENSG00000216775	27	26	12	5	19	31	12	25
ENSG00000216802	1	0	0	0	1	1	0	1
ENSG00000216809	3	0	2	1	0	1	2	1
ENSG00000216813	0	3	0	0	0	0	1	2
ENSG00000216819	0	0	0	1	0	1	2	0
ENSG00000216835	0	0	0	0	0	0	1	0
ENSG00000216863	0	1	0	0	0	0	0	0
ENSG00000216866	4	2	2	3	3	4	4	4
ENSG00000216895	20	32	15	17	67	43	20	26
ENSG00000216901	1	4	1	0	0	1	0	6
ENSG00000216902	0	0	0	0	0	0	1	0
ENSG00000216906	2	3	3	1	0	1	1	0
ENSG00000216915	0	0	2	0	1	3	0	1
ENSG00000216917	2	0	0	0	1	0	0	0
ENSG00000216921	4	1	8	0	2	1	2	1
ENSG00000216937	16	20	19	25	21	27	14	16
ENSG00000216938	1	0	1	0	0	2	0	1
ENSG00000216990	0	0	2	0	2	4	2	0
ENSG00000217026	4	3	1	1	1	4	2	0
ENSG00000217027	64	57	51	55	30	35	90	77
ENSG00000217060	3	3	2	5	6	6	2	0
ENSG00000217067	1	0	0	0	0	0	0	0
ENSG00000217075	1	1	0	0	1	3	0	1
ENSG00000217094	1	0	0	0	3	3	2	0
ENSG00000217128	690	617	1344	1053	623	669	1037	688
ENSG00000217130	5	3	3	9	5	2	0	2
ENSG00000217139	0	2	0	1	0	0	2	1
ENSG00000217159	1	0	0	0	0	0	0	1
ENSG00000217165	21	20	15	7	34	19	17	11
ENSG00000217181	1	1	2	0	1	0	0	0
ENSG00000217227	1	0	1	0	1	0	0	0
ENSG00000217239	1	2	1	0	1	1	1	2
ENSG00000217241	15	18	8	6	12	10	11	13
ENSG00000217258	0	0	0	1	2	1	0	0
ENSG00000217275	0	6	3	4	2	9	2	0
ENSG00000217289	0	0	3	1	2	0	0	0
ENSG00000217325	3	1	0	0	3	5	1	3
ENSG00000217327	0	0	0	1	0	0	0	0
ENSG00000217330	0	1	2	1	0	1	1	0
ENSG00000217379	0	0	0	1	0	0	0	1
ENSG00000217385	0	2	0	0	0	0	0	0
ENSG00000217414	1	0	0	1	1	0	1	1
ENSG00000217416	2	0	0	1	0	2	1	0
ENSG00000217442	1	1	4	3	4	0	4	1
ENSG00000217477	0	0	0	0	0	1	0	0
ENSG00000217495	0	0	0	0	1	0	0	0
ENSG00000217539	0	0	0	0	0	0	0	1
ENSG00000217555	232	186	146	168	120	104	190	199
ENSG00000217624	6	3	5	10	16	11	11	10
ENSG00000217643	0	1	1	0	1	1	1	1
ENSG00000217644	0	2	0	0	0	1	1	1
ENSG00000217646	0	0	1	0	0	2	1	0
ENSG00000217648	47	50	44	60	65	64	72	44
ENSG00000217702	0	1	0	0	1	1	0	0
ENSG00000217716	4	2	2	2	6	4	3	3
ENSG00000217718	0	0	1	0	1	0	0	0
ENSG00000217733	2	3	2	4	4	2	1	0
ENSG00000217776	0	1	0	0	0	0	0	0
ENSG00000217783	0	2	1	0	0	0	0	0
ENSG00000217791	1	1	3	0	1	1	4	2
ENSG00000217801	42	51	107	80	71	86	65	68
ENSG00000217824	1	0	0	0	0	0	0	0
ENSG00000217835	2	0	1	4	0	0	3	0
ENSG00000217862	0	0	0	0	1	2	1	0
ENSG00000217889	1	0	0	1	0	0	1	0
ENSG00000217897	0	0	0	0	1	0	0	0
ENSG00000217930	39	48	62	51	82	50	30	26
ENSG00000217950	2	1	2	2	6	5	1	2
ENSG00000218014	199	211	119	130	181	166	142	186
ENSG00000218018	0	4	7	6	1	2	4	1
ENSG00000218027	0	0	1	0	0	1	1	0
ENSG00000218048	1	2	1	1	0	0	0	0
ENSG00000218052	0	1	1	0	0	1	2	0
ENSG00000218069	2	5	3	7	4	4	6	3
ENSG00000218153	0	0	0	0	0	0	1	0
ENSG00000218175	63	73	53	56	47	73	85	78
ENSG00000218180	0	0	1	0	0	0	0	0
ENSG00000218186	0	1	0	0	1	0	0	0
ENSG00000218187	0	1	0	0	0	1	0	0
ENSG00000218208	4	14	8	8	2	5	12	6
ENSG00000218226	97	111	93	85	181	185	52	89
ENSG00000218227	75	89	71	70	57	65	70	84
ENSG00000218233	0	0	1	1	0	0	0	0
ENSG00000218261	2	0	0	0	1	0	1	0
ENSG00000218265	1	3	3	1	2	2	1	1
ENSG00000218281	0	0	0	0	2	0	1	0
ENSG00000218283	286	256	332	306	244	291	296	265
ENSG00000218305	1	0	0	0	0	0	0	0
ENSG00000218336	65	53	9	6	20	33	6	69
ENSG00000218350	12	13	7	8	11	13	17	20
ENSG00000218357	6	5	2	2	7	0	11	3
ENSG00000218358	2	2	4	1	4	0	3	4
ENSG00000218359	0	0	0	1	0	0	0	1
ENSG00000218416	35	40	54	38	36	28	23	16
ENSG00000218418	36	25	43	40	36	32	36	25
ENSG00000218422	3	6	11	7	6	6	7	9
ENSG00000218426	114	114	105	127	86	101	118	119
ENSG00000218459	0	0	1	0	0	0	0	0
ENSG00000218472	0	0	0	0	0	0	1	1
ENSG00000218475	0	0	0	1	0	2	1	0
ENSG00000218502	6	7	10	1	3	7	2	7
ENSG00000218510	86	69	71	67	100	60	86	77
ENSG00000218537	15	11	2	1	21	19	4	0
ENSG00000218565	0	0	2	0	1	0	0	0
ENSG00000218574	0	0	0	4	0	0	2	3
ENSG00000218582	32	27	16	15	21	12	17	26
ENSG00000218586	1	0	7	2	1	2	4	0
ENSG00000218596	0	0	0	1	0	0	0	0
ENSG00000218631	0	0	0	0	0	0	2	0
ENSG00000218676	0	0	1	0	1	2	0	2
ENSG00000218690	0	2	1	0	0	1	0	0
ENSG00000218713	0	0	0	0	0	2	0	0
ENSG00000218739	1313	1247	837	889	1277	1367	1123	1131
ENSG00000218748	0	0	1	0	0	0	1	0
ENSG00000218772	1	0	0	0	0	1	0	0
ENSG00000218792	0	0	0	0	1	0	0	0
ENSG00000218803	1	0	1	1	0	0	0	0
ENSG00000218809	3	0	1	3	0	0	0	0
ENSG00000218823	0	1	0	0	0	0	1	0
ENSG00000218857	0	0	1	1	0	0	1	0
ENSG00000218890	0	3	2	2	3	4	0	3
ENSG00000218891	126	108	245	185	163	136	130	115
ENSG00000218896	0	0	0	0	1	0	0	1
ENSG00000218902	1	0	0	2	1	1	0	0
ENSG00000218976	1	2	0	1	1	2	0	0
ENSG00000218980	4	2	8	3	5	1	4	3
ENSG00000218996	3	1	1	0	1	1	1	2
ENSG00000219023	29	35	29	32	24	19	36	28
ENSG00000219027	0	0	0	0	1	0	0	0
ENSG00000219039	0	0	0	0	1	0	2	0
ENSG00000219073	1	0	0	0	1	0	0	0
ENSG00000219085	1	2	1	0	2	0	1	0
ENSG00000219102	3	3	2	4	6	3	0	2
ENSG00000219133	3	3	1	1	1	1	2	0
ENSG00000219146	1	2	2	0	2	3	4	4
ENSG00000219149	0	1	0	0	0	0	0	0
ENSG00000219159	0	1	1	0	0	0	0	0
ENSG00000219163	1	0	0	0	0	0	0	0
ENSG00000219186	0	0	0	0	1	0	0	0
ENSG00000219188	0	0	0	0	0	2	0	0
ENSG00000219200	102	117	154	157	191	113	118	102
ENSG00000219201	18	13	13	11	8	10	20	18
ENSG00000219222	1	2	1	1	0	0	1	1
ENSG00000219249	0	0	0	1	0	0	1	0
ENSG00000219257	1	1	0	0	0	0	0	0
ENSG00000219274	1	0	1	1	0	0	0	0
ENSG00000219294	0	3	1	4	2	0	3	0
ENSG00000219298	0	0	0	2	0	0	0	0
ENSG00000219329	0	2	0	4	2	2	3	4
ENSG00000219355	2	1	0	0	0	0	0	0
ENSG00000219361	0	0	0	0	0	1	0	0
ENSG00000219374	1	2	4	3	0	0	2	1
ENSG00000219391	2	2	0	1	3	2	3	3
ENSG00000219392	0	0	1	0	0	0	1	1
ENSG00000219395	1	2	1	1	0	0	3	1
ENSG00000219410	0	4	7	4	1	0	7	0
ENSG00000219433	0	0	1	1	3	0	1	1
ENSG00000219438	0	0	0	0	1	1	0	0
ENSG00000219451	43	43	28	35	24	31	43	46
ENSG00000219470	1	1	0	2	0	3	0	1
ENSG00000219481	782	695	682	570	701	673	707	540
ENSG00000219487	1	6	1	2	7	10	1	2
ENSG00000219491	1	3	1	3	0	0	1	2
ENSG00000219507	78	84	101	128	94	82	113	111
ENSG00000219529	2	4	2	2	2	3	3	5
ENSG00000219545	233	184	208	200	250	232	199	187
ENSG00000219547	0	0	0	0	0	0	1	0
ENSG00000219553	0	0	0	0	0	0	2	0
ENSG00000219559	0	0	0	0	1	0	1	0
ENSG00000219565	0	2	7	3	2	3	0	2
ENSG00000219575	0	1	0	0	0	0	0	1
ENSG00000219582	0	0	0	1	0	0	0	0
ENSG00000219607	23	12	8	14	29	10	21	14
ENSG00000219608	1	0	0	0	1	0	1	1
ENSG00000219622	0	0	0	0	0	1	0	0
ENSG00000219626	53	59	64	70	51	42	84	56
ENSG00000219642	1	0	2	7	7	6	3	3
ENSG00000219653	0	0	1	0	0	0	0	0
ENSG00000219665	51	55	54	52	62	51	46	41
ENSG00000219682	3	0	3	1	3	5	2	2
ENSG00000219693	2	0	1	2	4	2	0	1
ENSG00000219699	6	3	2	2	4	3	4	1
ENSG00000219702	0	0	1	0	0	0	0	0
ENSG00000219747	11	24	14	22	20	19	20	10
ENSG00000219755	13	11	8	5	9	7	18	11
ENSG00000219758	0	0	0	1	0	0	0	0
ENSG00000219773	4	5	5	0	4	5	2	2
ENSG00000219790	0	0	1	0	2	0	0	0
ENSG00000219806	0	0	0	0	1	0	0	0
ENSG00000219863	0	0	0	1	0	0	0	1
ENSG00000219881	0	0	1	0	0	0	0	0
ENSG00000219891	47	46	76	59	46	45	69	37
ENSG00000219902	0	1	0	0	0	0	0	0
ENSG00000219928	14	11	14	9	10	12	5	12
ENSG00000219932	0	1	2	0	1	1	0	1
ENSG00000219951	5	6	3	2	4	1	6	3
ENSG00000219986	2	0	0	1	0	1	0	3
ENSG00000219992	2	2	3	5	0	0	2	2
ENSG00000220008	0	2	0	0	4	2	0	0
ENSG00000220032	18	15	20	24	17	15	24	34
ENSG00000220069	0	0	1	0	0	0	0	0
ENSG00000220105	8	2	2	3	3	4	1	4
ENSG00000220154	0	1	4	2	4	2	1	1
ENSG00000220157	7	7	5	4	6	12	7	6
ENSG00000220161	0	0	0	0	0	1	3	2
ENSG00000220201	14	20	32	17	20	32	19	22
ENSG00000220205	596	582	723	645	839	911	757	636
ENSG00000220237	0	0	0	0	1	1	0	1
ENSG00000220248	0	0	0	0	0	0	1	0
ENSG00000220256	0	0	0	0	1	0	1	0
ENSG00000220267	0	0	3	3	3	2	1	0
ENSG00000220305	0	1	0	0	0	0	0	0
ENSG00000220323	1	1	1	2	0	1	0	0
ENSG00000220343	0	1	1	0	0	3	1	0
ENSG00000220349	0	3	0	0	0	0	0	0
ENSG00000220378	0	0	0	0	1	0	1	0
ENSG00000220392	0	0	2	0	1	0	0	0
ENSG00000220412	7	4	1	10	17	19	7	4
ENSG00000220418	0	1	3	0	4	4	1	0
ENSG00000220472	135	93	101	117	88	97	118	128
ENSG00000220494	2	2	2	2	8	5	2	1
ENSG00000220517	2	3	7	3	1	2	5	2
ENSG00000220522	0	1	0	1	1	2	0	0
ENSG00000220540	0	0	0	0	1	0	0	0
ENSG00000220541	0	0	1	1	0	0	0	0
ENSG00000220553	0	0	0	0	0	0	1	1
ENSG00000220563	2	1	4	0	3	1	1	0
ENSG00000220575	1	0	0	0	0	0	0	0
ENSG00000220583	15	8	17	19	25	19	15	13
ENSG00000220585	1	0	0	2	0	0	2	0
ENSG00000220614	0	0	1	1	1	1	1	1
ENSG00000220635	0	0	0	0	1	0	0	0
ENSG00000220666	1	0	1	2	2	0	0	0
ENSG00000220685	0	1	0	0	1	4	1	0
ENSG00000220695	1	4	0	4	3	2	2	1
ENSG00000220702	0	0	1	0	0	2	0	0
ENSG00000220721	1	0	0	0	0	0	0	0
ENSG00000220734	0	1	0	0	0	0	0	1
ENSG00000220739	1	0	0	0	0	0	0	0
ENSG00000220744	2	0	0	2	5	3	2	3
ENSG00000220748	1	1	2	0	0	0	0	0
ENSG00000220749	3	0	1	0	0	0	1	0
ENSG00000220771	0	0	0	1	0	0	0	0
ENSG00000220773	1	0	4	2	0	0	0	0
ENSG00000220785	24	38	48	48	17	14	16	26
ENSG00000220793	5	2	3	3	3	1	2	2
ENSG00000220804	25	19	16	26	19	25	37	21
ENSG00000220842	5	9	2	7	6	3	3	3
ENSG00000220848	41	46	64	49	83	80	60	52
ENSG00000220867	0	1	0	0	0	0	0	0
ENSG00000220868	1	0	0	0	0	0	0	0
ENSG00000220875	0	0	1	1	1	0	1	3
ENSG00000220884	1	4	0	0	0	1	0	2
ENSG00000220908	0	0	0	1	3	1	0	0
ENSG00000220913	0	0	0	0	0	1	0	0
ENSG00000220920	0	1	1	0	0	4	2	0
ENSG00000220924	4	3	1	1	3	2	4	2
ENSG00000220937	0	0	2	0	0	0	0	1
ENSG00000220960	1	2	0	0	0	0	0	0
ENSG00000220982	0	1	0	0	0	0	0	0
ENSG00000221035	0	0	0	0	0	0	1	0
ENSG00000221044	0	2	1	0	2	1	0	1
ENSG00000221051	1	0	0	0	1	0	0	0
ENSG00000221055	0	0	0	0	0	0	1	0
ENSG00000221066	0	0	2	0	0	0	0	0
ENSG00000221164	0	0	3	1	2	2	0	2
ENSG00000221182	0	0	1	0	0	0	1	0
ENSG00000221184	2	3	6	2	6	4	4	4
ENSG00000221241	1	0	0	0	0	0	0	0
ENSG00000221246	0	0	0	0	0	0	1	0
ENSG00000221299	3	0	2	1	3	4	0	2
ENSG00000221309	0	0	0	0	0	0	0	1
ENSG00000221319	1	0	0	0	2	0	2	6
ENSG00000221322	0	0	1	0	0	0	0	0
ENSG00000221338	1	0	0	0	0	0	0	0
ENSG00000221340	2	2	4	1	8	11	7	6
ENSG00000221386	0	0	0	1	0	0	0	0
ENSG00000221391	2	0	0	0	0	0	0	0
ENSG00000221419	0	4	0	0	0	0	0	1
ENSG00000221461	2	5	2	5	3	3	1	2
ENSG00000221487	0	0	0	0	0	1	0	0
ENSG00000221491	1	0	0	1	1	0	0	0
ENSG00000221500	4	2	3	2	5	1	1	1
ENSG00000221507	0	0	0	1	0	0	0	0
ENSG00000221539	0	6	9	3	9	6	5	1
ENSG00000221550	0	0	3	0	0	0	0	0
ENSG00000221598	2	0	2	4	0	2	4	1
ENSG00000221601	0	0	1	0	0	0	1	0
ENSG00000221625	7	9	4	8	17	15	4	7
ENSG00000221643	1	2	0	0	1	0	0	0
ENSG00000221662	0	0	0	1	0	0	0	0
ENSG00000221676	2	0	1	1	3	1	1	0
ENSG00000221714	0	0	0	0	1	0	0	0
ENSG00000221716	3	0	2	1	0	3	3	3
ENSG00000221725	1	0	3	3	0	0	3	2
ENSG00000221740	0	1	1	0	0	0	2	0
ENSG00000221743	111	103	87	101	83	92	84	64
ENSG00000221767	1	1	2	2	0	2	0	0
ENSG00000221778	0	0	0	0	0	0	0	1
ENSG00000221795	2	0	0	1	0	0	0	0
ENSG00000221817	37	39	27	32	42	45	45	50
ENSG00000221818	0	0	0	0	0	1	0	0
ENSG00000221819	8	6	5	2	9	3	4	0
ENSG00000221821	22	12	40	42	37	24	15	18
ENSG00000221823	961	889	1022	890	1059	947	992	953
ENSG00000221826	11	2	11	20	23	8	1	4
ENSG00000221829	181	163	97	71	81	63	111	177
ENSG00000221838	227	230	329	285	235	207	268	275
ENSG00000221843	22	28	20	14	15	12	16	29
ENSG00000221844	0	1	1	1	0	0	1	1
ENSG00000221845	0	0	1	0	0	0	0	0
ENSG00000221852	0	0	2	0	0	0	0	14
ENSG00000221866	3	0	3	1	5	3	1	0
ENSG00000221869	359	279	485	378	565	429	351	321
ENSG00000221878	0	0	1	0	5	2	0	0
ENSG00000221879	0	1	0	0	0	0	0	0
ENSG00000221882	0	0	1	1	1	0	0	0
ENSG00000221883	15	4	18	21	10	8	14	13
ENSG00000221886	74	73	51	53	71	56	73	85
ENSG00000221887	5	6	2	2	2	0	5	8
ENSG00000221890	38	53	11	10	41	57	50	45
ENSG00000221909	206	207	155	142	264	226	177	161
ENSG00000221914	2288	2224	2254	2164	3179	2829	2145	2112
ENSG00000221916	2	1	1	3	5	2	5	4
ENSG00000221923	250	217	344	346	305	304	335	369
ENSG00000221926	572	501	815	742	2515	1808	529	459
ENSG00000221930	6	3	6	8	5	9	10	15
ENSG00000221944	24	26	39	33	71	72	30	32
ENSG00000221946	0	0	3	2	0	0	0	0
ENSG00000221947	17	7	123	100	105	51	53	40
ENSG00000221949	4	6	2	4	2	8	2	6
ENSG00000221953	3	2	2	1	4	4	4	2
ENSG00000221955	267	228	238	225	313	263	203	176
ENSG00000221963	1391	1002	2283	1825	1589	1328	1416	1148
ENSG00000221968	3340	2501	3272	2436	2031	2530	2281	1973
ENSG00000221971	0	2	0	1	1	1	1	1
ENSG00000221972	0	0	1	0	1	0	0	0
ENSG00000221978	1749	1848	3209	2238	2045	1962	2280	1859
ENSG00000221983	10880	10413	7255	8370	8309	9069	8376	8533
ENSG00000221986	18	10	18	13	15	8	8	10
ENSG00000221988	168	131	154	150	201	199	126	151
ENSG00000221990	12	14	11	10	37	15	33	26
ENSG00000221994	56	49	90	71	56	51	100	94
ENSG00000221995	24	20	24	21	16	23	25	13
ENSG00000222000	0	0	1	0	2	0	0	0
ENSG00000222005	0	0	0	1	0	0	0	0
ENSG00000222009	111	132	291	152	118	167	107	104
ENSG00000222011	45	63	38	35	66	45	38	54
ENSG00000222012	0	0	2	0	1	0	4	1
ENSG00000222014	6	3	3	3	3	3	5	6
ENSG00000222017	0	0	0	2	0	0	0	0
ENSG00000222018	7	7	4	4	4	2	5	5
ENSG00000222019	4	3	9	11	13	7	9	5
ENSG00000222020	6	4	2	5	1	7	4	2
ENSG00000222022	0	0	0	0	0	0	1	2
ENSG00000222028	1	0	0	0	0	0	0	0
ENSG00000222030	0	4	0	1	0	0	0	0
ENSG00000222032	2	0	0	1	0	0	0	6
ENSG00000222036	1	2	1	1	0	0	0	0
ENSG00000222040	0	0	19	14	0	0	0	1
ENSG00000222041	266	245	57	87	299	347	101	171
ENSG00000222043	2	1	5	2	2	2	2	2
ENSG00000222044	0	1	0	0	1	0	0	0
ENSG00000222046	0	3	0	4	3	2	3	3
ENSG00000222047	79	88	234	190	63	66	188	104
ENSG00000222051	2	0	0	0	0	0	0	0
ENSG00000222055	0	0	0	1	0	0	0	0
ENSG00000222069	0	0	0	0	0	1	0	0
ENSG00000222108	0	1	0	1	0	0	0	0
ENSG00000222112	1	3	2	1	2	3	4	2
ENSG00000222162	0	0	0	0	0	1	0	0
ENSG00000222179	1	0	0	1	0	1	0	0
ENSG00000222182	0	0	0	1	0	0	0	0
ENSG00000222190	0	0	0	0	0	1	0	0
ENSG00000222224	0	0	2	0	0	0	0	0
ENSG00000222235	0	0	2	0	0	0	0	0
ENSG00000222259	0	0	1	0	0	0	0	0
ENSG00000222266	0	0	0	0	1	0	0	0
ENSG00000222297	0	0	1	0	0	0	0	0
ENSG00000222301	0	0	0	0	0	0	0	1
ENSG00000222306	1	0	0	0	0	0	2	2
ENSG00000222317	0	0	3	0	0	0	0	0
ENSG00000222337	0	0	1	0	0	0	0	0
ENSG00000222345	0	2	6	1	4	2	0	5
ENSG00000222348	1	0	0	1	0	0	0	0
ENSG00000222364	1	0	2	0	0	0	1	0
ENSG00000222365	4	6	1	1	3	6	3	1
ENSG00000222383	2	0	3	3	0	3	0	1
ENSG00000222398	0	0	0	0	0	1	0	0
ENSG00000222404	1	1	0	0	0	0	0	1
ENSG00000222414	1	1	1	0	0	2	0	1
ENSG00000222421	0	0	0	0	1	0	0	0
ENSG00000222439	0	0	0	0	0	0	1	0
ENSG00000222448	0	0	1	0	0	1	0	1
ENSG00000222460	0	0	0	0	1	0	0	0
ENSG00000222489	1	0	0	0	0	0	0	0
ENSG00000222493	1	0	0	0	0	1	0	0
ENSG00000222585	0	0	0	0	0	0	1	0
ENSG00000222588	0	0	2	0	0	0	0	0
ENSG00000222607	1	0	0	0	0	0	0	0
ENSG00000222614	1	0	0	0	2	0	0	0
ENSG00000222624	0	0	0	0	1	0	0	0
ENSG00000222629	0	0	0	0	0	0	0	1
ENSG00000222640	0	1	0	0	3	1	1	0
ENSG00000222685	0	0	1	0	0	0	0	0
ENSG00000222726	0	3	0	1	2	0	0	0
ENSG00000222730	0	0	1	0	0	0	0	0
ENSG00000222808	0	1	0	0	1	0	0	1
ENSG00000222849	2	2	4	1	5	1	0	0
ENSG00000222872	0	0	0	1	1	0	0	3
ENSG00000222894	3	1	1	1	2	4	1	3
ENSG00000222898	0	1	0	0	0	0	3	1
ENSG00000222915	6	2	8	3	0	3	5	7
ENSG00000222937	0	2	7	4	2	3	2	2
ENSG00000222954	0	0	0	0	0	0	1	0
ENSG00000222990	0	0	0	0	0	1	0	0
ENSG00000223023	1	1	0	0	0	0	1	0
ENSG00000223044	0	1	4	0	0	0	1	0
ENSG00000223060	0	2	1	0	0	1	1	2
ENSG00000223062	1	0	0	0	0	0	0	0
ENSG00000223080	0	0	0	0	0	0	0	1
ENSG00000223086	0	0	2	0	3	3	1	0
ENSG00000223117	2	0	0	0	0	0	1	0
ENSG00000223177	0	0	1	0	0	0	0	0
ENSG00000223180	0	0	0	0	0	0	0	1
ENSG00000223198	0	0	2	1	1	0	1	0
ENSG00000223203	0	0	0	0	0	0	1	0
ENSG00000223224	0	0	0	2	0	0	0	0
ENSG00000223254	0	0	0	1	1	1	0	3
ENSG00000223263	0	0	0	0	2	0	0	0
ENSG00000223284	0	0	0	1	0	0	0	0
ENSG00000223305	0	0	2	0	1	0	1	2
ENSG00000223309	1	1	0	0	0	3	0	2
ENSG00000223313	2	3	0	4	3	4	3	1
ENSG00000223321	0	0	0	3	0	0	0	0
ENSG00000223327	0	0	1	0	0	0	0	0
ENSG00000223343	0	0	0	1	3	1	1	0
ENSG00000223345	3	2	2	9	3	4	4	7
ENSG00000223356	1	3	1	0	1	1	1	0
ENSG00000223361	2	7	1	3	4	0	6	6
ENSG00000223374	4	6	2	2	6	3	7	9
ENSG00000223380	1435	1433	1335	1261	1654	1533	1216	1501
ENSG00000223387	0	2	0	0	10	6	1	1
ENSG00000223390	0	0	1	0	0	0	0	0
ENSG00000223392	4	4	0	2	0	0	0	1
ENSG00000223393	2	1	2	1	5	1	2	0
ENSG00000223396	6	9	8	14	4	3	11	14
ENSG00000223398	0	0	0	0	1	0	0	0
ENSG00000223400	0	1	0	0	1	1	0	0
ENSG00000223401	3	5	15	8	4	6	9	10
ENSG00000223403	1	1	3	2	2	4	2	1
ENSG00000223416	4	5	0	2	1	3	1	1
ENSG00000223418	0	0	1	0	0	1	0	0
ENSG00000223427	0	3	1	0	1	3	1	1
ENSG00000223431	0	0	0	1	1	0	0	2
ENSG00000223442	7	7	6	5	3	2	4	4
ENSG00000223458	0	0	0	0	0	1	0	0
ENSG00000223459	17	17	29	28	29	15	34	31
ENSG00000223460	3	8	4	11	3	1	4	4
ENSG00000223461	2	0	0	2	7	1	1	1
ENSG00000223462	1	0	0	0	0	0	1	1
ENSG00000223467	1	0	0	1	0	2	0	0
ENSG00000223473	4	3	10	1	10	9	9	14
ENSG00000223474	4	8	11	4	13	7	4	8
ENSG00000223475	0	2	0	0	0	0	0	1
ENSG00000223476	0	1	1	0	2	0	0	2
ENSG00000223477	208	145	75	98	285	284	99	107
ENSG00000223478	53	52	56	52	35	29	62	65
ENSG00000223482	312	293	187	235	327	296	305	258
ENSG00000223485	1	4	0	2	0	1	4	11
ENSG00000223486	0	0	0	0	0	1	0	1
ENSG00000223496	185	162	144	143	330	246	131	158
ENSG00000223500	0	1	1	1	1	0	1	1
ENSG00000223501	577	528	634	561	624	634	567	563
ENSG00000223505	0	0	2	0	0	0	0	1
ENSG00000223508	33	34	43	28	39	48	50	50
ENSG00000223509	23	26	23	13	2	4	28	24
ENSG00000223510	0	0	0	0	0	0	0	1
ENSG00000223511	2	0	5	1	2	2	1	0
ENSG00000223513	0	0	0	1	0	0	1	1
ENSG00000223518	3	2	0	0	1	1	5	3
ENSG00000223519	0	0	0	0	1	1	0	0
ENSG00000223522	0	0	3	1	8	1	1	0
ENSG00000223525	0	0	0	0	0	0	0	1
ENSG00000223528	2	1	0	1	0	1	0	0
ENSG00000223529	5	3	5	1	3	0	11	6
ENSG00000223534	17	10	4	5	4	8	2	0
ENSG00000223540	0	1	0	0	1	0	0	1
ENSG00000223542	0	1	0	0	0	0	0	0
ENSG00000223546	53	27	35	51	38	32	47	42
ENSG00000223547	192	149	284	224	189	139	283	211
ENSG00000223549	2	0	0	0	0	0	1	0
ENSG00000223551	96	71	57	73	48	48	36	58
ENSG00000223552	2	3	7	9	5	4	1	0
ENSG00000223558	1	0	0	0	1	0	0	0
ENSG00000223559	17	5	14	12	12	12	22	11
ENSG00000223561	0	0	0	0	1	0	1	0
ENSG00000223564	0	0	0	0	2	0	0	0
ENSG00000223566	0	0	0	0	0	1	0	0
ENSG00000223570	0	0	0	0	1	0	0	0
ENSG00000223571	3	1	0	0	1	1	2	5
ENSG00000223572	171	177	205	223	212	181	142	135
ENSG00000223573	17	16	48	29	26	21	45	17
ENSG00000223574	0	0	0	0	0	0	1	0
ENSG00000223575	0	0	0	0	0	0	1	0
ENSG00000223583	1	1	0	0	1	2	0	1
ENSG00000223586	0	0	1	0	5	1	0	0
ENSG00000223592	0	0	1	0	0	0	0	0
ENSG00000223598	0	1	0	0	1	0	0	0
ENSG00000223599	0	6	1	3	2	1	1	0
ENSG00000223612	3	6	7	5	7	3	2	1
ENSG00000223614	0	0	0	0	0	0	1	0
ENSG00000223617	0	1	0	0	21	6	0	0
ENSG00000223620	0	0	0	0	0	0	0	1
ENSG00000223624	0	0	0	0	0	0	1	1
ENSG00000223635	1	0	0	0	0	0	0	0
ENSG00000223640	0	1	0	0	0	1	0	0
ENSG00000223642	0	0	0	2	0	1	0	1
ENSG00000223643	0	0	0	0	0	0	1	0
ENSG00000223650	0	0	2	0	0	3	1	2
ENSG00000223653	3	1	5	2	2	5	5	1
ENSG00000223656	0	2	0	0	0	1	0	0
ENSG00000223657	0	0	0	0	1	1	0	1
ENSG00000223658	2	4	0	1	4	3	5	5
ENSG00000223660	0	0	1	0	0	0	0	0
ENSG00000223663	0	0	0	1	0	0	1	0
ENSG00000223668	1	1	1	1	1	3	0	1
ENSG00000223675	0	0	0	1	0	0	0	0
ENSG00000223676	1	0	0	0	1	1	0	0
ENSG00000223685	14	17	8	7	6	5	17	9
ENSG00000223692	1	0	0	1	0	1	0	0
ENSG00000223694	0	3	0	1	0	0	1	1
ENSG00000223695	4	0	1	1	0	3	0	1
ENSG00000223697	0	3	6	0	1	1	7	6
ENSG00000223701	0	2	0	0	0	0	2	3
ENSG00000223702	0	0	1	0	0	0	0	0
ENSG00000223703	0	1	1	0	0	0	0	0
ENSG00000223704	4	2	2	2	1	0	3	0
ENSG00000223705	119	122	148	144	133	148	117	115
ENSG00000223711	2	1	0	0	0	2	2	1
ENSG00000223714	4	0	0	0	0	0	0	1
ENSG00000223715	0	3	3	3	2	2	2	1
ENSG00000223722	1	4	8	6	3	5	5	2
ENSG00000223723	5	6	5	7	12	8	6	3
ENSG00000223725	7	11	11	9	9	4	7	6
ENSG00000223727	0	1	0	0	0	0	0	0
ENSG00000223728	0	0	0	0	0	1	0	0
ENSG00000223730	0	0	0	1	0	0	0	0
ENSG00000223745	105	141	280	196	225	248	234	170
ENSG00000223749	47	41	33	21	67	69	30	57
ENSG00000223751	1	1	1	1	0	0	1	0
ENSG00000223754	0	0	0	0	0	0	1	0
ENSG00000223756	13	2	18	9	1	0	1	2
ENSG00000223759	7	5	5	5	9	12	3	1
ENSG00000223761	0	0	0	1	0	0	0	0
ENSG00000223764	4	3	5	5	12	8	4	3
ENSG00000223765	0	0	0	0	0	1	0	0
ENSG00000223768	95	86	52	66	94	68	70	65
ENSG00000223770	0	0	1	0	0	0	0	0
ENSG00000223773	69	70	142	119	81	90	82	77
ENSG00000223774	0	0	1	0	0	0	1	0
ENSG00000223776	5	9	0	4	6	5	1	2
ENSG00000223779	0	0	0	0	0	0	0	3
ENSG00000223783	0	0	4	3	5	4	0	0
ENSG00000223784	126	86	39	40	67	59	72	109
ENSG00000223786	0	0	0	0	0	0	0	2
ENSG00000223787	0	0	0	1	3	0	0	0
ENSG00000223791	2	0	0	0	3	0	0	0
ENSG00000223797	26	16	16	22	25	28	38	19
ENSG00000223799	7	7	3	3	12	7	13	12
ENSG00000223802	7	4	5	9	6	15	10	3
ENSG00000223803	67	84	67	72	36	66	96	101
ENSG00000223804	16	10	18	15	24	18	22	21
ENSG00000223806	0	0	0	0	0	0	0	1
ENSG00000223811	0	0	0	0	0	0	0	2
ENSG00000223813	7	4	7	6	1	1	5	4
ENSG00000223820	7	1	4	2	6	4	10	3
ENSG00000223821	5	1	2	0	3	0	3	2
ENSG00000223822	5	5	2	3	1	2	5	3
ENSG00000223823	0	0	1	1	0	0	1	0
ENSG00000223825	1	3	4	2	6	4	5	4
ENSG00000223828	0	0	0	0	1	0	0	0
ENSG00000223829	3	0	1	0	2	1	4	5
ENSG00000223831	0	0	0	1	0	0	0	0
ENSG00000223834	0	0	0	0	0	1	1	0
ENSG00000223837	1	0	1	1	2	1	3	0
ENSG00000223839	0	0	1	1	1	0	1	0
ENSG00000223842	1	2	2	0	1	1	2	0
ENSG00000223843	0	1	0	0	0	0	0	0
ENSG00000223849	3	0	3	2	2	1	1	1
ENSG00000223855	1	3	4	1	3	2	13	6
ENSG00000223861	0	0	1	0	0	0	0	3
ENSG00000223864	0	2	2	1	4	3	0	0
ENSG00000223865	10	5	11	8	10	7	12	38
ENSG00000223867	0	0	0	0	0	0	0	1
ENSG00000223870	0	0	0	0	0	1	0	0
ENSG00000223873	4	0	0	1	0	3	1	1
ENSG00000223877	7	10	7	8	6	5	7	5
ENSG00000223878	2	4	2	7	1	2	2	1
ENSG00000223883	0	0	1	2	0	0	1	1
ENSG00000223886	1	3	2	0	5	3	2	3
ENSG00000223891	14	19	50	40	18	14	39	21
ENSG00000223899	1	0	0	1	1	0	0	0
ENSG00000223901	9	8	0	1	1	1	3	3
ENSG00000223907	0	3	1	3	1	0	4	3
ENSG00000223908	1	1	1	1	1	0	1	1
ENSG00000223910	0	0	1	1	0	0	3	0
ENSG00000223911	0	0	2	0	0	0	0	0
ENSG00000223916	1	1	0	2	0	1	1	0
ENSG00000223920	0	0	1	0	0	0	0	0
ENSG00000223922	1	0	0	0	0	1	1	1
ENSG00000223930	0	0	1	0	0	0	0	0
ENSG00000223935	0	0	0	0	5	1	0	0
ENSG00000223940	0	0	2	0	4	1	1	1
ENSG00000223941	0	0	0	0	3	1	0	0
ENSG00000223945	0	1	1	0	0	0	0	1
ENSG00000223946	0	0	1	0	0	0	0	0
ENSG00000223947	1	4	7	4	1	1	1	3
ENSG00000223949	4	1	8	4	1	2	9	7
ENSG00000223959	195	198	213	179	242	218	167	174
ENSG00000223960	110	99	62	67	82	121	118	171
ENSG00000223968	0	0	1	0	0	0	0	0
ENSG00000223969	7	3	3	2	4	4	2	2
ENSG00000223973	0	2	2	2	0	1	1	0
ENSG00000223974	0	0	0	0	0	0	1	0
ENSG00000223975	35	36	31	27	6	11	27	11
ENSG00000223977	0	1	0	0	2	1	3	1
ENSG00000223979	0	4	1	0	1	1	2	0
ENSG00000223984	4	3	5	2	4	3	3	3
ENSG00000224000	0	0	0	0	0	1	0	0
ENSG00000224001	1	0	0	0	0	0	0	0
ENSG00000224003	1	3	1	2	1	1	2	2
ENSG00000224004	8	9	10	3	4	8	2	10
ENSG00000224005	0	1	2	1	0	0	0	1
ENSG00000224011	0	0	0	1	0	0	0	1
ENSG00000224012	0	2	0	1	0	0	1	0
ENSG00000224017	2	2	2	0	1	0	7	0
ENSG00000224020	10	9	6	4	37	37	7	11
ENSG00000224023	7	1	6	2	5	6	3	1
ENSG00000224025	1	3	1	3	2	4	3	4
ENSG00000224032	275	259	315	272	186	189	295	210
ENSG00000224034	3	3	1	4	0	0	3	2
ENSG00000224037	1	4	2	0	2	2	2	2
ENSG00000224040	2	2	2	3	1	3	4	5
ENSG00000224043	12	12	14	12	9	13	22	29
ENSG00000224046	4	5	5	4	3	5	5	2
ENSG00000224048	0	0	1	0	1	4	2	1
ENSG00000224051	444	372	511	513	764	506	379	302
ENSG00000224057	5	4	8	5	1	3	11	6
ENSG00000224058	71	43	31	37	39	51	48	60
ENSG00000224060	0	0	0	0	0	1	0	0
ENSG00000224061	0	0	1	0	0	0	0	0
ENSG00000224063	0	0	5	1	5	5	1	4
ENSG00000224064	0	0	0	0	0	0	1	0
ENSG00000224065	1	2	0	0	0	0	0	0
ENSG00000224066	3	4	6	5	7	0	3	4
ENSG00000224067	0	1	0	0	1	1	1	1
ENSG00000224072	0	0	5	2	0	3	0	2
ENSG00000224077	0	0	0	0	1	0	0	0
ENSG00000224078	1782	1722	1093	1065	1400	1946	1115	1435
ENSG00000224079	0	0	0	0	1	0	1	0
ENSG00000224080	9	11	8	2	31	25	2	9
ENSG00000224081	62	41	118	92	68	47	47	38
ENSG00000224083	0	0	1	0	0	0	0	1
ENSG00000224085	0	0	0	0	1	0	0	0
ENSG00000224086	17	13	24	26	46	32	22	31
ENSG00000224090	0	0	0	0	1	0	0	0
ENSG00000224093	2	7	8	7	8	3	2	2
ENSG00000224094	31	21	14	17	22	29	35	25
ENSG00000224095	0	0	0	1	0	0	0	0
ENSG00000224097	1	3	3	4	5	5	4	4
ENSG00000224110	0	1	0	0	1	2	2	1
ENSG00000224113	23	17	17	16	22	18	15	18
ENSG00000224114	252	221	10	13	196	172	158	167
ENSG00000224116	12	10	5	3	3	3	9	11
ENSG00000224117	0	0	2	2	3	1	1	0
ENSG00000224124	1	1	8	2	1	4	2	4
ENSG00000224126	0	2	1	0	0	0	0	1
ENSG00000224132	0	0	0	0	0	0	0	1
ENSG00000224137	0	1	0	0	0	0	0	0
ENSG00000224138	17	14	19	11	11	11	11	13
ENSG00000224152	12	11	16	19	15	9	12	18
ENSG00000224155	1	3	0	5	3	0	0	1
ENSG00000224157	1	0	0	0	0	0	3	1
ENSG00000224161	0	0	0	0	1	0	0	0
ENSG00000224165	3	3	12	9	9	13	11	13
ENSG00000224167	28	18	6	7	9	9	11	5
ENSG00000224172	1	1	1	2	0	5	3	1
ENSG00000224173	0	0	0	0	0	1	0	0
ENSG00000224174	0	0	0	1	0	0	0	0
ENSG00000224183	0	0	3	1	1	0	0	0
ENSG00000224184	1	0	0	0	0	0	0	0
ENSG00000224186	58	50	76	45	36	45	60	47
ENSG00000224189	3	5	0	0	5	0	4	2
ENSG00000224194	0	0	0	0	0	0	1	0
ENSG00000224195	2	0	3	2	5	2	4	4
ENSG00000224207	0	0	1	1	1	0	1	0
ENSG00000224208	1	0	1	0	1	0	1	0
ENSG00000224215	0	0	0	1	0	0	0	4
ENSG00000224216	2	4	3	4	5	1	2	1
ENSG00000224217	0	1	1	0	0	1	2	0
ENSG00000224218	0	0	1	0	0	0	0	0
ENSG00000224219	1	0	0	0	0	1	0	0
ENSG00000224220	0	0	0	0	0	0	0	2
ENSG00000224221	0	0	1	1	0	0	0	0
ENSG00000224222	0	0	0	1	0	0	0	0
ENSG00000224224	0	0	0	2	0	0	1	0
ENSG00000224228	0	1	0	0	1	0	0	0
ENSG00000224232	0	1	1	0	0	0	0	0
ENSG00000224235	0	2	0	0	0	0	0	0
ENSG00000224236	0	1	2	3	1	0	0	2
ENSG00000224237	1	1	0	0	0	2	0	1
ENSG00000224238	1	6	1	5	2	2	1	2
ENSG00000224239	0	1	3	1	0	0	0	1
ENSG00000224244	0	0	0	0	0	0	1	0
ENSG00000224251	6	4	15	11	1	4	8	15
ENSG00000224255	0	0	0	0	0	1	0	1
ENSG00000224259	142	108	92	107	162	134	230	105
ENSG00000224260	8	3	2	1	4	2	5	2
ENSG00000224261	5	9	3	3	2	2	5	4
ENSG00000224272	0	0	1	3	0	2	0	0
ENSG00000224273	2	2	2	3	2	2	4	3
ENSG00000224276	0	1	1	0	0	2	0	0
ENSG00000224279	0	1	0	0	0	0	0	0
ENSG00000224280	0	2	3	3	1	0	6	1
ENSG00000224281	17	9	19	15	10	13	3	15
ENSG00000224287	138	115	148	159	133	116	108	151
ENSG00000224291	0	0	0	0	1	0	1	0
ENSG00000224292	6	2	2	5	5	3	4	1
ENSG00000224294	0	0	1	1	0	0	0	0
ENSG00000224295	2	1	1	0	2	2	0	2
ENSG00000224299	1	1	0	0	0	1	0	0
ENSG00000224302	0	0	2	1	0	0	1	0
ENSG00000224307	21	19	26	28	12	18	34	13
ENSG00000224308	3	1	4	5	6	5	2	2
ENSG00000224312	0	0	0	0	2	0	1	0
ENSG00000224315	0	0	0	0	1	0	0	1
ENSG00000224316	3	1	7	5	4	2	6	4
ENSG00000224321	6	8	13	7	16	16	13	1
ENSG00000224323	0	0	0	0	1	0	1	0
ENSG00000224324	0	0	1	0	0	0	0	0
ENSG00000224331	0	0	1	0	0	1	0	1
ENSG00000224333	1	0	0	0	0	1	1	0
ENSG00000224334	2	2	5	2	2	5	2	1
ENSG00000224335	0	0	1	0	0	0	0	0
ENSG00000224337	0	0	0	0	0	1	0	0
ENSG00000224339	1	0	0	0	0	0	0	0
ENSG00000224341	0	0	0	0	0	0	0	1
ENSG00000224342	2	0	0	0	0	0	1	1
ENSG00000224346	0	0	0	0	1	0	0	0
ENSG00000224347	0	0	4	0	1	0	0	0
ENSG00000224349	1	0	1	0	0	1	0	0
ENSG00000224356	1	0	0	1	2	2	1	0
ENSG00000224358	3	1	2	1	2	2	2	0
ENSG00000224361	0	0	1	0	0	0	2	1
ENSG00000224367	0	0	0	0	1	0	0	1
ENSG00000224371	0	0	0	0	0	1	0	0
ENSG00000224376	6	5	10	6	10	9	3	4
ENSG00000224383	13	11	2	1	8	5	22	11
ENSG00000224387	18	8	27	26	9	9	22	10
ENSG00000224388	0	0	1	0	0	0	1	0
ENSG00000224389	3	3	9	4	2	1	2	2
ENSG00000224391	1	1	2	2	3	2	3	3
ENSG00000224397	21	17	24	10	30	42	14	21
ENSG00000224400	0	0	0	0	0	0	0	1
ENSG00000224401	0	2	0	1	0	2	2	0
ENSG00000224406	0	1	1	0	0	0	0	0
ENSG00000224409	5	3	2	6	2	4	3	2
ENSG00000224411	78	71	61	52	163	176	55	75
ENSG00000224413	0	0	1	0	0	0	0	0
ENSG00000224415	13	12	10	14	8	6	11	6
ENSG00000224417	0	0	0	0	0	1	0	0
ENSG00000224418	3	1	1	1	1	4	2	0
ENSG00000224419	1	4	1	0	2	0	1	0
ENSG00000224420	3	5	17	8	14	9	15	8
ENSG00000224424	13	6	10	15	15	11	15	8
ENSG00000224426	1	1	0	1	3	0	0	0
ENSG00000224429	2	1	0	2	1	0	0	1
ENSG00000224430	0	1	0	0	0	0	0	0
ENSG00000224431	13	9	9	3	8	19	6	17
ENSG00000224437	1	2	1	1	1	0	1	2
ENSG00000224439	0	0	0	0	1	0	0	0
ENSG00000224441	0	0	0	1	0	0	0	0
ENSG00000224448	0	0	2	1	0	2	0	0
ENSG00000224452	1	0	5	2	0	1	1	0
ENSG00000224458	0	1	1	0	0	0	0	0
ENSG00000224459	0	0	1	0	0	0	0	0
ENSG00000224460	2	3	7	4	12	5	4	6
ENSG00000224463	0	0	0	0	2	0	0	0
ENSG00000224464	1	0	0	1	0	1	0	0
ENSG00000224468	3	4	3	4	3	4	4	4
ENSG00000224469	1	1	1	0	3	0	0	2
ENSG00000224470	1322	1227	1355	1173	1798	1786	1193	1112
ENSG00000224473	0	0	1	0	0	1	0	0
ENSG00000224474	4	0	5	2	2	1	2	5
ENSG00000224476	1	0	1	0	1	0	1	0
ENSG00000224478	0	0	0	1	1	0	0	0
ENSG00000224479	0	0	0	0	1	0	0	0
ENSG00000224481	2	0	1	0	1	1	0	0
ENSG00000224490	0	1	0	0	0	0	0	0
ENSG00000224505	0	1	1	1	0	2	1	3
ENSG00000224509	0	0	1	0	0	0	0	0
ENSG00000224511	41	33	33	33	25	34	39	17
ENSG00000224513	0	0	0	1	0	0	0	0
ENSG00000224514	0	0	0	1	0	0	0	0
ENSG00000224520	2	0	2	5	8	7	1	4
ENSG00000224523	0	0	0	0	0	0	1	0
ENSG00000224525	1	1	1	2	4	8	0	1
ENSG00000224530	0	0	0	0	0	1	0	0
ENSG00000224531	679	596	758	667	771	753	667	551
ENSG00000224532	0	0	0	0	1	0	0	0
ENSG00000224536	0	1	1	1	0	0	1	0
ENSG00000224540	0	0	0	0	1	0	1	0
ENSG00000224541	0	0	1	0	0	1	1	0
ENSG00000224543	10	14	14	12	9	14	12	8
ENSG00000224546	85	97	92	96	36	39	101	98
ENSG00000224549	1	1	1	0	0	1	0	1
ENSG00000224550	8	7	5	6	12	7	7	9
ENSG00000224553	0	0	0	0	0	1	0	0
ENSG00000224555	0	0	0	0	0	0	0	1
ENSG00000224559	0	0	1	0	0	0	0	0
ENSG00000224563	0	0	0	0	0	0	2	0
ENSG00000224566	2	2	0	1	2	2	0	0
ENSG00000224568	0	0	1	0	0	0	0	0
ENSG00000224569	0	0	2	1	1	1	0	0
ENSG00000224573	1	0	0	0	0	0	0	0
ENSG00000224578	114	99	50	74	63	86	87	115
ENSG00000224592	1	0	1	0	3	1	1	2
ENSG00000224594	2	3	2	8	2	12	11	8
ENSG00000224596	5	6	14	11	0	3	32	17
ENSG00000224597	552	562	404	425	571	580	358	420
ENSG00000224598	1	1	0	1	0	1	1	2
ENSG00000224604	0	0	0	0	0	3	0	0
ENSG00000224606	1	0	1	0	0	0	0	0
ENSG00000224609	0	0	1	1	0	0	0	1
ENSG00000224611	1	0	0	0	0	1	0	0
ENSG00000224613	0	0	0	0	0	1	2	3
ENSG00000224614	0	0	1	0	2	0	2	1
ENSG00000224616	5	5	6	1	5	4	0	4
ENSG00000224618	0	1	1	0	0	0	0	0
ENSG00000224621	12	4	8	3	4	11	6	5
ENSG00000224628	3	3	3	3	5	4	2	3
ENSG00000224629	1	0	0	0	1	1	1	0
ENSG00000224631	328	258	257	292	172	498	214	195
ENSG00000224635	2	1	2	8	2	5	2	1
ENSG00000224638	0	1	0	0	0	0	0	0
ENSG00000224644	0	0	0	0	0	0	0	1
ENSG00000224646	0	0	1	0	0	0	0	0
ENSG00000224649	2	0	0	0	1	0	1	0
ENSG00000224650	0	0	1	0	8	2	0	0
ENSG00000224652	3	5	2	3	6	5	3	5
ENSG00000224655	0	0	0	1	1	0	0	1
ENSG00000224658	0	1	0	0	1	1	0	2
ENSG00000224660	72	87	99	76	74	87	81	79
ENSG00000224666	0	0	0	0	3	1	0	0
ENSG00000224668	15	7	9	11	12	8	8	11
ENSG00000224669	1	0	0	0	1	0	0	0
ENSG00000224672	0	0	0	0	0	1	0	0
ENSG00000224676	1	0	0	0	1	1	1	0
ENSG00000224677	0	0	0	0	0	0	0	1
ENSG00000224678	0	0	0	0	0	0	0	1
ENSG00000224680	6	1	3	5	3	3	6	1
ENSG00000224687	22	7	9	17	35	20	9	10
ENSG00000224689	194	204	308	273	278	232	123	125
ENSG00000224690	1	0	0	0	1	0	0	0
ENSG00000224699	7	9	6	9	7	10	10	10
ENSG00000224707	0	0	1	0	0	0	0	0
ENSG00000224709	0	0	1	0	0	0	0	0
ENSG00000224713	0	0	0	1	0	0	3	3
ENSG00000224714	0	0	0	0	0	1	0	0
ENSG00000224715	0	0	0	0	1	0	0	0
ENSG00000224717	0	0	0	0	2	0	0	0
ENSG00000224722	2	0	2	1	3	2	3	1
ENSG00000224725	0	3	0	1	2	1	4	0
ENSG00000224727	0	0	0	0	0	1	0	1
ENSG00000224728	3	0	0	0	1	1	0	0
ENSG00000224729	1	0	1	1	3	2	6	0
ENSG00000224732	0	0	1	0	1	0	0	0
ENSG00000224738	9	5	4	1	6	5	8	1
ENSG00000224743	0	0	0	0	0	0	0	1
ENSG00000224745	1	1	5	1	3	3	5	0
ENSG00000224746	1	1	1	2	0	0	0	0
ENSG00000224747	2	1	3	1	0	0	0	1
ENSG00000224750	0	2	1	0	0	0	2	0
ENSG00000224751	0	0	0	0	1	0	0	0
ENSG00000224752	0	1	0	0	0	0	0	0
ENSG00000224758	0	0	0	1	2	2	1	0
ENSG00000224763	0	2	0	1	0	0	0	0
ENSG00000224764	1	0	0	0	0	0	1	0
ENSG00000224769	43	35	887	811	212	147	55	11
ENSG00000224773	5	5	3	4	8	5	1	1
ENSG00000224775	0	0	0	0	0	0	1	1
ENSG00000224781	11	5	10	12	10	6	10	5
ENSG00000224785	4	2	4	3	4	2	3	4
ENSG00000224786	2	5	1	0	3	2	0	3
ENSG00000224790	2	2	0	2	1	2	0	2
ENSG00000224791	0	0	0	0	1	0	0	0
ENSG00000224797	0	0	0	0	0	0	1	0
ENSG00000224799	7	1	4	2	4	1	0	1
ENSG00000224802	0	0	0	0	0	0	1	0
ENSG00000224805	2	3	1	1	6	4	1	4
ENSG00000224806	0	0	0	0	1	1	0	1
ENSG00000224810	0	0	0	0	0	2	1	2
ENSG00000224812	1	1	0	0	0	0	1	1
ENSG00000224818	95	116	170	155	124	105	120	102
ENSG00000224819	0	2	3	0	2	0	0	0
ENSG00000224820	4	4	3	2	6	4	3	4
ENSG00000224821	0	1	0	0	0	1	0	1
ENSG00000224822	0	0	1	0	1	0	1	1
ENSG00000224826	0	0	1	0	0	0	0	0
ENSG00000224829	0	0	0	0	1	0	0	0
ENSG00000224831	2	8	7	11	13	7	4	9
ENSG00000224834	1	0	0	0	0	1	0	2
ENSG00000224837	7	3	1	0	4	5	2	1
ENSG00000224843	11	10	9	10	20	20	18	8
ENSG00000224846	1	0	2	2	1	1	0	1
ENSG00000224848	2	4	5	2	10	7	8	3
ENSG00000224849	0	0	0	1	0	0	0	0
ENSG00000224850	0	0	0	1	0	0	1	0
ENSG00000224853	0	0	5	1	5	0	1	1
ENSG00000224854	12	3	0	6	0	0	0	0
ENSG00000224855	0	0	2	1	0	1	1	1
ENSG00000224856	11	6	8	3	5	4	8	1
ENSG00000224858	1	4	4	3	0	0	4	2
ENSG00000224861	22	35	29	20	21	25	40	27
ENSG00000224863	0	0	0	0	1	0	0	0
ENSG00000224864	0	0	0	0	1	0	0	0
ENSG00000224870	184	158	201	163	312	247	165	204
ENSG00000224877	350	329	299	270	414	406	289	295
ENSG00000224885	0	0	0	1	1	0	0	1
ENSG00000224886	17	4	24	20	10	6	32	14
ENSG00000224887	0	0	0	1	0	0	1	0
ENSG00000224888	9	15	16	13	12	14	18	8
ENSG00000224891	0	0	0	0	1	0	1	0
ENSG00000224892	24	18	21	26	13	21	30	25
ENSG00000224897	9	9	9	4	17	26	10	14
ENSG00000224899	1	1	0	0	0	1	1	0
ENSG00000224903	0	0	2	0	1	0	1	1
ENSG00000224904	0	0	0	0	0	1	0	1
ENSG00000224905	0	1	1	2	1	1	6	10
ENSG00000224906	2	1	3	1	1	2	0	2
ENSG00000224907	0	1	0	1	1	1	1	2
ENSG00000224908	0	0	0	0	0	1	1	0
ENSG00000224914	44	39	45	41	78	54	56	37
ENSG00000224928	0	0	0	0	3	0	0	0
ENSG00000224932	0	0	2	2	1	1	5	0
ENSG00000224934	6	15	22	14	8	10	20	17
ENSG00000224936	2	5	4	4	0	3	5	7
ENSG00000224939	19	19	19	17	13	21	24	13
ENSG00000224940	4	3	1	0	2	5	1	1
ENSG00000224942	0	1	0	0	0	0	0	0
ENSG00000224945	4	11	8	18	14	13	5	8
ENSG00000224948	0	1	0	0	0	1	0	0
ENSG00000224950	5	18	7	6	16	8	6	10
ENSG00000224953	5	3	1	2	2	5	4	5
ENSG00000224956	3	1	9	4	7	3	4	5
ENSG00000224957	1	1	1	1	2	0	5	2
ENSG00000224959	1	0	0	2	1	1	0	1
ENSG00000224961	7	7	1	7	4	0	12	5
ENSG00000224962	0	0	0	0	0	0	1	3
ENSG00000224965	0	0	0	0	1	1	2	0
ENSG00000224967	0	1	1	0	0	2	0	0
ENSG00000224969	2	2	2	0	0	2	1	1
ENSG00000224971	0	0	0	0	1	3	0	0
ENSG00000224973	0	1	0	0	0	0	0	0
ENSG00000224975	22	19	20	12	17	31	17	22
ENSG00000224976	2	1	2	0	1	2	1	0
ENSG00000224977	0	1	0	0	0	0	0	0
ENSG00000224982	0	0	1	0	1	0	1	3
ENSG00000224984	33	31	19	17	4	9	7	16
ENSG00000224985	0	0	1	0	1	1	0	0
ENSG00000224986	1	1	1	0	0	0	0	0
ENSG00000224988	0	0	0	0	1	0	0	0
ENSG00000224992	2	2	0	5	1	2	1	1
ENSG00000224993	0	1	0	1	0	0	0	1
ENSG00000224997	5	7	2	5	4	7	2	1
ENSG00000225008	0	0	1	4	0	3	3	2
ENSG00000225014	0	2	0	3	0	1	0	1
ENSG00000225015	0	0	0	0	0	1	0	0
ENSG00000225018	1	0	0	0	0	0	0	0
ENSG00000225022	39	27	44	43	31	34	55	30
ENSG00000225026	1	2	0	0	0	0	1	0
ENSG00000225028	1	0	0	0	2	2	1	3
ENSG00000225030	0	2	0	0	0	0	0	0
ENSG00000225031	10	18	14	14	11	5	24	20
ENSG00000225032	7	9	24	21	33	34	15	12
ENSG00000225037	0	1	0	0	0	1	0	1
ENSG00000225039	0	0	0	1	0	0	0	1
ENSG00000225043	0	0	1	1	1	0	0	0
ENSG00000225051	1	0	1	1	0	0	0	0
ENSG00000225053	1	0	0	0	0	0	0	0
ENSG00000225057	0	2	4	1	0	3	2	0
ENSG00000225062	1	0	0	0	0	0	0	0
ENSG00000225064	0	0	0	0	1	0	1	0
ENSG00000225067	1	2	1	0	2	3	0	3
ENSG00000225071	0	3	3	2	1	2	3	0
ENSG00000225075	4	3	4	2	5	2	3	8
ENSG00000225076	0	0	0	0	0	1	0	0
ENSG00000225077	4	4	2	1	0	0	4	1
ENSG00000225080	0	0	0	0	0	0	1	0
ENSG00000225082	0	0	0	0	0	0	1	0
ENSG00000225083	1	3	3	1	2	0	1	0
ENSG00000225087	0	1	0	0	0	1	0	1
ENSG00000225091	0	1	1	0	1	2	3	0
ENSG00000225092	2	2	0	0	0	1	0	2
ENSG00000225093	22	21	11	21	12	14	21	22
ENSG00000225094	1	1	1	0	1	2	2	1
ENSG00000225098	0	0	0	0	0	0	0	1
ENSG00000225099	8	2	7	2	4	4	4	6
ENSG00000225101	1	0	2	0	6	4	0	2
ENSG00000225106	0	0	0	1	1	0	1	0
ENSG00000225111	1	0	0	0	0	1	0	3
ENSG00000225112	0	0	2	0	0	0	0	0
ENSG00000225113	2	1	1	0	5	3	4	0
ENSG00000225117	0	0	1	1	0	0	0	0
ENSG00000225119	3	5	6	8	8	6	8	6
ENSG00000225123	0	0	1	0	0	0	0	0
ENSG00000225125	2	1	6	2	0	0	3	1
ENSG00000225126	0	0	0	0	1	0	0	0
ENSG00000225131	15	11	17	14	15	18	10	3
ENSG00000225135	55	24	55	48	53	69	39	43
ENSG00000225137	36	37	31	31	28	37	29	31
ENSG00000225138	274	214	347	297	376	317	859	606
ENSG00000225142	1	0	0	0	0	0	0	1
ENSG00000225151	20	18	13	21	18	16	34	23
ENSG00000225152	0	0	0	1	0	0	0	0
ENSG00000225155	0	2	0	1	0	1	1	0
ENSG00000225157	0	0	0	0	0	2	0	0
ENSG00000225159	16	18	8	12	13	21	5	12
ENSG00000225163	0	2	0	0	0	0	0	0
ENSG00000225165	1	1	0	0	0	1	0	2
ENSG00000225166	0	0	0	0	0	2	0	0
ENSG00000225169	0	1	0	1	0	0	0	0
ENSG00000225171	0	1	3	0	0	1	0	0
ENSG00000225173	2	0	0	0	2	3	1	0
ENSG00000225176	1	0	2	1	1	1	2	2
ENSG00000225177	66	65	81	65	44	42	122	95
ENSG00000225178	1	1	0	1	2	0	0	0
ENSG00000225180	0	0	0	0	2	0	0	0
ENSG00000225187	0	1	2	0	1	0	0	0
ENSG00000225190	1342	1389	2361	1975	1353	1350	2171	1337
ENSG00000225191	0	0	0	0	0	1	0	1
ENSG00000225193	11	11	14	7	5	3	10	11
ENSG00000225200	82	72	67	79	69	64	64	78
ENSG00000225205	103	94	68	65	70	97	80	91
ENSG00000225206	5	4	9	3	9	11	3	10
ENSG00000225210	0	0	1	2	0	0	0	0
ENSG00000225212	0	0	0	0	1	0	1	0
ENSG00000225213	0	0	0	2	4	2	0	0
ENSG00000225215	2	2	0	2	0	1	1	2
ENSG00000225216	0	0	0	0	0	0	0	2
ENSG00000225217	0	0	1	0	1	1	2	0
ENSG00000225218	1	0	0	1	0	0	0	2
ENSG00000225224	1	0	0	0	0	0	1	0
ENSG00000225230	0	0	0	0	0	0	1	1
ENSG00000225234	26	30	23	11	42	31	17	10
ENSG00000225235	0	0	0	0	3	0	1	0
ENSG00000225241	156	146	171	125	145	139	263	190
ENSG00000225243	0	0	0	0	5	2	3	1
ENSG00000225251	0	0	0	0	0	0	1	0
ENSG00000225259	4	12	4	7	8	12	7	9
ENSG00000225261	1	0	0	0	0	0	0	0
ENSG00000225264	6	3	4	4	7	6	4	6
ENSG00000225265	14	17	17	8	26	29	21	26
ENSG00000225267	0	1	0	2	0	0	0	0
ENSG00000225269	5	10	4	4	3	7	5	10
ENSG00000225271	0	1	0	0	0	0	0	0
ENSG00000225272	0	1	0	0	0	0	0	0
ENSG00000225278	0	0	0	0	0	0	0	1
ENSG00000225279	2	0	0	1	1	0	5	0
ENSG00000225282	0	4	5	3	3	0	2	1
ENSG00000225285	5	1	4	4	5	5	2	7
ENSG00000225292	0	0	0	2	0	1	0	1
ENSG00000225294	2	1	2	5	2	0	3	3
ENSG00000225298	0	0	4	3	1	5	0	1
ENSG00000225302	9	20	7	4	10	14	7	15
ENSG00000225308	1	4	2	1	6	1	4	3
ENSG00000225313	19	27	26	24	14	11	27	35
ENSG00000225315	1	0	0	0	0	0	1	0
ENSG00000225329	0	1	1	0	2	0	0	0
ENSG00000225331	0	0	1	0	0	0	1	1
ENSG00000225333	0	0	0	0	1	0	0	0
ENSG00000225334	0	0	1	0	0	0	0	1
ENSG00000225335	24	26	14	17	41	36	17	26
ENSG00000225338	0	1	0	1	0	1	1	1
ENSG00000225344	0	0	0	1	0	0	0	0
ENSG00000225345	15	9	7	4	24	26	3	5
ENSG00000225347	0	0	1	0	0	1	0	0
ENSG00000225349	0	0	0	0	1	0	0	0
ENSG00000225355	3	9	3	1	1	3	3	5
ENSG00000225356	1	2	7	1	3	5	1	0
ENSG00000225357	3	3	2	3	2	1	3	1
ENSG00000225358	0	0	0	1	0	0	0	0
ENSG00000225361	15	10	13	4	33	27	8	12
ENSG00000225362	22	23	9	6	21	29	18	23
ENSG00000225373	15	12	8	5	2	3	13	15
ENSG00000225376	0	0	1	0	0	0	2	0
ENSG00000225377	40	32	33	30	17	24	37	34
ENSG00000225378	2	0	0	0	0	0	0	0
ENSG00000225381	0	0	0	0	1	0	0	0
ENSG00000225383	87	66	75	66	367	364	73	39
ENSG00000225392	0	0	0	0	1	1	0	0
ENSG00000225393	1	0	0	0	0	0	0	0
ENSG00000225398	2	0	0	0	0	0	0	0
ENSG00000225399	1	0	0	0	0	1	0	0
ENSG00000225400	0	2	3	4	1	0	2	1
ENSG00000225401	1	1	0	0	0	0	0	0
ENSG00000225402	5	6	4	4	8	4	2	1
ENSG00000225405	9	11	4	7	6	6	6	9
ENSG00000225407	0	3	1	1	0	0	0	1
ENSG00000225408	1	0	0	0	0	0	0	0
ENSG00000225411	0	0	2	0	1	2	3	2
ENSG00000225418	0	0	2	0	1	0	0	0
ENSG00000225419	4	1	4	0	2	1	2	3
ENSG00000225420	0	0	2	0	0	0	0	2
ENSG00000225422	19	3	12	10	9	14	9	10
ENSG00000225423	0	1	1	2	2	0	0	2
ENSG00000225431	4	2	2	1	2	1	3	1
ENSG00000225434	19	18	2	1	37	25	28	25
ENSG00000225438	4	0	0	0	0	2	2	0
ENSG00000225439	45	36	38	35	29	24	54	58
ENSG00000225442	0	0	6	4	0	1	2	0
ENSG00000225447	1	4	2	0	1	2	1	0
ENSG00000225449	0	0	0	0	2	0	0	0
ENSG00000225450	2	1	1	2	1	0	0	1
ENSG00000225455	0	0	0	0	0	1	1	0
ENSG00000225462	4	4	2	1	1	3	2	4
ENSG00000225465	2	4	0	0	3	0	1	0
ENSG00000225470	378	294	155	154	331	327	309	356
ENSG00000225471	54	32	54	40	19	35	56	51
ENSG00000225472	0	1	0	0	0	0	0	0
ENSG00000225473	0	0	0	1	2	0	0	0
ENSG00000225475	1	0	0	1	0	1	0	0
ENSG00000225484	80	63	42	54	77	80	61	55
ENSG00000225485	2957	2706	3510	2944	3062	3118	2903	2464
ENSG00000225486	1	2	2	4	3	3	1	3
ENSG00000225487	0	0	0	0	1	0	0	0
ENSG00000225489	9	0	4	8	1	2	4	6
ENSG00000225490	0	0	1	1	0	0	2	1
ENSG00000225492	7	9	10	10	20	20	12	10
ENSG00000225496	7	6	0	0	2	4	4	0
ENSG00000225502	0	0	1	0	0	2	0	0
ENSG00000225505	0	0	1	0	0	0	0	0
ENSG00000225506	11	10	5	4	8	11	6	5
ENSG00000225507	30	33	31	37	34	28	29	20
ENSG00000225511	3	3	13	7	3	3	5	10
ENSG00000225513	0	3	1	2	5	3	0	1
ENSG00000225518	1	1	1	0	2	4	1	1
ENSG00000225526	38	27	43	43	60	56	30	31
ENSG00000225528	0	1	0	0	0	0	1	1
ENSG00000225531	3	1	2	2	0	0	0	1
ENSG00000225535	0	0	1	2	1	0	0	0
ENSG00000225536	21	14	12	15	18	24	20	28
ENSG00000225541	0	2	0	0	1	2	0	2
ENSG00000225544	0	1	0	0	1	0	1	0
ENSG00000225546	0	1	0	0	0	0	0	0
ENSG00000225549	0	0	0	0	0	2	0	0
ENSG00000225554	0	0	0	0	0	0	1	1
ENSG00000225555	0	1	0	0	1	1	0	0
ENSG00000225556	2	5	15	11	14	12	6	2
ENSG00000225558	9	9	9	11	9	7	5	9
ENSG00000225568	1	3	2	1	1	2	1	1
ENSG00000225573	35	43	30	53	38	65	42	50
ENSG00000225578	0	3	1	6	2	1	6	2
ENSG00000225580	9	11	7	3	16	9	5	6
ENSG00000225591	1	0	1	0	2	1	1	1
ENSG00000225595	0	0	0	1	0	0	0	0
ENSG00000225602	0	1	0	0	0	1	0	0
ENSG00000225603	1	4	4	7	3	3	1	1
ENSG00000225605	0	0	0	0	1	1	0	0
ENSG00000225606	1	0	2	1	0	0	0	0
ENSG00000225610	0	0	2	0	0	0	0	0
ENSG00000225611	0	0	0	1	3	1	0	0
ENSG00000225614	96	73	39	75	160	91	113	93
ENSG00000225616	8	17	6	10	10	10	8	8
ENSG00000225630	11	2	9	7	13	43	10	4
ENSG00000225637	0	1	0	0	0	0	0	0
ENSG00000225640	0	0	0	0	0	0	0	1
ENSG00000225642	0	0	0	0	1	0	0	0
ENSG00000225643	1	0	2	2	1	2	1	0
ENSG00000225648	439	417	560	467	1134	902	394	371
ENSG00000225649	0	0	0	0	0	0	0	1
ENSG00000225650	0	1	0	0	1	0	0	1
ENSG00000225657	0	0	0	0	1	0	0	0
ENSG00000225661	0	0	0	0	1	0	0	0
ENSG00000225662	0	0	0	0	0	0	1	0
ENSG00000225663	151	126	159	126	187	156	157	116
ENSG00000225667	6	10	1	3	5	7	5	2
ENSG00000225670	0	0	2	0	0	0	0	0
ENSG00000225671	0	1	0	0	0	1	0	1
ENSG00000225674	10	20	15	22	15	13	18	12
ENSG00000225675	0	0	0	1	0	0	0	0
ENSG00000225678	1	1	0	0	0	0	0	0
ENSG00000225684	0	0	0	0	0	0	1	0
ENSG00000225693	0	1	0	2	2	1	0	1
ENSG00000225695	4	6	0	3	4	4	7	6
ENSG00000225697	688	682	724	529	511	609	744	763
ENSG00000225703	0	0	1	0	0	0	0	0
ENSG00000225704	0	0	1	0	0	1	0	1
ENSG00000225706	1	1	2	0	0	1	1	2
ENSG00000225710	0	0	1	0	0	0	0	0
ENSG00000225712	1	3	1	2	0	2	1	0
ENSG00000225715	2	0	1	0	0	1	0	0
ENSG00000225720	6	13	0	1	0	2	6	6
ENSG00000225721	5	1	2	1	4	4	5	1
ENSG00000225722	0	0	1	0	0	0	0	0
ENSG00000225728	0	0	0	0	0	0	1	0
ENSG00000225731	0	0	0	1	0	0	0	0
ENSG00000225733	2162	1803	2221	1821	2225	2022	2181	1906
ENSG00000225739	0	2	1	2	2	0	4	5
ENSG00000225742	2	1	21	11	7	6	4	1
ENSG00000225744	0	0	0	0	1	0	0	0
ENSG00000225745	0	0	1	0	0	1	0	0
ENSG00000225746	0	0	0	0	4	3	1	2
ENSG00000225751	0	0	0	0	1	0	0	2
ENSG00000225760	0	0	0	0	0	0	3	3
ENSG00000225762	0	0	1	0	3	2	0	0
ENSG00000225764	0	0	0	0	0	0	1	0
ENSG00000225766	0	0	0	0	2	1	0	0
ENSG00000225770	10	10	4	10	6	11	14	14
ENSG00000225774	61	85	27	25	22	36	43	47
ENSG00000225778	12	7	7	7	14	7	4	7
ENSG00000225779	0	0	1	0	0	0	0	0
ENSG00000225783	1	3	6	2	3	2	6	3
ENSG00000225784	1	0	1	1	0	0	0	1
ENSG00000225787	0	0	0	1	2	2	0	0
ENSG00000225790	7	16	21	14	4	6	16	21
ENSG00000225791	68	58	64	61	78	83	95	83
ENSG00000225793	5	0	4	3	9	15	3	1
ENSG00000225794	1	0	1	1	2	1	5	1
ENSG00000225796	0	0	0	0	1	0	0	0
ENSG00000225798	0	0	2	0	0	0	1	0
ENSG00000225802	0	0	0	0	0	0	2	0
ENSG00000225805	2	1	0	0	0	0	2	0
ENSG00000225806	3	4	5	4	8	4	8	5
ENSG00000225807	3	0	1	0	0	0	0	0
ENSG00000225808	0	0	5	2	1	0	0	2
ENSG00000225813	0	0	0	0	1	1	4	9
ENSG00000225814	0	0	2	5	1	1	0	1
ENSG00000225822	1	0	0	0	0	2	0	2
ENSG00000225828	34	19	36	25	20	24	28	17
ENSG00000225830	476	417	437	412	553	574	457	368
ENSG00000225831	0	1	0	0	0	0	1	0
ENSG00000225833	0	1	1	0	1	3	3	0
ENSG00000225840	484	421	422	370	392	324	624	318
ENSG00000225849	2	4	7	2	6	6	8	10
ENSG00000225850	0	1	0	0	0	0	0	0
ENSG00000225854	1	1	3	2	3	1	1	1
ENSG00000225855	101	83	141	108	58	83	74	114
ENSG00000225857	2	0	0	0	2	2	0	0
ENSG00000225858	0	1	0	0	1	0	0	0
ENSG00000225864	1	1	2	3	0	0	2	2
ENSG00000225867	0	0	0	1	1	1	0	0
ENSG00000225868	0	2	4	4	2	1	3	4
ENSG00000225869	0	0	0	0	1	0	0	0
ENSG00000225871	0	0	0	1	1	0	0	0
ENSG00000225873	0	0	0	0	0	2	0	0
ENSG00000225877	0	0	0	1	0	0	0	0
ENSG00000225880	1	5	10	3	6	5	8	8
ENSG00000225885	0	0	1	0	0	0	0	0
ENSG00000225886	0	1	0	2	1	2	0	7
ENSG00000225889	14	17	18	21	12	14	15	22
ENSG00000225891	0	1	7	1	0	0	1	4
ENSG00000225892	8	8	19	15	27	12	28	13
ENSG00000225893	0	0	0	0	1	0	1	0
ENSG00000225905	2	3	6	4	5	3	9	4
ENSG00000225907	1	0	1	0	2	0	1	1
ENSG00000225912	4	1	2	2	2	2	1	4
ENSG00000225913	1	0	0	0	0	1	0	0
ENSG00000225916	4	3	8	1	0	1	1	6
ENSG00000225918	0	0	0	2	1	0	0	1
ENSG00000225920	0	3	2	2	5	5	1	4
ENSG00000225921	805	704	587	580	1195	1099	558	580
ENSG00000225923	0	0	0	0	0	0	0	1
ENSG00000225931	1	0	1	2	1	0	1	2
ENSG00000225938	1	2	0	4	3	3	4	0
ENSG00000225940	0	0	0	1	0	0	0	0
ENSG00000225945	2	1	0	0	0	0	0	0
ENSG00000225947	0	1	0	0	0	0	0	0
ENSG00000225950	154	119	185	150	153	110	132	114
ENSG00000225951	0	2	0	0	2	0	0	0
ENSG00000225953	2	2	0	1	1	6	2	1
ENSG00000225963	8	8	3	3	8	4	7	16
ENSG00000225964	1	0	0	0	1	0	0	0
ENSG00000225968	1	1	1	3	2	6	6	6
ENSG00000225969	3	3	5	7	5	4	5	6
ENSG00000225972	11	3	4	4	11	7	3	6
ENSG00000225973	75	65	65	60	60	62	47	51
ENSG00000225975	4	12	4	9	16	12	10	5
ENSG00000225978	2	7	2	1	4	8	4	5
ENSG00000225980	1	0	0	0	2	1	0	0
ENSG00000225981	1	0	1	2	0	2	1	2
ENSG00000225982	3	2	1	5	0	0	3	1
ENSG00000225986	3	0	0	3	2	1	5	1
ENSG00000226002	0	2	2	1	2	3	6	3
ENSG00000226005	7	5	2	2	6	5	8	1
ENSG00000226007	1	1	4	4	1	0	1	2
ENSG00000226009	0	1	0	1	1	2	0	3
ENSG00000226012	1	3	1	2	1	0	1	3
ENSG00000226015	20	35	40	22	39	43	22	31
ENSG00000226017	1	0	0	0	0	2	0	0
ENSG00000226026	0	0	0	3	2	1	0	0
ENSG00000226029	17	19	39	52	48	51	20	34
ENSG00000226036	0	0	0	1	0	0	0	0
ENSG00000226044	0	0	0	0	0	1	0	0
ENSG00000226049	4	9	14	10	7	12	13	7
ENSG00000226051	25	20	49	75	3	1	2	2
ENSG00000226053	0	0	1	0	0	0	0	1
ENSG00000226054	4	7	11	13	8	9	11	9
ENSG00000226055	5	6	6	3	10	7	6	5
ENSG00000226059	0	0	0	2	0	1	1	0
ENSG00000226067	20	15	15	4	15	14	6	13
ENSG00000226080	0	0	1	1	0	1	0	0
ENSG00000226081	0	1	0	0	1	2	1	1
ENSG00000226084	24	26	20	34	18	24	40	30
ENSG00000226085	2	1	3	4	6	1	2	3
ENSG00000226086	3	4	3	3	3	0	4	4
ENSG00000226087	0	1	0	0	1	1	0	0
ENSG00000226088	1	0	0	0	0	0	0	0
ENSG00000226091	0	0	2	0	1	1	0	0
ENSG00000226097	0	0	1	0	2	1	0	0
ENSG00000226098	10	7	6	6	11	10	11	11
ENSG00000226101	0	1	0	0	1	0	0	0
ENSG00000226102	0	1	0	0	4	1	2	0
ENSG00000226104	2	0	7	3	1	1	0	0
ENSG00000226107	2	0	0	0	1	0	1	0
ENSG00000226121	22	15	26	28	33	28	13	15
ENSG00000226124	2	2	8	4	13	6	0	5
ENSG00000226125	2	7	6	6	11	6	5	5
ENSG00000226131	4	4	2	2	2	1	0	2
ENSG00000226137	513	464	386	373	350	345	553	453
ENSG00000226138	1	2	1	3	2	5	2	1
ENSG00000226144	1	0	1	0	1	0	0	0
ENSG00000226145	27	24	3	7	12	19	107	78
ENSG00000226147	0	0	0	0	2	0	1	0
ENSG00000226148	1	0	1	0	0	0	1	0
ENSG00000226149	0	1	1	0	2	0	1	0
ENSG00000226155	0	0	0	0	5	2	0	1
ENSG00000226161	4	0	2	0	6	3	1	2
ENSG00000226167	3	2	13	8	4	2	5	3
ENSG00000226174	3	5	7	9	6	3	7	4
ENSG00000226179	7	5	3	5	8	2	5	7
ENSG00000226180	3	1	3	3	4	5	4	4
ENSG00000226191	0	0	0	0	1	0	0	0
ENSG00000226200	24	24	12	11	41	29	19	20
ENSG00000226203	0	0	0	0	0	1	0	0
ENSG00000226209	1	0	0	2	1	2	0	1
ENSG00000226210	96	78	256	225	87	81	101	78
ENSG00000226220	0	0	1	0	0	0	0	0
ENSG00000226221	60	53	60	57	47	59	86	49
ENSG00000226226	0	0	1	0	0	0	0	0
ENSG00000226230	0	0	0	0	1	0	0	0
ENSG00000226232	0	1	3	1	3	1	0	2
ENSG00000226234	0	1	0	0	0	0	0	0
ENSG00000226235	1	0	0	0	0	0	0	0
ENSG00000226237	2	0	4	0	1	5	1	10
ENSG00000226241	0	0	0	1	0	0	0	1
ENSG00000226243	25	19	25	21	30	35	31	28
ENSG00000226245	2	5	3	1	1	2	7	1
ENSG00000226246	0	0	0	0	0	1	0	0
ENSG00000226251	0	0	0	1	0	0	0	0
ENSG00000226253	1	1	0	0	0	0	0	0
ENSG00000226259	8	11	9	7	5	5	12	16
ENSG00000226261	0	0	1	0	0	0	1	0
ENSG00000226266	6	11	2	9	6	5	5	6
ENSG00000226268	1	0	2	0	1	1	3	1
ENSG00000226276	1	1	0	0	1	0	0	2
ENSG00000226279	1	0	0	1	1	2	3	3
ENSG00000226281	2	0	0	0	1	0	1	0
ENSG00000226284	17	20	12	13	18	19	16	13
ENSG00000226287	24	19	9	17	39	21	17	8
ENSG00000226291	0	0	0	0	0	0	1	0
ENSG00000226292	0	0	1	0	0	0	0	0
ENSG00000226302	1	0	2	0	0	0	0	0
ENSG00000226306	0	0	1	0	0	0	1	0
ENSG00000226309	0	0	0	0	0	0	0	1
ENSG00000226310	0	4	7	1	0	1	3	5
ENSG00000226312	1	6	8	6	6	9	4	1
ENSG00000226314	26	32	14	11	5	9	12	14
ENSG00000226318	2	3	5	2	1	0	5	1
ENSG00000226327	2	0	0	0	1	0	0	0
ENSG00000226328	107	124	114	109	114	136	114	115
ENSG00000226329	8	13	15	11	5	8	21	10
ENSG00000226330	0	1	4	0	4	1	1	0
ENSG00000226332	41	43	47	39	42	42	62	51
ENSG00000226334	0	0	4	10	11	6	4	0
ENSG00000226335	1	1	1	0	0	1	0	0
ENSG00000226338	0	0	0	0	0	1	0	0
ENSG00000226339	0	0	2	0	0	0	0	0
ENSG00000226340	0	0	0	0	1	0	0	0
ENSG00000226342	2	4	1	2	2	6	4	3
ENSG00000226345	0	0	2	0	0	0	0	0
ENSG00000226348	1	1	0	1	0	0	0	0
ENSG00000226349	0	0	0	1	0	0	0	0
ENSG00000226352	1	1	2	1	7	4	2	1
ENSG00000226355	0	0	1	0	0	1	1	0
ENSG00000226360	87	75	63	78	58	49	63	68
ENSG00000226361	0	0	0	0	0	1	1	1
ENSG00000226363	1	0	0	0	0	1	0	0
ENSG00000226367	0	0	0	1	0	0	0	0
ENSG00000226370	0	1	0	0	0	1	0	0
ENSG00000226374	0	0	0	0	0	0	1	1
ENSG00000226377	2	6	1	4	6	1	1	2
ENSG00000226380	75	91	106	96	69	56	73	68
ENSG00000226381	47	21	81	53	35	22	68	48
ENSG00000226383	10	15	19	11	6	6	5	13
ENSG00000226386	1	3	2	1	2	2	2	2
ENSG00000226389	0	0	0	1	0	0	0	0
ENSG00000226393	1	0	0	1	3	2	2	4
ENSG00000226396	76	78	15	12	37	54	56	73
ENSG00000226403	11	7	5	2	6	11	6	2
ENSG00000226405	0	0	1	0	2	4	0	0
ENSG00000226406	0	1	3	0	1	0	1	1
ENSG00000226413	2	1	0	0	1	0	2	0
ENSG00000226415	238	266	139	176	186	171	195	252
ENSG00000226416	0	0	6	1	2	0	0	0
ENSG00000226419	52	51	57	47	35	42	45	42
ENSG00000226421	2	1	1	4	0	2	1	0
ENSG00000226427	0	1	0	0	0	0	0	0
ENSG00000226428	0	0	0	0	0	1	0	0
ENSG00000226432	1	2	4	4	10	5	3	2
ENSG00000226434	0	0	0	0	0	1	0	0
ENSG00000226436	0	0	0	1	0	0	0	0
ENSG00000226439	1	1	0	0	0	1	2	0
ENSG00000226443	0	3	2	0	0	0	0	2
ENSG00000226445	0	5	4	1	11	2	2	3
ENSG00000226450	3	3	22	7	8	7	13	4
ENSG00000226453	3	2	5	6	23	17	4	4
ENSG00000226455	1	0	1	0	5	0	3	0
ENSG00000226457	4	2	0	2	1	2	2	3
ENSG00000226465	3	1	9	8	9	9	13	7
ENSG00000226466	0	0	0	2	0	0	0	0
ENSG00000226468	0	0	0	0	0	0	0	1
ENSG00000226469	0	0	0	2	0	0	0	0
ENSG00000226471	4	9	13	10	7	4	6	5
ENSG00000226473	0	0	0	0	0	0	1	0
ENSG00000226476	0	1	0	0	0	0	0	0
ENSG00000226478	1	5	0	1	7	2	2	6
ENSG00000226479	404	358	371	318	416	364	364	349
ENSG00000226491	0	0	1	1	4	1	0	0
ENSG00000226493	0	0	0	0	0	0	0	1
ENSG00000226496	1	1	1	1	5	2	1	2
ENSG00000226498	1	0	1	0	0	0	0	0
ENSG00000226499	2	1	0	0	0	1	0	0
ENSG00000226501	1	0	0	1	0	0	0	0
ENSG00000226505	0	2	3	1	1	2	1	1
ENSG00000226507	0	1	0	1	0	0	0	0
ENSG00000226510	0	0	0	0	0	0	1	5
ENSG00000226520	1	0	0	0	1	0	0	1
ENSG00000226521	0	1	2	0	0	0	0	0
ENSG00000226522	0	0	0	0	0	0	0	1
ENSG00000226524	4	0	2	2	0	3	3	0
ENSG00000226525	15	20	10	16	17	15	15	18
ENSG00000226526	9	6	4	6	9	8	5	3
ENSG00000226532	2	3	2	4	1	1	1	3
ENSG00000226535	7	6	12	12	20	12	2	3
ENSG00000226539	5	3	6	2	5	4	3	3
ENSG00000226540	5	1	0	1	2	5	3	2
ENSG00000226543	2	1	2	2	1	1	1	0
ENSG00000226544	11	11	3	3	9	12	2	7
ENSG00000226545	1	0	0	0	0	0	0	0
ENSG00000226549	8	8	8	11	2	4	12	5
ENSG00000226553	1	2	1	1	0	0	2	1
ENSG00000226555	0	0	1	0	0	1	0	0
ENSG00000226557	0	0	1	1	0	0	0	0
ENSG00000226562	27	13	11	7	14	19	16	12
ENSG00000226564	15	19	26	32	28	17	27	19
ENSG00000226574	0	0	0	0	1	0	0	0
ENSG00000226578	5	2	2	2	2	1	5	1
ENSG00000226580	0	1	0	0	1	2	2	2
ENSG00000226581	0	1	0	0	0	0	0	0
ENSG00000226598	2	4	4	3	1	7	4	4
ENSG00000226605	0	1	0	0	0	0	2	0
ENSG00000226608	196	147	366	414	243	236	368	247
ENSG00000226609	0	2	0	0	0	1	0	0
ENSG00000226617	1	0	0	1	0	0	0	0
ENSG00000226622	1	0	0	0	0	0	0	0
ENSG00000226624	1	2	1	1	0	0	1	1
ENSG00000226625	0	0	0	0	1	0	0	0
ENSG00000226629	0	1	0	0	0	1	0	1
ENSG00000226631	0	0	0	0	0	1	0	0
ENSG00000226632	1	0	0	0	0	1	0	0
ENSG00000226633	1	0	1	0	0	1	0	1
ENSG00000226637	0	1	0	0	4	2	4	0
ENSG00000226642	0	1	2	3	1	0	0	3
ENSG00000226644	3	1	0	1	4	1	0	2
ENSG00000226645	1	4	2	2	8	10	6	5
ENSG00000226646	1	1	0	1	0	2	2	0
ENSG00000226647	0	1	0	1	2	2	0	1
ENSG00000226648	2	2	1	3	0	0	2	0
ENSG00000226650	2	1	0	1	3	3	1	1
ENSG00000226652	12	7	6	4	6	7	3	8
ENSG00000226659	0	0	0	1	3	0	0	0
ENSG00000226666	15	10	14	18	14	19	21	15
ENSG00000226668	0	0	0	1	0	0	0	0
ENSG00000226669	0	0	0	1	0	0	0	0
ENSG00000226673	1	0	0	0	1	1	0	0
ENSG00000226674	0	0	1	0	2	2	0	1
ENSG00000226675	0	0	0	0	0	0	0	2
ENSG00000226676	0	0	0	0	0	0	1	0
ENSG00000226677	1	0	0	1	0	3	3	1
ENSG00000226679	2	1	0	1	1	0	1	0
ENSG00000226686	11	16	16	19	9	16	20	13
ENSG00000226688	18	17	13	14	28	19	16	12
ENSG00000226695	8	8	1	4	8	5	10	14
ENSG00000226696	14	11	13	9	12	17	12	18
ENSG00000226701	3	3	3	5	3	4	7	6
ENSG00000226703	0	1	1	0	0	0	0	0
ENSG00000226706	10	8	7	14	10	7	19	4
ENSG00000226708	0	0	0	0	0	2	0	1
ENSG00000226709	0	0	0	0	0	1	0	0
ENSG00000226711	7	6	11	5	12	9	12	7
ENSG00000226715	0	0	0	0	0	1	0	0
ENSG00000226723	9	13	10	9	13	10	6	13
ENSG00000226738	2	1	0	3	1	4	2	4
ENSG00000226742	260	204	394	302	556	441	279	244
ENSG00000226744	0	0	1	0	1	0	1	0
ENSG00000226745	0	1	0	1	0	0	0	0
ENSG00000226747	3	0	1	2	0	1	5	5
ENSG00000226752	87	105	96	56	104	74	101	105
ENSG00000226754	7	5	3	6	3	4	10	3
ENSG00000226756	1	0	0	0	2	1	2	1
ENSG00000226757	0	0	1	0	0	0	0	0
ENSG00000226758	0	0	0	0	1	0	1	0
ENSG00000226761	0	2	0	0	0	0	0	0
ENSG00000226763	12	16	11	22	9	19	11	18
ENSG00000226766	0	0	0	0	0	0	1	0
ENSG00000226769	0	0	0	0	0	0	1	0
ENSG00000226770	0	0	0	0	1	0	0	0
ENSG00000226774	1	0	1	1	0	0	1	0
ENSG00000226779	4	10	19	28	24	31	34	20
ENSG00000226781	9	12	11	18	6	12	10	7
ENSG00000226783	4	2	4	3	0	2	1	3
ENSG00000226784	1	2	0	1	0	1	0	1
ENSG00000226786	0	0	0	0	1	0	0	0
ENSG00000226789	3	2	1	0	1	0	0	0
ENSG00000226790	0	0	1	0	0	0	0	0
ENSG00000226791	0	0	0	0	0	0	1	0
ENSG00000226797	0	0	0	0	0	0	0	1
ENSG00000226798	0	0	0	0	0	0	0	1
ENSG00000226800	1	3	11	2	7	4	1	4
ENSG00000226801	0	0	0	0	1	2	1	0
ENSG00000226803	8	6	3	1	6	8	0	8
ENSG00000226806	0	0	0	0	1	0	0	0
ENSG00000226810	1	1	0	0	0	0	0	0
ENSG00000226816	4	4	1	3	1	0	5	9
ENSG00000226819	1	3	1	1	0	2	2	0
ENSG00000226823	8	12	20	10	8	15	9	4
ENSG00000226824	8	3	4	5	8	3	6	4
ENSG00000226827	0	1	0	0	1	0	0	0
ENSG00000226828	0	0	0	0	0	0	1	2
ENSG00000226833	25	28	7	7	5	2	8	2
ENSG00000226840	1	0	0	0	0	0	0	0
ENSG00000226842	0	0	0	1	0	0	0	0
ENSG00000226845	0	0	1	0	0	0	0	0
ENSG00000226846	0	0	0	0	0	1	0	0
ENSG00000226849	1	4	6	4	1	2	0	1
ENSG00000226851	0	0	3	0	0	2	0	1
ENSG00000226852	0	0	1	0	0	0	0	0
ENSG00000226853	2	8	4	6	4	5	3	8
ENSG00000226855	3	1	2	0	1	1	2	1
ENSG00000226856	0	1	2	0	0	1	0	2
ENSG00000226859	0	0	2	0	0	0	0	0
ENSG00000226862	0	0	1	0	0	0	2	1
ENSG00000226864	11	6	5	4	19	11	3	2
ENSG00000226874	0	0	0	0	0	0	0	1
ENSG00000226881	0	0	0	0	0	0	0	1
ENSG00000226883	0	0	0	0	0	0	1	1
ENSG00000226887	88	95	78	46	200	139	60	80
ENSG00000226889	1	1	0	0	0	0	3	1
ENSG00000226890	0	0	0	0	1	0	0	0
ENSG00000226891	0	0	1	0	0	0	0	0
ENSG00000226904	2	0	3	2	2	4	5	1
ENSG00000226915	2	4	2	0	1	0	0	1
ENSG00000226920	5	9	3	3	8	6	4	2
ENSG00000226921	0	0	0	0	0	1	0	0
ENSG00000226926	0	0	0	0	1	0	0	0
ENSG00000226933	0	0	0	1	2	1	0	1
ENSG00000226937	0	4	1	0	0	0	0	1
ENSG00000226942	2	1	0	0	0	2	2	1
ENSG00000226944	7	10	2	4	8	3	2	0
ENSG00000226945	1	2	3	0	1	2	1	0
ENSG00000226947	1	0	1	0	0	0	3	1
ENSG00000226948	3	3	5	3	5	9	1	8
ENSG00000226950	396	396	253	279	273	301	231	405
ENSG00000226952	0	0	0	0	1	1	0	0
ENSG00000226954	0	0	0	0	1	0	0	0
ENSG00000226955	0	0	0	0	1	0	0	0
ENSG00000226956	0	0	0	0	0	1	0	0
ENSG00000226958	5030	5873	5787	2016	4371	3555	4115	5290
ENSG00000226961	0	0	1	0	0	0	0	0
ENSG00000226964	4	2	0	2	1	3	1	3
ENSG00000226965	0	0	5	2	5	7	2	1
ENSG00000226969	0	0	0	0	1	2	0	0
ENSG00000226970	18	12	16	7	8	16	14	15
ENSG00000226971	8	8	4	3	4	7	2	8
ENSG00000226972	0	1	1	0	0	0	2	1
ENSG00000226976	23	22	18	23	31	20	18	32
ENSG00000226977	1	0	1	0	0	0	0	0
ENSG00000226979	0	1	4	0	1	2	1	1
ENSG00000226981	0	0	0	1	1	0	0	0
ENSG00000226982	1	1	3	2	0	2	1	1
ENSG00000226985	0	1	1	0	1	0	0	0
ENSG00000226986	3	5	1	2	1	6	2	0
ENSG00000226987	0	0	0	0	1	0	0	0
ENSG00000226999	0	0	0	0	0	0	1	0
ENSG00000227001	13	7	7	17	17	7	19	22
ENSG00000227006	3	2	3	2	0	0	1	3
ENSG00000227008	49	25	31	28	30	26	29	35
ENSG00000227009	0	0	1	0	0	0	0	0
ENSG00000227014	6	5	2	1	3	2	8	3
ENSG00000227017	0	1	0	0	0	0	0	0
ENSG00000227018	5	2	3	3	1	3	2	5
ENSG00000227028	0	1	0	0	2	0	0	2
ENSG00000227034	1	5	1	0	3	1	1	2
ENSG00000227036	518	435	598	556	628	468	650	423
ENSG00000227038	33	20	31	18	26	25	22	16
ENSG00000227039	4	8	2	7	5	3	0	1
ENSG00000227040	2	1	4	3	8	2	2	2
ENSG00000227045	0	0	0	0	2	0	3	0
ENSG00000227051	70	51	31	22	14	7	169	111
ENSG00000227057	768	632	633	538	1166	1116	538	624
ENSG00000227060	5	0	2	2	4	1	2	3
ENSG00000227061	2	0	0	0	0	0	0	0
ENSG00000227063	0	1	0	1	0	0	0	0
ENSG00000227066	0	0	0	2	1	1	1	0
ENSG00000227070	0	0	0	1	2	1	0	0
ENSG00000227071	2	2	0	1	0	0	0	0
ENSG00000227073	0	1	0	0	0	0	0	0
ENSG00000227076	4	5	2	1	8	8	3	2
ENSG00000227077	4	2	2	1	2	4	4	4
ENSG00000227078	0	0	1	0	0	0	0	0
ENSG00000227081	45	41	42	37	21	24	47	28
ENSG00000227082	1	6	1	0	2	2	3	0
ENSG00000227083	0	0	1	0	0	1	0	0
ENSG00000227087	1	1	0	0	1	0	0	1
ENSG00000227096	5	3	11	4	0	0	9	3
ENSG00000227097	548	523	436	500	358	357	312	305
ENSG00000227105	1	1	2	0	1	1	3	3
ENSG00000227107	1	0	0	1	1	0	0	0
ENSG00000227109	0	0	0	0	1	0	0	0
ENSG00000227110	6	8	10	13	5	6	6	9
ENSG00000227113	0	1	0	0	1	0	0	0
ENSG00000227115	0	1	3	2	0	0	1	0
ENSG00000227117	0	0	1	2	1	3	0	0
ENSG00000227118	1	1	0	1	3	1	0	0
ENSG00000227121	0	0	0	0	0	1	0	0
ENSG00000227123	1	0	0	0	0	0	0	0
ENSG00000227124	133	127	160	150	99	103	137	100
ENSG00000227128	0	0	0	0	0	2	0	0
ENSG00000227145	0	0	0	0	1	0	0	0
ENSG00000227154	2	0	0	0	0	0	0	1
ENSG00000227155	2	0	2	0	4	2	1	0
ENSG00000227158	0	0	0	1	1	0	0	1
ENSG00000227161	0	0	2	0	0	0	0	0
ENSG00000227163	0	0	0	0	1	0	0	0
ENSG00000227165	0	0	0	0	2	0	0	0
ENSG00000227173	0	1	1	4	2	2	0	1
ENSG00000227176	7	4	5	6	11	7	5	4
ENSG00000227183	3	7	8	6	5	3	3	6
ENSG00000227184	922	614	904	788	2857	2275	420	281
ENSG00000227187	0	0	0	1	0	0	0	0
ENSG00000227189	0	0	0	0	0	0	1	0
ENSG00000227192	7	9	6	4	12	1	2	8
ENSG00000227193	0	0	0	5	1	1	1	0
ENSG00000227195	13	6	20	11	52	18	21	10
ENSG00000227199	2	6	6	7	1	1	4	2
ENSG00000227201	7	5	2	1	5	2	2	1
ENSG00000227203	5	2	6	5	6	4	6	6
ENSG00000227205	1	0	0	0	0	0	0	1
ENSG00000227207	1	0	0	0	0	1	0	0
ENSG00000227208	0	1	0	0	0	0	0	1
ENSG00000227210	5	1	5	4	8	4	2	2
ENSG00000227212	2	1	0	1	1	4	2	6
ENSG00000227214	1	0	1	3	3	4	2	5
ENSG00000227215	0	0	1	0	0	0	0	1
ENSG00000227218	16	9	27	34	15	20	14	4
ENSG00000227220	0	0	0	0	0	0	1	0
ENSG00000227227	1	0	0	0	0	0	0	5
ENSG00000227230	1	0	2	2	0	2	3	2
ENSG00000227232	20	21	33	24	24	18	21	17
ENSG00000227241	0	0	0	0	2	0	0	1
ENSG00000227242	2	1	3	7	6	4	4	7
ENSG00000227243	0	0	1	0	0	0	0	0
ENSG00000227244	0	1	0	0	0	0	0	0
ENSG00000227245	0	0	0	0	0	0	1	0
ENSG00000227252	13	17	23	14	34	18	17	20
ENSG00000227253	0	0	1	1	0	3	0	1
ENSG00000227256	0	0	0	1	0	0	0	1
ENSG00000227258	6	5	5	7	14	9	20	9
ENSG00000227259	0	0	0	0	0	0	0	1
ENSG00000227260	8	7	5	2	6	13	2	7
ENSG00000227262	20	28	61	31	22	16	43	17
ENSG00000227267	0	0	0	0	0	1	0	0
ENSG00000227268	41	21	33	26	34	14	18	24
ENSG00000227278	0	0	1	0	0	0	0	0
ENSG00000227285	31	15	20	27	49	70	26	17
ENSG00000227288	3	2	1	3	1	1	1	0
ENSG00000227295	17	29	16	20	20	15	25	27
ENSG00000227300	28	18	35	12	26	11	120	27
ENSG00000227301	0	0	0	0	0	1	0	0
ENSG00000227304	17	10	7	13	5	14	13	14
ENSG00000227308	3	1	2	3	0	3	2	0
ENSG00000227311	1	0	0	0	0	0	2	0
ENSG00000227313	3	1	2	0	1	2	1	1
ENSG00000227318	0	0	0	0	0	2	0	0
ENSG00000227321	0	0	0	0	0	1	0	0
ENSG00000227329	3	0	0	0	1	2	3	3
ENSG00000227331	2	0	1	0	0	0	0	0
ENSG00000227337	0	0	0	0	0	1	0	1
ENSG00000227339	2	0	2	0	1	1	4	0
ENSG00000227344	1	1	0	3	3	6	1	3
ENSG00000227345	389	315	376	344	453	424	360	338
ENSG00000227347	19	21	31	21	22	31	21	25
ENSG00000227348	0	2	1	0	0	1	0	0
ENSG00000227354	33	27	32	25	50	44	66	43
ENSG00000227355	3	0	1	0	0	0	0	0
ENSG00000227356	0	0	0	0	0	0	2	0
ENSG00000227358	1	0	0	0	1	0	0	0
ENSG00000227359	3	3	1	4	2	5	4	4
ENSG00000227361	0	0	0	1	1	0	3	0
ENSG00000227363	3	2	5	5	2	1	1	7
ENSG00000227368	0	0	1	0	0	0	0	1
ENSG00000227370	0	2	3	3	3	1	1	2
ENSG00000227372	225	272	360	264	242	184	329	281
ENSG00000227373	11	3	1	0	5	5	2	2
ENSG00000227374	1	0	0	1	0	0	0	0
ENSG00000227375	9	7	5	4	9	3	3	5
ENSG00000227376	3	5	6	3	4	3	7	1
ENSG00000227379	0	0	0	3	0	1	2	0
ENSG00000227382	0	1	1	1	0	2	0	0
ENSG00000227388	1	1	7	0	1	0	0	2
ENSG00000227392	0	0	0	0	0	0	0	1
ENSG00000227398	162	138	243	146	223	185	220	144
ENSG00000227399	1	0	1	1	0	0	0	0
ENSG00000227400	0	0	0	1	0	0	0	0
ENSG00000227401	0	0	0	1	0	1	1	0
ENSG00000227403	77	80	19	23	37	43	37	40
ENSG00000227404	0	0	0	0	0	0	1	0
ENSG00000227407	1	0	1	1	2	1	0	0
ENSG00000227409	0	0	0	0	0	0	1	0
ENSG00000227413	0	1	0	2	0	0	0	1
ENSG00000227416	0	0	1	0	0	0	0	0
ENSG00000227417	0	0	0	0	0	1	0	0
ENSG00000227427	0	0	0	0	0	0	1	0
ENSG00000227431	0	1	0	0	2	0	0	0
ENSG00000227432	0	0	2	0	0	0	0	3
ENSG00000227436	0	0	0	0	4	0	0	0
ENSG00000227437	1	1	1	0	0	3	1	1
ENSG00000227440	8	7	4	2	1	5	0	8
ENSG00000227447	0	0	0	1	0	0	0	0
ENSG00000227449	5	4	7	5	9	9	7	3
ENSG00000227450	1	1	10	3	6	1	2	5
ENSG00000227456	1	0	1	0	0	0	0	1
ENSG00000227462	1	0	0	0	2	0	0	0
ENSG00000227463	0	0	0	0	1	0	0	0
ENSG00000227467	4	14	5	11	19	10	3	4
ENSG00000227470	2	3	0	0	1	7	1	1
ENSG00000227471	1	0	17	35	20	10	42	20
ENSG00000227477	1	4	2	0	7	3	1	3
ENSG00000227479	0	0	0	0	0	2	0	0
ENSG00000227480	0	0	0	0	0	1	0	0
ENSG00000227482	1	2	0	0	1	2	0	0
ENSG00000227486	7	4	5	2	11	6	7	6
ENSG00000227491	0	0	0	0	0	1	0	0
ENSG00000227492	3	2	5	2	1	3	6	0
ENSG00000227494	0	0	0	1	0	0	0	0
ENSG00000227495	4	6	5	3	5	11	5	5
ENSG00000227496	7	9	3	2	3	5	2	10
ENSG00000227500	870	767	955	925	1196	964	856	619
ENSG00000227502	0	1	2	0	0	0	1	0
ENSG00000227505	0	0	0	1	0	0	0	0
ENSG00000227507	46	20	115	53	33	37	39	24
ENSG00000227512	1	3	0	0	5	2	0	0
ENSG00000227513	0	0	1	1	0	0	1	0
ENSG00000227514	2	0	1	3	1	2	2	1
ENSG00000227517	19	33	1	6	4	24	5	58
ENSG00000227518	0	1	0	0	0	0	0	1
ENSG00000227525	2	0	2	0	0	1	2	4
ENSG00000227527	1	3	0	2	4	2	3	0
ENSG00000227533	44	33	27	33	43	33	34	26
ENSG00000227536	3	2	2	1	3	2	1	1
ENSG00000227540	18	23	30	19	16	20	20	25
ENSG00000227541	0	1	0	0	0	0	0	0
ENSG00000227542	10	6	11	12	14	22	9	12
ENSG00000227543	25	14	26	15	24	33	26	18
ENSG00000227544	0	0	0	0	0	0	1	0
ENSG00000227552	0	0	0	0	0	1	1	0
ENSG00000227558	6	2	3	0	2	5	3	9
ENSG00000227560	0	1	0	0	0	0	0	1
ENSG00000227581	2	0	1	3	1	0	5	3
ENSG00000227582	0	0	0	0	4	7	0	0
ENSG00000227583	0	1	0	0	0	0	0	0
ENSG00000227590	0	2	1	0	1	1	1	0
ENSG00000227591	6	13	9	11	4	4	14	7
ENSG00000227598	0	1	1	0	0	0	0	2
ENSG00000227603	8	7	9	2	4	5	9	4
ENSG00000227606	0	0	0	0	0	0	2	2
ENSG00000227615	268	253	127	143	211	242	326	356
ENSG00000227617	2	0	0	1	0	0	0	0
ENSG00000227619	1	1	2	1	1	0	1	4
ENSG00000227620	0	1	0	0	0	0	0	0
ENSG00000227621	1	2	1	1	2	1	2	5
ENSG00000227627	1	1	0	0	0	0	0	1
ENSG00000227630	8	8	5	3	8	4	4	7
ENSG00000227632	0	0	2	0	0	0	0	0
ENSG00000227634	5	2	6	7	7	4	6	2
ENSG00000227637	0	0	0	2	0	0	0	1
ENSG00000227638	1	0	0	0	0	1	0	1
ENSG00000227640	54	74	61	59	86	59	33	53
ENSG00000227646	2	0	0	0	0	0	0	0
ENSG00000227653	1	0	0	1	1	0	0	0
ENSG00000227666	3	1	1	2	3	3	3	1
ENSG00000227671	351	377	493	370	258	355	354	410
ENSG00000227676	1	1	1	1	0	2	2	0
ENSG00000227678	1	1	3	0	1	7	2	2
ENSG00000227682	0	1	1	1	0	1	1	3
ENSG00000227683	1	2	0	0	1	1	0	2
ENSG00000227684	0	0	0	0	1	0	0	0
ENSG00000227687	0	0	1	2	0	0	0	0
ENSG00000227689	0	0	0	0	1	0	0	0
ENSG00000227692	1	0	0	0	1	1	3	2
ENSG00000227693	0	0	0	0	0	0	1	0
ENSG00000227694	2	3	6	4	3	2	6	1
ENSG00000227695	5	2	7	6	12	5	3	2
ENSG00000227698	2	0	1	0	0	1	4	3
ENSG00000227700	1	2	2	1	1	3	4	5
ENSG00000227702	0	1	0	0	1	1	0	0
ENSG00000227709	1	1	1	0	2	0	2	0
ENSG00000227712	0	0	0	0	0	0	0	1
ENSG00000227713	1	0	0	0	0	0	0	0
ENSG00000227718	0	0	1	0	0	1	0	0
ENSG00000227719	5	8	17	7	4	7	10	1
ENSG00000227722	0	0	0	0	0	1	0	0
ENSG00000227725	1	3	2	4	2	8	0	1
ENSG00000227726	2	1	1	0	1	1	2	0
ENSG00000227733	1	4	1	5	2	1	0	3
ENSG00000227738	1	1	0	0	1	0	0	0
ENSG00000227740	4	2	5	3	1	2	3	0
ENSG00000227741	8	4	8	7	9	8	5	4
ENSG00000227742	0	0	0	0	0	0	0	1
ENSG00000227744	1	0	0	0	0	0	0	2
ENSG00000227745	0	1	0	0	0	0	0	0
ENSG00000227747	0	0	0	0	0	0	1	1
ENSG00000227757	0	0	1	0	0	0	0	0
ENSG00000227758	1	0	0	1	0	0	8	2
ENSG00000227762	0	0	0	0	0	0	1	0
ENSG00000227764	0	0	1	0	0	0	0	1
ENSG00000227765	3	2	5	4	7	2	7	0
ENSG00000227766	36	25	36	37	111	54	3	4
ENSG00000227769	1	0	0	0	0	0	1	0
ENSG00000227770	3	1	1	1	0	1	1	1
ENSG00000227775	12	24	31	38	79	84	18	25
ENSG00000227777	0	0	0	2	0	0	0	0
ENSG00000227781	1	0	0	2	1	2	2	0
ENSG00000227782	2	3	1	0	1	0	1	0
ENSG00000227788	0	0	0	0	0	0	1	0
ENSG00000227791	1	1	0	1	2	0	0	0
ENSG00000227799	5	9	1	0	5	4	6	7
ENSG00000227802	3	1	0	0	0	0	2	0
ENSG00000227811	9	4	9	5	1	2	2	1
ENSG00000227813	0	1	0	0	0	0	0	0
ENSG00000227815	0	0	0	0	0	0	0	1
ENSG00000227825	7	7	4	3	12	11	1	11
ENSG00000227827	0	1	0	0	0	0	0	1
ENSG00000227832	0	0	0	1	0	0	0	0
ENSG00000227836	1	0	1	2	0	2	0	1
ENSG00000227838	0	0	0	0	0	0	0	1
ENSG00000227844	3	2	17	4	4	1	7	8
ENSG00000227848	1	1	2	1	1	4	2	1
ENSG00000227850	4	13	6	3	3	4	5	4
ENSG00000227852	0	1	1	1	0	2	2	1
ENSG00000227854	0	0	1	1	2	0	0	0
ENSG00000227855	19	7	9	7	18	16	13	12
ENSG00000227857	0	2	2	0	1	1	0	0
ENSG00000227868	0	2	0	1	0	4	0	0
ENSG00000227869	0	0	0	0	0	0	0	1
ENSG00000227875	1	0	0	0	0	0	0	0
ENSG00000227879	0	0	0	0	0	0	0	2
ENSG00000227880	0	0	0	0	1	0	0	0
ENSG00000227885	1	1	4	4	7	6	3	0
ENSG00000227887	3	1	2	0	1	1	0	0
ENSG00000227888	2	5	0	0	3	3	3	0
ENSG00000227890	5	1	3	4	3	4	4	3
ENSG00000227895	0	0	0	0	1	1	1	0
ENSG00000227896	7	10	12	9	10	10	13	13
ENSG00000227906	0	0	0	0	0	0	0	3
ENSG00000227908	0	0	1	1	3	6	0	4
ENSG00000227910	4	2	1	4	5	3	2	3
ENSG00000227912	0	2	0	2	0	0	0	0
ENSG00000227921	9	7	11	5	2	8	10	13
ENSG00000227922	0	0	1	0	0	0	0	0
ENSG00000227925	0	0	4	2	4	1	1	0
ENSG00000227933	0	0	3	1	1	0	1	0
ENSG00000227934	1	2	2	1	1	3	1	1
ENSG00000227938	1	0	0	0	0	0	0	2
ENSG00000227939	46	34	25	35	15	19	31	28
ENSG00000227942	0	0	0	1	1	1	1	0
ENSG00000227945	1	0	1	2	2	0	2	0
ENSG00000227946	25	21	42	26	30	24	39	22
ENSG00000227949	0	0	0	0	0	1	0	0
ENSG00000227953	3	0	2	0	3	3	2	5
ENSG00000227954	4	10	8	5	8	11	6	6
ENSG00000227959	9	5	17	7	16	5	9	10
ENSG00000227962	0	0	2	0	0	0	0	0
ENSG00000227963	6	1	1	1	3	1	1	4
ENSG00000227964	0	0	1	0	0	0	1	0
ENSG00000227968	0	0	1	1	0	0	1	1
ENSG00000227969	1	0	0	0	0	0	1	1
ENSG00000227972	0	0	2	0	0	1	7	1
ENSG00000227973	4	2	5	1	5	6	0	1
ENSG00000227986	7	11	8	10	8	13	15	15
ENSG00000227992	2	0	4	0	0	0	2	7
ENSG00000227995	1	0	0	0	0	0	2	0
ENSG00000227999	0	1	0	0	2	2	3	1
ENSG00000228002	4	4	3	0	7	6	1	3
ENSG00000228007	0	0	0	0	0	0	0	1
ENSG00000228008	1	2	1	1	0	0	2	0
ENSG00000228010	8	6	13	5	18	20	7	5
ENSG00000228013	4	2	8	3	1	3	12	2
ENSG00000228016	0	1	0	0	0	0	1	1
ENSG00000228021	0	0	0	0	0	2	1	0
ENSG00000228022	4	3	0	0	6	2	1	0
ENSG00000228028	0	1	0	2	0	0	0	1
ENSG00000228033	1	1	0	1	1	1	0	3
ENSG00000228034	0	0	0	0	1	0	0	0
ENSG00000228037	3	1	1	2	1	1	1	1
ENSG00000228038	0	0	0	0	0	0	0	1
ENSG00000228042	0	0	1	0	0	0	0	0
ENSG00000228043	2	2	1	0	4	0	1	2
ENSG00000228044	9	7	1	7	8	22	0	5
ENSG00000228050	1	0	0	0	0	0	4	2
ENSG00000228051	0	0	0	0	1	0	2	1
ENSG00000228053	0	0	0	0	0	0	3	1
ENSG00000228054	1	1	0	0	0	0	0	0
ENSG00000228056	0	0	0	0	2	0	0	0
ENSG00000228057	10	10	12	10	10	11	15	6
ENSG00000228060	3	1	4	3	0	2	3	2
ENSG00000228061	1	0	0	0	0	0	0	0
ENSG00000228063	0	0	0	2	5	1	4	1
ENSG00000228065	29	22	21	21	20	19	30	38
ENSG00000228067	0	0	0	0	0	0	0	1
ENSG00000228069	0	0	1	0	0	0	0	0
ENSG00000228071	10	2	4	3	6	3	5	5
ENSG00000228072	0	0	0	0	0	0	1	0
ENSG00000228078	2	0	2	1	4	0	1	0
ENSG00000228084	5	7	9	10	12	6	6	2
ENSG00000228086	0	1	0	0	0	0	0	0
ENSG00000228089	0	0	0	0	0	0	1	0
ENSG00000228100	0	0	1	1	0	1	0	0
ENSG00000228106	38	27	14	13	37	33	17	36
ENSG00000228107	7	1	13	12	6	5	7	7
ENSG00000228108	0	2	0	0	0	0	0	0
ENSG00000228109	36	35	72	73	32	48	67	51
ENSG00000228110	2	6	5	1	3	3	6	3
ENSG00000228111	1	2	1	0	0	1	1	0
ENSG00000228113	0	0	1	0	2	3	0	0
ENSG00000228115	1	0	0	0	0	1	0	0
ENSG00000228118	22	11	20	26	22	29	13	18
ENSG00000228120	0	2	0	2	3	1	0	3
ENSG00000228121	1	1	1	0	1	2	2	1
ENSG00000228124	2	1	0	1	1	1	0	2
ENSG00000228125	0	0	0	0	0	1	0	1
ENSG00000228126	0	1	4	3	2	2	1	1
ENSG00000228127	2	2	3	2	6	2	4	4
ENSG00000228137	1	2	0	0	1	1	2	4
ENSG00000228140	7	8	2	8	1	3	7	10
ENSG00000228141	0	0	0	3	1	1	0	1
ENSG00000228143	1	1	1	0	0	0	2	0
ENSG00000228146	0	4	0	2	3	1	1	0
ENSG00000228149	0	1	0	0	1	0	0	2
ENSG00000228150	12	10	6	7	11	9	7	7
ENSG00000228154	0	0	1	0	0	1	0	0
ENSG00000228157	0	1	0	0	0	0	0	1
ENSG00000228158	13	18	40	20	28	31	24	23
ENSG00000228160	0	1	0	0	0	0	0	0
ENSG00000228162	0	1	0	0	0	0	0	0
ENSG00000228166	0	0	0	0	0	1	0	0
ENSG00000228167	0	1	0	0	0	0	0	0
ENSG00000228168	0	2	1	0	0	0	1	0
ENSG00000228169	2	0	0	2	1	1	1	1
ENSG00000228172	2	3	4	4	3	2	0	2
ENSG00000228173	0	0	0	1	0	0	0	0
ENSG00000228175	7	8	5	5	9	5	2	8
ENSG00000228187	0	0	0	0	0	0	1	0
ENSG00000228192	11	10	5	10	13	12	9	11
ENSG00000228195	0	2	1	0	1	0	2	2
ENSG00000228196	2	1	2	1	1	2	3	2
ENSG00000228201	1	0	3	1	2	1	3	2
ENSG00000228203	0	0	1	0	0	0	0	6
ENSG00000228204	3	1	1	0	2	0	1	0
ENSG00000228205	44	65	50	52	42	47	49	60
ENSG00000228208	3	1	1	1	11	11	1	1
ENSG00000228211	0	0	1	0	0	0	0	0
ENSG00000228212	0	1	2	1	1	0	0	2
ENSG00000228214	1	0	5	1	1	0	1	0
ENSG00000228216	9	5	12	20	14	22	12	9
ENSG00000228217	6	1	1	0	2	2	2	0
ENSG00000228218	5	5	10	10	2	2	4	3
ENSG00000228221	8	4	14	14	16	17	4	2
ENSG00000228223	204	198	215	151	148	132	197	190
ENSG00000228224	14	9	11	8	12	8	14	16
ENSG00000228232	262	317	161	213	212	192	264	312
ENSG00000228234	1	2	0	1	0	0	0	0
ENSG00000228236	3	1	3	2	1	0	0	3
ENSG00000228237	0	0	2	1	0	1	3	1
ENSG00000228238	1	1	0	0	1	0	1	0
ENSG00000228242	1	1	1	0	1	2	0	2
ENSG00000228243	0	3	1	3	3	3	0	0
ENSG00000228247	0	0	0	0	1	2	0	0
ENSG00000228251	1	0	0	1	3	6	1	1
ENSG00000228253	14311	6612	10371	7610	11733	15744	12747	11498
ENSG00000228259	0	0	0	0	0	0	1	0
ENSG00000228261	3	3	0	0	0	0	3	1
ENSG00000228264	3	1	4	4	0	6	5	1
ENSG00000228265	13	10	1	9	8	7	12	6
ENSG00000228271	0	0	0	0	0	1	0	1
ENSG00000228274	17	15	9	7	9	11	16	15
ENSG00000228275	0	1	0	0	0	0	0	0
ENSG00000228278	0	0	0	1	2	0	0	1
ENSG00000228280	0	0	0	0	1	1	0	0
ENSG00000228283	1	2	5	3	3	1	1	1
ENSG00000228285	9	10	5	9	6	11	3	4
ENSG00000228286	0	0	2	0	0	0	0	0
ENSG00000228288	88	96	130	121	66	86	136	92
ENSG00000228290	0	0	2	0	0	0	0	0
ENSG00000228291	0	1	0	0	0	0	0	0
ENSG00000228292	2	0	0	0	0	0	0	0
ENSG00000228293	2	0	0	0	1	0	0	0
ENSG00000228295	0	0	0	0	1	1	0	0
ENSG00000228300	326	279	342	380	485	282	292	216
ENSG00000228302	3	9	9	2	4	7	4	2
ENSG00000228305	9	16	9	5	10	17	7	8
ENSG00000228308	0	0	0	0	0	1	0	0
ENSG00000228313	3	1	2	4	0	2	0	1
ENSG00000228314	1	0	4	5	0	1	0	2
ENSG00000228315	6	6	7	3	9	7	8	3
ENSG00000228317	0	1	0	1	0	0	1	0
ENSG00000228318	0	0	2	0	1	0	1	0
ENSG00000228322	0	0	0	0	1	2	0	0
ENSG00000228323	0	0	0	0	0	0	1	0
ENSG00000228326	1	1	0	0	1	0	0	1
ENSG00000228327	2	5	7	2	4	5	3	5
ENSG00000228328	103	84	50	46	56	55	84	85
ENSG00000228330	0	1	0	0	0	0	1	1
ENSG00000228335	9	7	9	3	4	9	5	5
ENSG00000228340	10	3	1	0	7	13	6	7
ENSG00000228343	88	85	92	76	95	108	94	96
ENSG00000228347	1	0	0	0	0	0	0	0
ENSG00000228348	1	0	1	1	1	0	1	0
ENSG00000228350	0	0	0	1	0	1	0	1
ENSG00000228351	0	0	0	0	0	0	1	0
ENSG00000228352	0	1	1	4	2	0	1	2
ENSG00000228353	1	1	0	0	1	3	0	3
ENSG00000228354	0	0	2	1	0	1	0	1
ENSG00000228358	2	1	1	4	8	2	1	3
ENSG00000228360	1	1	0	2	1	0	0	0
ENSG00000228363	1	6	9	5	5	7	3	4
ENSG00000228364	0	2	0	2	1	1	1	1
ENSG00000228366	0	0	0	0	2	1	1	1
ENSG00000228367	2	0	0	1	1	0	0	0
ENSG00000228369	0	0	0	0	1	0	0	1
ENSG00000228372	0	0	0	0	0	0	0	1
ENSG00000228373	0	0	0	0	1	0	0	0
ENSG00000228376	1	0	0	0	1	0	0	0
ENSG00000228384	0	0	0	0	1	0	1	0
ENSG00000228389	6	10	4	3	6	3	7	6
ENSG00000228393	8	7	13	11	12	10	11	11
ENSG00000228395	6	7	6	4	6	6	9	14
ENSG00000228397	0	1	0	0	0	0	0	2
ENSG00000228399	4	8	5	1	3	1	2	0
ENSG00000228407	11	7	5	3	3	8	4	4
ENSG00000228408	1	0	0	0	0	0	0	0
ENSG00000228409	23	16	38	29	20	34	23	29
ENSG00000228412	3	3	0	0	3	0	1	0
ENSG00000228413	1	1	0	0	0	1	0	1
ENSG00000228414	1	0	0	0	0	0	0	0
ENSG00000228415	1	0	0	0	0	0	0	0
ENSG00000228422	0	0	1	0	0	0	0	0
ENSG00000228429	1	1	0	0	0	0	1	1
ENSG00000228430	0	0	0	0	0	1	1	1
ENSG00000228431	0	0	0	1	0	0	0	0
ENSG00000228434	1	1	0	3	0	2	1	6
ENSG00000228436	22	9	15	16	15	10	20	11
ENSG00000228437	0	0	0	0	1	0	0	2
ENSG00000228439	29	39	20	31	44	38	30	30
ENSG00000228444	1	1	0	0	1	2	0	0
ENSG00000228445	2	1	0	0	0	0	1	0
ENSG00000228446	2	1	4	2	0	1	2	3
ENSG00000228451	76	31	68	65	42	43	85	63
ENSG00000228452	5	10	6	7	20	15	11	8
ENSG00000228459	4	6	0	1	4	2	7	4
ENSG00000228462	2	0	0	2	1	1	0	1
ENSG00000228463	3	4	3	2	3	5	2	3
ENSG00000228470	2	2	0	1	5	5	0	1
ENSG00000228474	3175	2526	2485	2322	2504	2471	2404	2504
ENSG00000228477	6	6	5	3	2	2	11	7
ENSG00000228484	0	0	0	0	0	1	0	0
ENSG00000228485	0	0	0	0	0	0	0	3
ENSG00000228486	13	10	10	2	22	19	12	9
ENSG00000228487	0	0	0	1	0	0	1	0
ENSG00000228492	3	5	7	11	3	11	6	6
ENSG00000228499	4	5	5	10	5	2	11	2
ENSG00000228501	6	4	2	1	2	2	7	3
ENSG00000228502	10	15	10	15	6	8	16	11
ENSG00000228506	46	33	19	6	61	40	40	40
ENSG00000228507	2	3	4	1	2	2	3	3
ENSG00000228509	0	0	3	2	0	0	2	1
ENSG00000228510	1	0	1	0	2	2	2	2
ENSG00000228513	0	0	0	0	1	1	0	0
ENSG00000228518	0	0	0	1	0	0	0	0
ENSG00000228519	32	19	21	11	28	25	18	17
ENSG00000228522	2	2	1	0	2	0	1	0
ENSG00000228526	0	1	0	2	5	3	0	5
ENSG00000228527	0	0	1	0	1	0	0	0
ENSG00000228528	1	8	3	5	6	8	4	2
ENSG00000228532	12	10	1	4	5	2	10	14
ENSG00000228540	1	3	0	0	1	2	0	1
ENSG00000228541	0	0	0	0	0	0	0	2
ENSG00000228544	15	10	11	5	33	23	26	7
ENSG00000228546	0	1	0	0	1	1	0	2
ENSG00000228547	0	0	0	0	0	1	0	1
ENSG00000228548	0	0	0	0	0	3	0	0
ENSG00000228549	1	1	5	2	3	0	1	0
ENSG00000228551	0	0	0	0	0	0	1	0
ENSG00000228554	1	2	4	1	0	4	7	0
ENSG00000228561	1	1	0	1	3	5	1	0
ENSG00000228568	0	0	0	0	0	0	0	1
ENSG00000228569	0	0	0	0	0	0	0	1
ENSG00000228570	0	0	0	0	2	1	3	0
ENSG00000228577	0	0	0	0	0	0	0	1
ENSG00000228589	9	13	23	20	12	12	18	12
ENSG00000228590	0	0	0	0	1	0	1	0
ENSG00000228594	66	39	42	35	120	108	77	52
ENSG00000228598	0	0	1	2	0	0	0	0
ENSG00000228599	0	0	0	1	0	0	0	0
ENSG00000228601	1	0	3	2	1	2	0	2
ENSG00000228604	0	0	0	0	1	2	0	0
ENSG00000228606	8	1	11	6	10	3	8	5
ENSG00000228612	6	3	3	8	2	4	2	6
ENSG00000228613	0	0	0	1	0	0	0	0
ENSG00000228614	1	0	5	0	4	0	2	1
ENSG00000228622	1	0	0	0	0	0	0	0
ENSG00000228623	57	46	8	27	69	42	23	31
ENSG00000228624	4	5	9	4	14	6	11	6
ENSG00000228626	30	30	25	20	4	2	16	27
ENSG00000228634	0	0	1	0	0	1	2	3
ENSG00000228636	3	0	0	0	0	0	0	0
ENSG00000228638	48	31	54	33	36	41	44	40
ENSG00000228639	0	0	0	0	0	0	1	0
ENSG00000228643	1	0	1	0	0	0	1	0
ENSG00000228649	58	77	36	37	26	49	42	51
ENSG00000228653	13	7	7	1	6	6	5	3
ENSG00000228656	0	0	0	1	1	0	0	0
ENSG00000228657	1	0	1	0	0	0	0	0
ENSG00000228661	4	10	8	7	11	3	8	3
ENSG00000228663	0	1	0	0	0	0	0	0
ENSG00000228665	1	1	1	0	0	1	0	0
ENSG00000228666	2	0	0	0	0	0	0	0
ENSG00000228667	0	0	0	1	0	0	0	0
ENSG00000228672	42	61	33	30	36	26	16	36
ENSG00000228674	1	0	0	0	0	0	0	0
ENSG00000228677	0	0	2	0	1	0	6	0
ENSG00000228679	1	0	0	1	0	0	0	0
ENSG00000228682	1	0	1	2	0	3	1	1
ENSG00000228686	0	2	2	5	1	0	2	0
ENSG00000228689	0	1	0	0	0	0	0	0
ENSG00000228695	0	2	19	7	37	41	20	17
ENSG00000228696	1	2	2	3	3	8	21	11
ENSG00000228701	2	5	8	6	4	7	6	0
ENSG00000228702	0	0	0	1	0	2	1	0
ENSG00000228705	0	0	0	0	0	0	0	1
ENSG00000228707	0	0	1	0	3	1	1	2
ENSG00000228709	0	0	0	0	0	1	1	0
ENSG00000228716	186	145	47	41	85	62	73	201
ENSG00000228717	1	4	1	1	0	0	1	1
ENSG00000228718	0	1	1	0	0	0	0	0
ENSG00000228719	0	0	1	0	0	0	0	0
ENSG00000228723	0	0	1	4	0	0	1	0
ENSG00000228727	4	0	1	4	2	2	3	4
ENSG00000228728	1	0	6	5	2	2	0	1
ENSG00000228733	0	1	0	0	0	0	0	0
ENSG00000228737	1	1	1	1	0	0	2	1
ENSG00000228741	1	0	0	0	0	1	0	0
ENSG00000228742	0	0	2	0	0	2	0	2
ENSG00000228748	12	3	11	7	1	6	9	11
ENSG00000228753	1	1	1	4	0	2	3	0
ENSG00000228759	0	1	1	1	0	4	3	1
ENSG00000228763	0	1	0	0	0	0	1	1
ENSG00000228766	1	2	0	0	0	2	0	0
ENSG00000228767	0	0	0	0	1	0	0	0
ENSG00000228775	18	7	12	12	26	25	19	22
ENSG00000228779	1	0	1	0	0	0	1	0
ENSG00000228781	0	0	0	0	1	0	0	2
ENSG00000228782	27	33	23	26	19	20	13	17
ENSG00000228784	4	1	4	4	1	2	2	2
ENSG00000228789	12	3	10	10	4	1	7	7
ENSG00000228791	2	1	5	4	3	2	5	1
ENSG00000228792	0	1	0	0	0	0	0	0
ENSG00000228793	3	0	9	6	0	3	6	2
ENSG00000228794	171	157	136	129	196	208	153	155
ENSG00000228797	0	2	0	0	2	0	0	0
ENSG00000228798	1	1	0	0	1	0	1	0
ENSG00000228801	36	25	38	22	26	21	15	18
ENSG00000228802	0	0	2	0	0	0	0	1
ENSG00000228804	2	1	1	2	4	1	3	0
ENSG00000228808	0	2	1	0	0	0	0	0
ENSG00000228809	0	0	1	0	0	1	0	0
ENSG00000228812	2	1	0	0	0	0	1	0
ENSG00000228816	0	1	2	0	1	0	1	1
ENSG00000228817	1	2	2	1	1	0	2	1
ENSG00000228818	35	28	18	23	36	46	21	23
ENSG00000228819	0	0	0	1	0	2	0	2
ENSG00000228820	2	0	1	0	0	1	1	0
ENSG00000228825	0	0	0	1	0	1	0	1
ENSG00000228826	0	0	1	0	0	0	0	0
ENSG00000228828	2	0	0	0	0	1	0	0
ENSG00000228834	9	20	6	8	5	15	9	7
ENSG00000228839	2	4	0	4	4	1	4	9
ENSG00000228844	1	1	2	1	0	1	0	0
ENSG00000228847	6	16	4	6	1	6	3	5
ENSG00000228852	0	1	3	3	0	0	2	0
ENSG00000228857	1	1	15	6	4	8	3	1
ENSG00000228861	0	0	0	0	0	0	0	1
ENSG00000228863	0	0	1	0	0	0	0	0
ENSG00000228878	1	8	7	6	6	12	15	15
ENSG00000228882	0	0	0	0	0	1	0	1
ENSG00000228886	0	1	0	0	0	0	0	0
ENSG00000228887	16	11	7	8	9	9	8	7
ENSG00000228888	0	1	0	0	0	0	0	0
ENSG00000228889	9	10	6	4	8	16	5	7
ENSG00000228903	9	17	17	13	32	28	9	13
ENSG00000228906	3	3	0	0	8	1	2	3
ENSG00000228915	3	3	1	0	1	0	0	0
ENSG00000228917	0	0	1	3	5	0	3	2
ENSG00000228918	0	1	0	0	0	1	2	0
ENSG00000228919	0	0	0	0	0	1	0	0
ENSG00000228925	7	17	16	5	5	4	6	13
ENSG00000228928	1	0	0	0	0	0	0	0
ENSG00000228929	139	125	75	101	95	78	101	102
ENSG00000228938	4	1	1	0	2	3	0	0
ENSG00000228941	5	2	4	1	9	2	4	4
ENSG00000228948	0	0	1	1	0	0	1	1
ENSG00000228951	16	91	5	35	4	10	44	99
ENSG00000228952	2	2	1	1	1	0	5	3
ENSG00000228956	0	0	0	0	0	0	0	1
ENSG00000228958	0	1	0	0	1	0	0	0
ENSG00000228960	2	0	7	2	0	0	3	5
ENSG00000228961	0	0	0	0	0	0	0	1
ENSG00000228962	0	0	1	0	3	0	3	4
ENSG00000228970	0	2	1	0	1	0	0	1
ENSG00000228971	0	0	0	2	0	0	1	2
ENSG00000228973	0	0	0	0	1	1	0	0
ENSG00000228974	1	1	2	2	1	0	0	1
ENSG00000228979	1	0	0	1	0	3	0	3
ENSG00000228981	2	0	2	3	3	1	0	1
ENSG00000228986	4	1	1	2	1	0	3	2
ENSG00000228989	29	30	33	22	35	22	20	45
ENSG00000228991	5	5	16	10	3	2	3	2
ENSG00000228997	2	0	0	0	8	13	0	0
ENSG00000228998	179	145	153	135	181	167	116	94
ENSG00000229000	1	0	1	3	5	1	2	3
ENSG00000229007	12	8	6	12	11	6	8	7
ENSG00000229009	0	0	0	0	0	3	1	1
ENSG00000229011	1	0	0	0	0	0	0	0
ENSG00000229014	0	0	0	0	0	0	1	0
ENSG00000229017	3	5	3	1	4	2	4	3
ENSG00000229018	3	5	6	5	2	0	4	6
ENSG00000229020	4	7	2	5	3	2	6	1
ENSG00000229021	7	12	6	7	6	17	4	2
ENSG00000229022	0	1	1	0	0	3	3	0
ENSG00000229023	7	1	5	3	2	2	6	5
ENSG00000229029	1	0	0	2	0	1	2	0
ENSG00000229035	0	1	4	1	6	13	0	3
ENSG00000229036	30	26	33	17	18	16	31	19
ENSG00000229037	1	0	0	1	0	0	0	2
ENSG00000229043	49	54	43	41	40	51	64	56
ENSG00000229044	1	0	0	0	0	1	0	0
ENSG00000229048	0	0	0	0	0	1	0	0
ENSG00000229056	37	32	21	12	53	24	11	10
ENSG00000229060	0	1	0	0	0	0	0	0
ENSG00000229065	1	0	0	0	0	0	0	0
ENSG00000229068	0	0	1	0	0	0	0	0
ENSG00000229081	1	0	0	0	0	0	0	0
ENSG00000229083	1	0	0	3	3	2	0	2
ENSG00000229091	3	3	2	8	10	3	3	5
ENSG00000229093	0	0	0	0	1	0	0	0
ENSG00000229097	28	32	40	26	48	25	29	23
ENSG00000229106	0	0	1	1	0	0	0	0
ENSG00000229107	0	1	0	1	6	4	0	1
ENSG00000229109	1	3	1	6	1	1	1	1
ENSG00000229111	8	4	10	9	11	11	14	4
ENSG00000229112	0	0	0	0	1	0	0	1
ENSG00000229117	3040	2733	1975	2278	2254	2580	2817	2893
ENSG00000229119	59	63	53	49	31	32	41	41
ENSG00000229122	2	1	0	0	4	1	1	0
ENSG00000229124	59	69	55	51	45	43	46	49
ENSG00000229127	2	2	3	1	2	4	1	2
ENSG00000229132	82	78	48	58	75	88	49	55
ENSG00000229133	1	0	1	1	0	0	1	0
ENSG00000229137	2	2	0	0	1	1	0	1
ENSG00000229140	0	0	0	0	0	1	0	0
ENSG00000229142	3	4	7	13	5	2	21	12
ENSG00000229145	0	2	2	2	1	4	0	0
ENSG00000229151	0	1	0	1	0	0	0	0
ENSG00000229152	12	10	4	8	4	2	11	7
ENSG00000229153	5	9	11	6	9	11	5	13
ENSG00000229155	0	1	5	6	2	1	1	0
ENSG00000229160	0	0	0	0	1	0	0	0
ENSG00000229161	9	14	4	11	17	10	7	4
ENSG00000229162	0	0	0	0	0	0	0	2
ENSG00000229163	0	0	1	1	0	1	0	0
ENSG00000229164	0	1	11	4	12	9	0	1
ENSG00000229165	1	1	0	0	2	1	0	0
ENSG00000229167	15	19	26	20	33	53	21	10
ENSG00000229168	2	1	1	0	1	1	0	0
ENSG00000229177	1	0	0	1	0	0	0	0
ENSG00000229178	0	0	0	2	0	0	1	1
ENSG00000229180	92	114	65	63	82	88	87	95
ENSG00000229182	0	0	0	0	0	0	0	1
ENSG00000229184	0	2	0	3	2	2	1	0
ENSG00000229186	37	37	29	13	47	44	28	36
ENSG00000229190	2	0	1	0	0	0	0	0
ENSG00000229195	0	0	1	0	1	0	0	1
ENSG00000229196	0	1	0	0	0	1	2	0
ENSG00000229197	0	1	0	2	1	0	0	0
ENSG00000229204	17	6	15	15	17	10	10	11
ENSG00000229205	0	0	0	1	0	0	0	0
ENSG00000229207	0	0	0	0	0	0	1	0
ENSG00000229211	1	2	2	1	2	0	4	1
ENSG00000229212	3	1	15	10	21	7	3	3
ENSG00000229214	4	1	3	0	6	6	3	4
ENSG00000229217	0	0	0	0	0	0	1	0
ENSG00000229221	1	0	0	0	2	0	0	1
ENSG00000229222	3	0	3	2	0	1	3	1
ENSG00000229224	0	0	0	0	0	0	1	1
ENSG00000229227	2	0	0	2	0	1	0	0
ENSG00000229229	0	0	1	0	0	1	0	0
ENSG00000229230	2	4	1	2	2	1	0	3
ENSG00000229231	0	0	0	1	1	0	3	1
ENSG00000229233	0	0	9	2	0	0	1	1
ENSG00000229237	1	1	0	2	1	0	1	0
ENSG00000229241	1	2	2	2	4	6	1	0
ENSG00000229246	0	0	0	0	0	0	1	0
ENSG00000229251	2	0	2	1	0	0	0	1
ENSG00000229261	0	3	2	0	1	0	0	0
ENSG00000229263	0	0	0	0	0	1	0	1
ENSG00000229267	36	19	15	10	26	19	30	10
ENSG00000229268	0	1	1	0	0	0	1	0
ENSG00000229272	2	0	3	1	0	1	1	0
ENSG00000229273	13	8	9	10	14	12	14	9
ENSG00000229278	6	0	0	0	2	0	0	2
ENSG00000229282	0	0	1	0	0	0	0	0
ENSG00000229291	0	1	1	1	1	0	1	0
ENSG00000229298	2	0	1	0	2	0	1	1
ENSG00000229305	1	0	1	0	0	0	1	0
ENSG00000229312	0	7	0	0	0	0	0	0
ENSG00000229314	0	0	0	0	0	1	1	0
ENSG00000229320	44	23	35	28	70	35	31	23
ENSG00000229321	1	0	1	0	1	0	0	0
ENSG00000229323	1	0	0	0	0	0	0	1
ENSG00000229324	0	2	0	3	2	1	2	0
ENSG00000229325	0	0	0	0	2	3	0	0
ENSG00000229334	29	34	25	32	28	21	43	28
ENSG00000229335	1	1	0	0	1	3	0	2
ENSG00000229336	1	2	2	1	4	3	3	0
ENSG00000229344	11	5	15	11	8	15	12	9
ENSG00000229348	1	0	2	2	7	1	4	0
ENSG00000229349	0	3	0	0	2	4	2	3
ENSG00000229356	1	1	0	0	0	1	0	0
ENSG00000229358	24	21	17	9	15	7	24	32
ENSG00000229359	0	2	0	0	0	0	0	1
ENSG00000229367	0	0	0	0	0	1	0	0
ENSG00000229368	3	3	3	3	5	12	6	5
ENSG00000229369	0	0	0	0	1	0	0	0
ENSG00000229372	0	1	0	0	5	6	1	2
ENSG00000229373	1	2	1	0	7	3	0	1
ENSG00000229380	0	0	0	0	0	0	1	0
ENSG00000229384	1	0	0	0	0	0	0	0
ENSG00000229388	2	0	0	0	3	2	0	1
ENSG00000229390	0	2	2	1	0	0	0	0
ENSG00000229391	1	0	1	6	3	1	4	3
ENSG00000229393	21	33	45	28	18	24	22	17
ENSG00000229399	1	0	0	1	0	1	1	1
ENSG00000229400	2	2	0	1	0	0	1	0
ENSG00000229401	0	1	2	0	3	1	0	2
ENSG00000229402	0	0	0	0	0	1	0	0
ENSG00000229404	0	0	0	0	0	0	1	2
ENSG00000229413	3	0	12	9	0	1	6	3
ENSG00000229415	10	3	12	20	20	4	21	9
ENSG00000229417	3	2	3	7	12	10	5	3
ENSG00000229419	6	4	9	8	12	12	13	4
ENSG00000229422	0	0	0	0	5	0	2	0
ENSG00000229431	13	12	16	10	15	14	9	13
ENSG00000229435	0	0	0	0	0	0	0	1
ENSG00000229442	1	1	0	1	0	3	1	1
ENSG00000229444	0	0	0	0	0	3	0	0
ENSG00000229447	1	0	4	1	1	0	0	1
ENSG00000229453	0	0	0	0	0	0	0	1
ENSG00000229456	0	1	1	0	1	0	0	0
ENSG00000229459	1	0	6	1	1	0	1	0
ENSG00000229468	0	0	0	0	0	1	0	0
ENSG00000229472	3	10	1	3	11	8	2	4
ENSG00000229473	0	2	2	2	4	1	5	0
ENSG00000229474	3	2	16	9	13	7	15	7
ENSG00000229481	16	9	17	10	18	9	13	10
ENSG00000229487	1	3	0	0	0	1	2	1
ENSG00000229489	0	3	1	1	0	1	2	1
ENSG00000229491	0	0	0	0	1	0	0	0
ENSG00000229494	0	0	0	0	1	0	0	0
ENSG00000229495	0	0	1	0	0	0	0	0
ENSG00000229498	1	0	0	0	0	0	0	0
ENSG00000229502	1	0	1	1	1	1	0	0
ENSG00000229511	0	0	0	0	0	1	0	0
ENSG00000229512	12	7	19	12	10	4	10	7
ENSG00000229513	0	0	0	0	0	0	0	1
ENSG00000229519	0	0	0	0	0	0	1	1
ENSG00000229523	0	0	0	0	0	0	1	0
ENSG00000229525	1	1	1	0	0	4	1	1
ENSG00000229528	0	4	0	1	0	0	0	0
ENSG00000229534	0	0	0	0	1	1	2	0
ENSG00000229536	0	0	0	1	0	1	1	0
ENSG00000229539	7	5	5	2	10	10	2	5
ENSG00000229544	6	3	5	0	6	8	0	0
ENSG00000229558	0	0	0	0	0	1	0	0
ENSG00000229562	2	1	0	1	1	3	1	1
ENSG00000229563	4	2	1	1	5	6	2	5
ENSG00000229567	1	0	0	0	1	3	0	0
ENSG00000229570	0	0	1	0	0	0	1	0
ENSG00000229571	0	0	0	0	0	0	1	0
ENSG00000229585	0	2	0	0	0	0	1	1
ENSG00000229586	0	1	2	1	1	1	1	1
ENSG00000229587	0	0	0	1	1	0	0	0
ENSG00000229589	10	4	15	7	13	8	10	10
ENSG00000229591	2	0	2	1	0	3	2	2
ENSG00000229593	0	1	0	0	0	0	1	0
ENSG00000229596	0	2	0	0	0	1	0	0
ENSG00000229598	4	0	7	10	3	0	7	8
ENSG00000229604	0	0	1	0	0	0	0	0
ENSG00000229605	1	2	1	2	2	0	1	3
ENSG00000229616	0	0	0	0	2	0	1	0
ENSG00000229619	8	4	7	7	28	24	7	11
ENSG00000229623	1	0	0	0	0	0	0	0
ENSG00000229628	0	0	0	0	0	1	0	0
ENSG00000229629	0	1	0	0	0	1	0	0
ENSG00000229635	2	1	1	1	0	2	1	1
ENSG00000229638	260	237	221	223	209	183	279	231
ENSG00000229639	0	0	1	0	0	0	2	0
ENSG00000229644	180	184	186	152	159	215	150	155
ENSG00000229645	16	4	21	18	0	3	18	16
ENSG00000229647	512	576	527	460	268	313	578	544
ENSG00000229654	0	0	2	0	0	0	0	0
ENSG00000229656	259	156	130	148	66	58	160	158
ENSG00000229657	0	1	0	0	0	0	0	0
ENSG00000229659	7	2	1	5	5	4	8	7
ENSG00000229660	1	0	0	1	2	0	0	0
ENSG00000229663	0	0	0	0	1	0	0	0
ENSG00000229666	7	13	6	11	18	16	5	7
ENSG00000229670	1	0	0	1	4	1	2	0
ENSG00000229672	1	3	0	2	4	3	0	0
ENSG00000229676	3	5	3	5	1	0	0	0
ENSG00000229677	0	0	0	2	0	0	0	0
ENSG00000229688	0	1	2	0	1	0	0	1
ENSG00000229689	33	30	14	15	55	37	10	16
ENSG00000229692	4	5	12	9	11	8	11	8
ENSG00000229694	0	1	2	0	0	5	1	7
ENSG00000229696	0	0	0	0	0	1	1	1
ENSG00000229699	0	0	0	0	0	0	1	0
ENSG00000229700	0	0	0	0	0	0	1	0
ENSG00000229704	0	0	3	2	1	1	1	1
ENSG00000229715	0	0	1	1	1	0	1	1
ENSG00000229719	0	0	0	0	1	0	0	1
ENSG00000229728	0	0	1	0	0	1	0	0
ENSG00000229729	101	96	88	93	118	121	118	107
ENSG00000229738	0	0	0	0	0	0	0	2
ENSG00000229739	1	0	0	0	0	0	0	0
ENSG00000229747	0	0	0	1	0	0	0	0
ENSG00000229750	0	0	0	0	3	1	1	0
ENSG00000229751	0	1	0	0	1	0	0	2
ENSG00000229752	1	0	1	0	1	0	0	0
ENSG00000229753	0	0	1	0	0	0	0	0
ENSG00000229757	0	0	0	0	0	0	1	0
ENSG00000229758	1	1	3	0	2	0	1	2
ENSG00000229759	0	0	0	2	0	0	0	1
ENSG00000229765	0	0	1	0	0	0	0	0
ENSG00000229771	0	0	0	0	0	0	0	1
ENSG00000229780	2	5	13	5	4	1	3	2
ENSG00000229781	3	0	0	1	2	1	1	3
ENSG00000229782	0	0	0	0	2	1	0	1
ENSG00000229785	0	0	0	1	0	2	3	1
ENSG00000229786	0	0	0	0	0	1	0	0
ENSG00000229789	6	13	10	6	20	16	14	22
ENSG00000229795	0	0	0	0	2	3	1	1
ENSG00000229798	0	0	0	0	0	0	0	1
ENSG00000229800	0	2	1	2	1	1	1	0
ENSG00000229801	0	0	0	0	2	0	0	0
ENSG00000229806	0	1	0	0	0	0	0	0
ENSG00000229807	1889	2239	0	1	957	1273	1911	2257
ENSG00000229808	3	8	8	4	7	2	4	3
ENSG00000229809	88	105	82	79	80	80	94	64
ENSG00000229814	1	3	1	3	2	2	2	0
ENSG00000229815	0	2	0	1	0	0	0	0
ENSG00000229816	0	3	2	4	5	6	6	2
ENSG00000229817	0	0	0	0	1	1	1	0
ENSG00000229821	1	0	0	2	0	0	0	0
ENSG00000229822	0	0	0	2	0	0	2	0
ENSG00000229827	0	0	0	0	0	0	1	1
ENSG00000229831	0	2	0	1	0	0	0	0
ENSG00000229832	0	0	0	0	0	0	1	0
ENSG00000229833	391	331	357	373	439	389	367	287
ENSG00000229835	12	11	7	11	7	8	10	15
ENSG00000229836	0	0	0	0	1	1	0	0
ENSG00000229839	2	0	0	1	0	1	0	2
ENSG00000229841	11	11	15	10	3	12	14	15
ENSG00000229848	0	0	2	3	3	3	4	1
ENSG00000229852	54	29	24	28	44	35	26	34
ENSG00000229858	0	0	0	0	1	0	0	0
ENSG00000229862	0	2	0	0	0	1	0	2
ENSG00000229863	0	0	2	1	0	1	1	1
ENSG00000229867	8	9	6	10	1	3	22	17
ENSG00000229869	0	0	1	0	0	0	3	0
ENSG00000229870	2	2	0	1	1	1	0	1
ENSG00000229873	6	0	2	4	5	4	6	3
ENSG00000229874	0	2	4	1	4	1	1	0
ENSG00000229880	1	0	1	1	1	1	2	1
ENSG00000229886	0	0	0	1	2	1	0	0
ENSG00000229887	0	0	1	0	0	1	1	2
ENSG00000229891	0	0	1	0	2	1	1	0
ENSG00000229894	0	1	4	5	2	1	7	2
ENSG00000229896	1	1	0	2	1	1	1	1
ENSG00000229897	2	7	2	2	8	3	4	2
ENSG00000229900	0	0	3	1	0	0	0	0
ENSG00000229901	0	0	0	0	0	1	0	0
ENSG00000229914	0	0	0	1	0	1	0	0
ENSG00000229915	4	0	1	2	0	1	0	1
ENSG00000229917	1	0	2	0	0	1	2	12
ENSG00000229920	0	0	0	0	0	1	0	0
ENSG00000229924	0	0	0	1	0	0	0	0
ENSG00000229925	1	0	0	0	0	0	0	0
ENSG00000229930	1	0	0	0	0	0	0	0
ENSG00000229931	6	3	6	2	9	4	7	4
ENSG00000229932	32	39	25	25	34	40	26	32
ENSG00000229937	1	0	0	0	0	0	0	0
ENSG00000229939	62	90	88	86	28	24	91	89
ENSG00000229944	32	31	27	27	46	43	28	28
ENSG00000229950	12	12	12	15	21	22	17	17
ENSG00000229951	11	12	26	28	18	13	38	17
ENSG00000229953	2	6	12	15	15	12	4	4
ENSG00000229956	1	9	5	1	2	3	3	4
ENSG00000229962	1	0	0	0	0	0	1	0
ENSG00000229964	0	1	1	0	0	1	0	0
ENSG00000229965	0	0	0	0	1	0	0	0
ENSG00000229970	0	0	0	0	1	1	0	0
ENSG00000229976	0	0	0	0	0	0	0	2
ENSG00000229980	8	1	7	10	4	9	10	14
ENSG00000229981	0	0	0	0	0	4	1	0
ENSG00000229985	0	0	0	1	1	0	0	0
ENSG00000229989	2	0	0	3	2	0	0	1
ENSG00000229990	0	0	1	0	0	0	0	1
ENSG00000229991	2	0	3	1	1	2	1	1
ENSG00000229994	42	56	40	49	32	37	61	43
ENSG00000230002	2	1	4	3	6	1	5	3
ENSG00000230005	1	0	1	0	0	1	0	0
ENSG00000230006	0	1	1	0	1	0	0	3
ENSG00000230010	0	0	0	0	0	0	0	2
ENSG00000230020	0	0	0	1	0	0	0	0
ENSG00000230022	0	1	0	0	1	1	0	0
ENSG00000230023	0	1	0	0	0	0	1	0
ENSG00000230024	0	0	0	1	0	0	0	0
ENSG00000230033	0	1	0	0	0	0	0	0
ENSG00000230036	0	0	0	0	0	0	0	1
ENSG00000230037	0	0	0	0	1	0	0	0
ENSG00000230039	1	1	2	1	1	1	0	1
ENSG00000230042	2	0	0	0	3	0	4	0
ENSG00000230047	0	0	0	0	0	1	0	0
ENSG00000230054	0	0	0	0	0	0	0	1
ENSG00000230055	287	237	215	173	291	273	211	163
ENSG00000230056	0	0	0	1	0	0	1	0
ENSG00000230058	0	4	4	0	0	0	0	1
ENSG00000230061	0	0	2	3	0	2	0	0
ENSG00000230062	1	0	0	0	0	0	0	0
ENSG00000230067	3	2	0	2	1	2	1	5
ENSG00000230068	0	1	0	0	0	1	4	0
ENSG00000230069	15	9	11	12	9	10	15	13
ENSG00000230071	11	9	5	8	17	15	8	5
ENSG00000230074	26	14	21	25	8	11	60	41
ENSG00000230076	33	27	12	12	15	14	24	27
ENSG00000230077	2	1	0	1	2	2	1	0
ENSG00000230079	3	2	4	3	6	3	5	2
ENSG00000230080	1	1	1	0	0	1	0	0
ENSG00000230082	21	22	7	8	31	31	13	8
ENSG00000230084	3	3	3	2	6	6	6	2
ENSG00000230088	0	0	1	0	1	0	1	4
ENSG00000230090	0	2	3	0	0	3	0	0
ENSG00000230091	5	9	8	11	19	16	8	8
ENSG00000230092	3	2	0	0	3	4	1	1
ENSG00000230097	0	1	0	1	0	2	2	1
ENSG00000230098	1	1	1	1	2	1	0	0
ENSG00000230102	2	1	1	2	0	2	1	4
ENSG00000230105	0	0	0	0	0	1	0	0
ENSG00000230107	2	1	2	3	0	0	0	0
ENSG00000230116	0	0	0	0	0	0	0	1
ENSG00000230124	35	47	22	14	49	74	37	46
ENSG00000230131	0	0	0	0	0	1	0	0
ENSG00000230140	0	1	0	0	0	0	0	0
ENSG00000230146	4	5	0	1	0	2	1	0
ENSG00000230147	1	0	0	0	0	0	0	0
ENSG00000230148	0	1	0	0	0	0	0	6
ENSG00000230149	0	8	9	6	8	3	4	8
ENSG00000230153	0	0	1	0	0	0	0	0
ENSG00000230154	2	0	2	3	2	0	4	0
ENSG00000230155	4	0	1	0	0	0	4	0
ENSG00000230162	1	0	3	0	0	1	0	1
ENSG00000230163	12	7	5	7	16	20	7	7
ENSG00000230170	0	0	0	0	0	1	0	1
ENSG00000230171	0	0	0	1	0	1	0	0
ENSG00000230175	2	2	2	5	2	1	4	2
ENSG00000230176	0	0	1	0	0	0	1	1
ENSG00000230177	3	2	3	11	7	8	3	1
ENSG00000230183	21	17	13	19	6	6	8	8
ENSG00000230185	0	4	3	0	1	2	0	0
ENSG00000230186	0	1	0	0	0	0	0	0
ENSG00000230188	0	1	0	1	0	0	2	1
ENSG00000230189	13	8	14	12	19	4	14	12
ENSG00000230191	0	2	1	2	2	2	3	1
ENSG00000230199	1	0	1	0	1	1	2	2
ENSG00000230202	109	86	83	81	53	75	105	82
ENSG00000230203	0	0	1	0	0	0	1	0
ENSG00000230204	5	4	9	7	5	5	10	6
ENSG00000230207	72	115	86	120	78	89	95	99
ENSG00000230212	0	1	1	3	4	2	1	0
ENSG00000230216	3	3	6	5	13	14	11	9
ENSG00000230219	0	1	0	0	0	0	0	0
ENSG00000230221	1	0	0	0	0	0	1	0
ENSG00000230224	4	5	4	3	1	9	15	7
ENSG00000230225	0	0	0	0	1	0	0	0
ENSG00000230228	2	0	0	0	0	0	0	0
ENSG00000230239	0	0	0	0	1	0	0	0
ENSG00000230243	0	1	0	0	0	0	0	0
ENSG00000230247	0	0	0	0	0	0	0	1
ENSG00000230251	0	0	0	1	0	0	0	0
ENSG00000230255	0	0	0	0	0	0	1	0
ENSG00000230257	0	0	0	0	0	0	0	1
ENSG00000230262	3	4	3	3	5	8	3	2
ENSG00000230266	1	2	0	1	0	0	0	3
ENSG00000230267	1	6	5	2	0	0	6	5
ENSG00000230280	3	2	4	4	9	3	7	4
ENSG00000230282	0	0	0	1	0	0	0	0
ENSG00000230285	0	1	1	0	2	0	0	1
ENSG00000230289	0	0	1	0	1	4	1	1
ENSG00000230290	1	0	0	0	0	0	0	0
ENSG00000230291	15	17	15	21	6	12	23	15
ENSG00000230295	5	8	7	6	4	8	7	5
ENSG00000230300	0	1	0	0	0	0	0	0
ENSG00000230303	0	0	0	0	0	0	0	1
ENSG00000230305	1	2	0	0	0	1	0	0
ENSG00000230306	0	0	0	1	0	1	0	0
ENSG00000230310	0	0	0	2	1	0	0	0
ENSG00000230311	4	4	4	3	1	6	5	1
ENSG00000230316	0	1	0	1	5	1	1	0
ENSG00000230318	3	3	1	1	1	2	0	1
ENSG00000230319	0	0	0	0	1	2	1	1
ENSG00000230323	0	0	0	2	0	1	0	0
ENSG00000230325	5	2	10	13	4	6	12	12
ENSG00000230328	0	0	0	1	0	0	0	0
ENSG00000230330	4	2	4	2	1	2	2	3
ENSG00000230333	1	0	1	1	1	0	0	0
ENSG00000230337	4	3	5	4	10	5	2	4
ENSG00000230342	1	0	0	0	1	1	0	0
ENSG00000230356	1	1	0	0	1	0	0	0
ENSG00000230358	0	1	0	0	3	2	0	0
ENSG00000230359	3	4	4	2	2	6	3	4
ENSG00000230360	0	2	0	2	1	1	0	1
ENSG00000230362	1	0	0	0	0	0	0	0
ENSG00000230364	2	5	1	1	4	3	0	2
ENSG00000230366	0	2	0	1	2	1	0	0
ENSG00000230373	21	20	26	27	17	40	33	31
ENSG00000230383	2	8	4	3	5	2	6	2
ENSG00000230387	4	10	14	14	5	0	17	4
ENSG00000230391	0	0	0	0	0	0	1	0
ENSG00000230392	0	0	1	0	0	0	0	0
ENSG00000230394	0	1	0	0	0	0	0	0
ENSG00000230397	0	0	0	2	1	0	1	0
ENSG00000230400	2	0	2	0	0	2	2	1
ENSG00000230406	0	0	2	0	0	0	0	0
ENSG00000230408	3	3	5	4	15	2	1	0
ENSG00000230409	27	21	39	43	17	13	54	41
ENSG00000230415	3	2	5	2	13	2	4	0
ENSG00000230424	0	0	0	5	0	4	2	0
ENSG00000230432	3	0	0	0	0	0	1	0
ENSG00000230433	0	0	0	0	1	0	0	0
ENSG00000230435	0	0	0	1	1	0	0	0
ENSG00000230438	16	18	21	35	213	159	75	82
ENSG00000230439	982	1154	315	320	868	962	409	693
ENSG00000230442	0	0	1	0	1	0	1	0
ENSG00000230444	0	0	0	0	0	1	0	0
ENSG00000230445	0	1	1	2	2	0	8	18
ENSG00000230447	0	0	0	0	0	1	0	0
ENSG00000230449	0	3	0	0	1	0	0	0
ENSG00000230453	41	28	45	39	31	25	49	51
ENSG00000230454	9	10	16	19	13	4	14	8
ENSG00000230457	8	7	9	9	23	9	3	6
ENSG00000230459	0	0	0	0	0	0	1	0
ENSG00000230461	2	0	0	0	0	0	0	0
ENSG00000230469	1	0	0	0	0	0	0	0
ENSG00000230478	1	0	1	1	1	1	1	0
ENSG00000230479	30	51	17	21	20	35	29	44
ENSG00000230480	0	0	1	1	0	0	0	0
ENSG00000230487	194	207	109	100	190	211	137	143
ENSG00000230490	1	0	0	2	2	1	2	1
ENSG00000230498	0	0	3	2	2	4	0	0
ENSG00000230499	1	0	5	0	0	1	1	1
ENSG00000230501	1	1	0	0	1	1	0	2
ENSG00000230507	0	0	1	0	0	0	0	3
ENSG00000230508	4	4	4	5	3	3	1	3
ENSG00000230510	5	5	15	10	12	12	14	12
ENSG00000230513	17	18	4	4	44	33	20	25
ENSG00000230519	0	4	0	0	1	2	2	0
ENSG00000230521	6	7	17	15	37	24	11	5
ENSG00000230523	0	0	0	0	0	0	1	0
ENSG00000230524	0	0	0	0	0	3	0	0
ENSG00000230525	0	0	0	0	0	1	0	0
ENSG00000230526	37	28	36	33	17	15	23	14
ENSG00000230528	0	0	0	0	0	3	1	1
ENSG00000230530	0	0	0	0	0	0	1	0
ENSG00000230533	1	1	4	2	42	27	2	3
ENSG00000230534	1	0	0	0	0	0	0	1
ENSG00000230537	2	1	1	0	0	0	1	0
ENSG00000230538	0	0	0	0	1	0	0	0
ENSG00000230542	0	1	0	0	0	0	0	0
ENSG00000230549	0	0	0	1	0	0	0	0
ENSG00000230550	1	1	1	1	0	0	0	0
ENSG00000230551	323	400	617	474	303	314	519	394
ENSG00000230555	0	6	3	4	11	3	12	7
ENSG00000230561	3	1	7	3	8	21	3	5
ENSG00000230562	0	2	1	0	1	1	2	0
ENSG00000230563	4	1	1	1	2	0	1	0
ENSG00000230565	9	13	15	22	12	9	10	12
ENSG00000230568	2	3	3	2	1	4	3	1
ENSG00000230570	0	1	0	0	0	1	1	0
ENSG00000230573	0	0	0	0	1	0	0	0
ENSG00000230580	5	9	5	11	3	11	3	5
ENSG00000230581	6	6	2	5	7	9	2	3
ENSG00000230583	2	2	1	1	1	3	2	0
ENSG00000230584	8	8	9	4	8	12	4	2
ENSG00000230585	3	4	1	1	2	0	1	0
ENSG00000230587	0	0	0	1	0	0	0	0
ENSG00000230590	24	27	18	21	29	29	33	22
ENSG00000230592	1	1	3	0	0	0	2	0
ENSG00000230593	0	2	0	1	1	0	0	0
ENSG00000230601	0	0	0	0	0	0	1	0
ENSG00000230606	45	69	22	14	27	41	32	20
ENSG00000230611	3	1	1	1	4	2	7	4
ENSG00000230612	2	2	1	0	0	3	3	3
ENSG00000230613	2	2	0	0	3	2	1	0
ENSG00000230614	1	2	1	3	3	3	1	0
ENSG00000230615	7	8	8	6	5	4	5	7
ENSG00000230618	0	0	0	0	0	0	0	1
ENSG00000230622	0	0	1	1	1	1	0	0
ENSG00000230623	2	0	0	4	1	7	2	1
ENSG00000230626	12	12	8	11	7	7	18	6
ENSG00000230628	0	0	1	2	2	2	1	0
ENSG00000230629	222	236	199	209	159	200	234	217
ENSG00000230633	0	2	0	0	1	0	0	0
ENSG00000230637	2	0	0	0	0	0	0	0
ENSG00000230638	4	2	4	1	3	2	3	2
ENSG00000230641	0	0	0	1	0	1	0	1
ENSG00000230646	0	0	0	0	0	1	0	0
ENSG00000230647	0	1	0	1	1	11	0	1
ENSG00000230648	0	0	0	0	0	5	0	0
ENSG00000230649	0	0	0	0	1	0	0	0
ENSG00000230650	9	5	19	11	17	22	10	14
ENSG00000230658	4	15	1	0	5	8	16	14
ENSG00000230659	0	0	1	1	0	0	0	0
ENSG00000230662	0	1	0	0	0	0	2	0
ENSG00000230665	0	0	0	0	0	1	0	0
ENSG00000230666	0	0	1	0	0	1	1	0
ENSG00000230667	3	2	4	3	4	5	4	1
ENSG00000230673	25	33	15	32	8	19	42	24
ENSG00000230676	0	0	0	1	0	0	0	0
ENSG00000230679	2	2	0	1	0	3	0	1
ENSG00000230683	0	0	0	0	1	0	0	0
ENSG00000230684	0	0	0	0	0	0	1	0
ENSG00000230686	0	1	0	0	0	0	0	0
ENSG00000230695	1	0	0	1	0	0	2	3
ENSG00000230697	0	0	0	1	1	1	0	1
ENSG00000230699	1	1	4	1	16	16	4	4
ENSG00000230701	12	9	6	5	5	12	6	12
ENSG00000230707	0	0	1	0	0	0	0	0
ENSG00000230710	0	0	1	0	0	1	0	0
ENSG00000230711	2	0	1	0	1	0	3	0
ENSG00000230715	31	29	80	59	45	27	40	23
ENSG00000230716	0	0	0	1	0	1	0	0
ENSG00000230721	3	2	1	2	1	0	1	0
ENSG00000230724	40	42	47	34	15	27	34	28
ENSG00000230725	0	1	0	0	0	0	2	1
ENSG00000230730	0	0	0	0	2	1	0	2
ENSG00000230731	0	0	0	1	1	0	3	3
ENSG00000230732	0	0	0	0	0	2	0	0
ENSG00000230733	506	425	471	410	961	757	312	317
ENSG00000230734	14	17	1	2	5	5	11	13
ENSG00000230735	4	1	1	1	2	1	0	1
ENSG00000230736	5	0	10	12	10	3	4	6
ENSG00000230741	0	0	1	0	0	0	0	2
ENSG00000230749	0	1	0	0	0	0	0	0
ENSG00000230750	2	1	7	1	5	2	1	2
ENSG00000230751	0	0	0	0	0	0	1	1
ENSG00000230753	0	0	3	2	1	2	4	0
ENSG00000230756	24	15	17	14	14	6	33	27
ENSG00000230757	1	0	0	0	0	0	0	0
ENSG00000230758	0	0	0	0	0	0	0	1
ENSG00000230769	0	2	1	0	1	0	0	0
ENSG00000230772	1	2	1	3	3	3	6	2
ENSG00000230773	1	0	1	1	0	0	0	0
ENSG00000230777	5	4	2	2	7	4	6	5
ENSG00000230779	0	0	0	0	0	0	0	1
ENSG00000230782	0	0	1	0	0	3	0	1
ENSG00000230783	0	1	2	1	0	0	0	0
ENSG00000230787	5	4	4	1	2	0	2	2
ENSG00000230793	1	4	3	2	3	4	5	2
ENSG00000230794	0	1	0	0	0	0	0	0
ENSG00000230795	88	74	205	123	62	46	82	48
ENSG00000230797	7	14	15	13	44	47	21	17
ENSG00000230799	1	0	2	0	0	0	0	2
ENSG00000230803	0	0	0	0	2	0	0	1
ENSG00000230806	0	0	0	0	0	1	0	0
ENSG00000230807	2	1	0	0	0	1	2	0
ENSG00000230812	3	5	0	0	2	0	1	2
ENSG00000230813	0	1	2	0	1	1	0	1
ENSG00000230817	0	1	0	1	0	0	2	0
ENSG00000230823	2	1	2	1	4	2	0	0
ENSG00000230825	2	1	10	8	7	4	4	6
ENSG00000230829	1	0	1	1	0	1	0	2
ENSG00000230832	7	3	3	3	1	3	0	1
ENSG00000230834	0	0	0	0	0	0	2	0
ENSG00000230836	3	3	3	2	1	1	5	1
ENSG00000230837	3	2	4	5	2	4	0	2
ENSG00000230838	1	0	0	1	2	0	1	0
ENSG00000230839	3	4	2	0	4	2	0	1
ENSG00000230844	26	27	19	24	33	30	23	27
ENSG00000230847	1	0	0	3	0	0	2	2
ENSG00000230849	22	15	9	17	9	13	9	13
ENSG00000230850	2	4	4	1	4	4	4	5
ENSG00000230852	0	0	0	0	0	1	0	0
ENSG00000230853	1	0	0	0	0	0	0	0
ENSG00000230857	1	0	1	0	0	0	0	0
ENSG00000230863	0	1	0	1	0	1	0	2
ENSG00000230865	0	0	0	1	1	1	0	1
ENSG00000230869	3	5	0	1	0	0	1	1
ENSG00000230870	4	3	5	3	4	3	7	4
ENSG00000230872	1	0	1	1	1	0	1	1
ENSG00000230873	0	0	1	0	2	0	0	0
ENSG00000230880	1	0	0	2	1	3	8	2
ENSG00000230882	36	16	74	41	74	43	26	15
ENSG00000230889	2	0	1	0	0	2	1	0
ENSG00000230896	37	27	26	20	46	36	31	23
ENSG00000230897	95	79	59	95	49	66	112	80
ENSG00000230906	0	1	1	0	0	0	0	0
ENSG00000230910	0	0	0	0	0	0	0	1
ENSG00000230911	1	2	3	1	0	1	4	1
ENSG00000230912	2	2	2	3	2	1	1	0
ENSG00000230913	0	0	0	0	3	3	0	0
ENSG00000230914	0	1	0	0	0	0	0	0
ENSG00000230916	0	0	5	3	0	0	4	0
ENSG00000230918	1	0	2	0	0	1	0	1
ENSG00000230928	0	1	3	1	0	1	0	2
ENSG00000230929	8	4	5	3	3	7	4	1
ENSG00000230937	3730	3564	3108	2731	2671	2606	3724	3606
ENSG00000230939	4	1	0	1	2	1	4	3
ENSG00000230943	77	50	111	67	48	115	75	42
ENSG00000230946	0	0	1	0	0	1	0	0
ENSG00000230947	0	0	0	0	0	0	1	0
ENSG00000230951	0	0	0	0	0	1	1	1
ENSG00000230953	7	9	8	4	1	7	4	5
ENSG00000230956	3	6	1	5	1	4	4	3
ENSG00000230958	0	0	0	0	1	0	0	0
ENSG00000230964	0	0	0	0	0	1	0	0
ENSG00000230965	1	0	1	1	3	0	0	0
ENSG00000230978	4	1	18	12	16	12	1	2
ENSG00000230979	4	6	4	7	3	0	2	3
ENSG00000230982	6	15	10	5	14	16	11	21
ENSG00000230987	0	0	0	0	0	0	0	1
ENSG00000230988	0	0	1	0	0	0	0	0
ENSG00000230989	3284	2948	2709	2699	3062	3064	2514	2662
ENSG00000230990	1	1	1	1	1	1	1	0
ENSG00000230992	0	0	2	1	4	0	1	1
ENSG00000231006	6	6	6	3	3	8	7	10
ENSG00000231007	1	0	5	7	1	0	3	23
ENSG00000231010	1	2	2	0	10	15	1	5
ENSG00000231017	1	0	0	0	0	0	0	0
ENSG00000231023	5	4	2	1	1	0	1	1
ENSG00000231024	0	0	0	1	2	0	0	0
ENSG00000231025	115	108	164	122	153	183	101	124
ENSG00000231028	0	0	1	0	2	1	3	3
ENSG00000231029	0	0	0	0	0	0	1	0
ENSG00000231035	0	1	0	0	0	0	0	0
ENSG00000231039	1	0	2	0	0	0	0	0
ENSG00000231043	55	38	62	66	84	60	52	55
ENSG00000231047	0	0	0	0	0	1	1	3
ENSG00000231050	0	2	2	1	1	0	1	3
ENSG00000231054	0	0	0	0	1	0	0	0
ENSG00000231056	0	0	0	0	0	1	0	0
ENSG00000231057	0	1	0	0	1	0	0	0
ENSG00000231064	10	14	30	16	8	13	22	21
ENSG00000231066	3	2	3	1	1	3	3	3
ENSG00000231069	0	3	0	1	1	1	0	0
ENSG00000231072	0	3	2	0	5	1	2	0
ENSG00000231073	0	1	3	0	1	0	1	0
ENSG00000231074	507	512	377	373	619	607	491	512
ENSG00000231080	0	0	0	0	0	1	0	0
ENSG00000231081	0	0	0	0	1	1	0	1
ENSG00000231083	0	0	0	0	1	0	0	0
ENSG00000231084	7	5	3	2	5	6	1	0
ENSG00000231086	0	0	0	0	2	0	1	0
ENSG00000231087	0	0	0	0	0	0	1	0
ENSG00000231093	1	0	0	1	1	1	0	0
ENSG00000231095	0	0	1	0	2	1	1	1
ENSG00000231096	0	0	1	0	0	1	0	0
ENSG00000231099	1	0	0	0	0	0	0	0
ENSG00000231100	0	0	0	0	2	0	0	0
ENSG00000231102	0	0	0	0	0	0	1	0
ENSG00000231104	2	0	1	0	0	1	4	0
ENSG00000231105	5	3	13	11	3	5	7	6
ENSG00000231106	19	55	8	3	8	4	1	19
ENSG00000231107	2	1	0	1	6	4	5	3
ENSG00000231113	16	14	12	10	4	14	12	9
ENSG00000231119	25	22	12	11	13	28	32	37
ENSG00000231120	12	13	9	10	10	3	10	10
ENSG00000231121	1	0	1	0	1	0	0	0
ENSG00000231123	2	5	4	3	0	2	5	3
ENSG00000231125	3	2	4	5	0	0	1	2
ENSG00000231130	0	0	0	0	0	0	1	0
ENSG00000231131	60	142	68	75	38	91	36	59
ENSG00000231133	3	0	0	0	1	0	0	1
ENSG00000231134	0	0	1	0	0	0	0	0
ENSG00000231147	1	0	0	0	0	0	0	0
ENSG00000231154	3	1	7	7	1	1	1	1
ENSG00000231156	0	0	2	5	0	0	1	0
ENSG00000231158	0	0	0	0	0	0	0	1
ENSG00000231160	4	2	13	5	13	5	11	7
ENSG00000231162	3	1	1	2	2	1	3	1
ENSG00000231164	0	0	0	0	0	0	0	1
ENSG00000231165	0	0	0	0	0	0	0	1
ENSG00000231167	73	89	62	54	82	73	78	64
ENSG00000231169	0	0	0	1	0	0	1	0
ENSG00000231170	0	0	0	0	1	0	0	0
ENSG00000231172	0	1	0	0	0	0	0	0
ENSG00000231177	4	3	4	4	4	6	2	5
ENSG00000231181	0	0	0	1	0	1	2	1
ENSG00000231184	0	0	0	2	0	1	0	0
ENSG00000231185	3	6	8	2	3	2	7	11
ENSG00000231187	19	17	16	9	28	34	10	8
ENSG00000231194	1	1	2	5	2	3	3	4
ENSG00000231196	22	24	18	26	3	5	25	29
ENSG00000231201	0	0	0	0	0	0	2	1
ENSG00000231203	8	6	2	4	10	5	5	7
ENSG00000231205	18	17	22	10	11	12	19	20
ENSG00000231206	0	1	1	2	0	0	2	2
ENSG00000231209	1	0	0	0	0	0	0	3
ENSG00000231210	7	6	9	12	21	10	2	8
ENSG00000231212	0	0	1	0	0	0	1	0
ENSG00000231226	2	2	5	0	7	5	3	3
ENSG00000231228	0	1	0	0	1	1	0	3
ENSG00000231231	1	0	0	0	0	0	0	0
ENSG00000231233	4	6	6	3	3	6	3	6
ENSG00000231234	24	21	34	29	30	36	18	29
ENSG00000231235	0	0	0	0	1	2	0	1
ENSG00000231236	1	0	0	0	1	1	0	0
ENSG00000231241	0	0	0	0	0	0	0	1
ENSG00000231242	1	1	2	0	0	0	1	4
ENSG00000231244	0	0	0	0	0	1	0	0
ENSG00000231245	13	20	4	2	16	12	3	2
ENSG00000231246	0	0	0	0	1	0	0	0
ENSG00000231249	3	8	3	4	8	4	9	5
ENSG00000231254	0	0	0	0	1	1	0	0
ENSG00000231256	3	1	1	1	1	0	0	1
ENSG00000231259	14	16	39	43	17	16	43	33
ENSG00000231270	0	0	1	0	0	0	0	0
ENSG00000231274	1	0	1	0	0	0	0	0
ENSG00000231290	0	0	1	0	0	0	0	0
ENSG00000231291	1	0	0	0	0	2	0	0
ENSG00000231292	0	0	2	0	2	1	0	0
ENSG00000231294	0	0	0	0	0	0	0	1
ENSG00000231296	1	1	1	0	2	0	3	0
ENSG00000231298	196	273	41	58	60	98	75	185
ENSG00000231302	0	1	0	0	0	0	0	0
ENSG00000231304	0	0	1	0	0	0	0	0
ENSG00000231305	6	5	5	2	8	11	7	4
ENSG00000231307	0	0	0	0	0	1	0	1
ENSG00000231312	107	91	225	216	122	113	155	128
ENSG00000231313	18	12	12	12	12	11	9	6
ENSG00000231317	11	13	42	22	8	4	35	22
ENSG00000231326	0	0	0	0	0	0	1	0
ENSG00000231327	0	0	2	1	1	1	2	1
ENSG00000231328	0	2	3	1	1	0	0	0
ENSG00000231329	3	0	0	0	1	4	1	0
ENSG00000231333	0	2	1	0	0	1	3	2
ENSG00000231335	0	1	0	0	1	2	0	1
ENSG00000231336	2	2	1	0	1	2	2	3
ENSG00000231340	0	0	0	0	0	0	0	1
ENSG00000231341	1	2	0	2	0	1	0	2
ENSG00000231344	3	1	5	5	6	6	4	7
ENSG00000231345	6	9	0	1	13	16	22	36
ENSG00000231346	0	0	0	2	0	2	2	3
ENSG00000231351	0	0	0	0	0	0	1	0
ENSG00000231355	1	0	0	0	1	0	0	0
ENSG00000231357	0	0	1	0	0	0	1	0
ENSG00000231359	0	0	0	0	0	1	0	0
ENSG00000231360	0	2	0	0	1	0	0	0
ENSG00000231361	0	0	0	0	0	0	0	1
ENSG00000231362	0	1	1	1	1	1	3	2
ENSG00000231365	146	110	155	151	227	216	162	163
ENSG00000231367	0	0	0	0	1	2	0	0
ENSG00000231368	0	0	0	0	0	0	1	0
ENSG00000231369	6	11	12	13	13	14	16	13
ENSG00000231381	1	0	0	0	0	0	0	0
ENSG00000231382	0	0	1	1	0	0	0	0
ENSG00000231383	0	0	0	0	0	0	3	0
ENSG00000231386	1	0	1	0	2	1	0	1
ENSG00000231389	7	10	4	7	55	31	8	21
ENSG00000231393	0	1	1	0	1	0	1	1
ENSG00000231394	0	1	1	0	0	0	0	2
ENSG00000231397	3	2	5	2	1	5	4	4
ENSG00000231407	1	0	5	2	0	0	1	4
ENSG00000231409	4	0	1	3	0	0	3	3
ENSG00000231412	0	0	0	0	1	0	4	4
ENSG00000231414	0	0	0	1	0	0	0	0
ENSG00000231416	5	7	3	4	5	2	2	4
ENSG00000231419	0	0	1	0	0	0	0	0
ENSG00000231422	2	0	0	0	0	1	0	0
ENSG00000231424	0	0	0	0	0	0	0	1
ENSG00000231429	0	0	1	0	0	0	0	0
ENSG00000231434	2	3	3	2	5	3	3	3
ENSG00000231437	1	1	0	0	2	1	0	0
ENSG00000231439	0	0	1	1	0	0	0	0
ENSG00000231441	0	1	0	2	1	1	0	0
ENSG00000231442	1	0	0	0	0	0	0	0
ENSG00000231443	1	1	3	2	0	1	1	1
ENSG00000231445	0	2	2	0	3	2	1	5
ENSG00000231448	0	0	0	0	0	1	0	0
ENSG00000231449	0	0	2	0	0	0	1	1
ENSG00000231453	1	0	0	0	0	0	1	0
ENSG00000231458	2	0	0	1	0	2	2	0
ENSG00000231459	1	0	0	0	0	0	0	0
ENSG00000231464	0	0	3	0	0	0	0	0
ENSG00000231465	0	0	0	0	0	0	1	0
ENSG00000231466	4	1	0	2	1	1	3	6
ENSG00000231468	3	1	6	0	3	0	2	3
ENSG00000231473	1	1	2	3	0	2	1	0
ENSG00000231482	0	0	0	0	1	0	0	0
ENSG00000231483	15	20	23	23	24	20	24	44
ENSG00000231485	2	0	0	0	1	0	0	0
ENSG00000231494	0	0	1	0	1	0	0	0
ENSG00000231500	26467	25191	21790	22038	18045	20927	25265	24504
ENSG00000231503	10	13	5	12	7	9	10	12
ENSG00000231504	1	1	1	0	0	1	0	0
ENSG00000231507	0	1	0	1	1	0	0	0
ENSG00000231519	1	1	0	8	0	2	0	0
ENSG00000231521	0	0	0	0	0	0	1	0
ENSG00000231525	0	0	1	0	0	0	0	0
ENSG00000231528	0	0	0	1	0	0	1	1
ENSG00000231530	3	0	2	3	3	1	4	1
ENSG00000231531	10	8	4	9	6	11	6	8
ENSG00000231533	0	0	0	0	3	0	4	0
ENSG00000231535	0	0	5	8	0	0	0	0
ENSG00000231544	3	0	1	0	0	2	1	0
ENSG00000231549	14	8	8	15	17	11	17	13
ENSG00000231550	1	0	2	1	9	0	0	1
ENSG00000231551	0	0	0	0	2	2	0	0
ENSG00000231552	1	4	1	3	1	2	3	3
ENSG00000231561	0	0	0	0	1	0	0	0
ENSG00000231563	0	1	8	4	2	2	4	2
ENSG00000231566	3	1	2	0	5	2	0	0
ENSG00000231574	388	381	411	302	459	469	352	325
ENSG00000231579	1	4	1	2	2	1	6	8
ENSG00000231584	22	18	19	21	37	33	31	15
ENSG00000231587	1	1	5	5	1	2	0	2
ENSG00000231595	0	8	4	1	3	10	6	2
ENSG00000231607	41	15	11	7	9	12	14	28
ENSG00000231609	30	19	29	35	31	30	38	37
ENSG00000231611	7	17	8	8	12	16	2	6
ENSG00000231613	1	2	0	1	0	0	0	0
ENSG00000231615	0	0	0	0	0	1	0	0
ENSG00000231616	0	2	0	3	0	0	0	0
ENSG00000231619	0	1	0	0	0	0	0	0
ENSG00000231622	1	0	0	1	0	0	0	0
ENSG00000231625	0	0	0	0	0	0	0	1
ENSG00000231628	5	6	8	2	6	5	8	5
ENSG00000231632	2	0	0	0	3	3	1	4
ENSG00000231633	1	0	0	0	0	0	0	0
ENSG00000231638	6	10	3	4	13	14	10	13
ENSG00000231643	0	0	0	0	1	0	0	0
ENSG00000231645	4	3	4	3	5	11	4	1
ENSG00000231646	1	0	0	1	0	0	1	0
ENSG00000231648	5	1	1	2	3	2	1	1
ENSG00000231650	0	0	0	0	0	0	0	1
ENSG00000231651	8	3	0	2	5	2	2	2
ENSG00000231652	2	4	1	6	9	11	5	3
ENSG00000231663	11	8	19	23	9	13	9	10
ENSG00000231665	2	4	3	4	3	0	1	0
ENSG00000231666	10	10	31	16	23	25	21	11
ENSG00000231671	0	0	1	0	0	0	0	0
ENSG00000231672	7	1	7	13	2	3	5	6
ENSG00000231682	0	0	0	0	0	0	0	1
ENSG00000231683	8	9	4	7	3	1	14	11
ENSG00000231684	10	12	15	15	17	6	16	11
ENSG00000231686	5	6	3	3	3	3	3	2
ENSG00000231689	0	1	0	1	0	0	0	0
ENSG00000231691	1	0	0	0	0	0	0	0
ENSG00000231700	0	2	1	0	2	1	1	0
ENSG00000231702	1	0	1	4	3	3	1	0
ENSG00000231703	1	0	1	1	1	0	0	0
ENSG00000231704	0	0	1	0	3	0	0	0
ENSG00000231705	0	1	1	1	3	1	0	1
ENSG00000231707	3	4	5	5	5	1	4	9
ENSG00000231709	0	0	2	0	1	0	0	0
ENSG00000231711	64	40	96	78	90	85	79	54
ENSG00000231713	0	1	0	0	0	0	0	0
ENSG00000231715	1	0	0	0	0	0	0	0
ENSG00000231718	0	0	0	0	0	1	0	0
ENSG00000231721	45	51	55	39	81	73	38	32
ENSG00000231724	0	0	0	0	3	0	0	0
ENSG00000231725	1	0	0	2	2	0	2	1
ENSG00000231728	0	1	0	1	0	0	0	2
ENSG00000231729	2	0	0	0	0	0	0	0
ENSG00000231731	2	6	9	7	1	3	1	2
ENSG00000231734	0	0	1	0	0	0	2	2
ENSG00000231738	4	1	0	3	1	0	4	4
ENSG00000231739	0	0	0	0	1	0	0	0
ENSG00000231741	0	0	0	0	0	2	0	0
ENSG00000231742	7	12	15	15	12	19	20	12
ENSG00000231747	6	6	1	5	2	5	7	5
ENSG00000231748	2	1	2	1	1	0	3	1
ENSG00000231752	3	3	9	7	2	5	4	7
ENSG00000231760	7	4	11	4	2	1	1	1
ENSG00000231767	72	98	52	67	47	69	49	49
ENSG00000231768	8	4	4	3	16	12	1	1
ENSG00000231769	0	0	0	0	0	2	0	1
ENSG00000231770	17	20	11	18	24	19	19	21
ENSG00000231772	0	1	1	2	0	1	1	0
ENSG00000231784	8	8	4	5	9	8	10	2
ENSG00000231789	9	11	4	5	2	0	12	11
ENSG00000231793	2	1	6	2	2	1	1	2
ENSG00000231794	0	0	4	0	1	1	0	1
ENSG00000231799	0	1	2	1	2	3	2	1
ENSG00000231802	3	3	2	1	1	1	2	3
ENSG00000231809	0	0	0	1	0	0	0	0
ENSG00000231811	0	2	0	0	0	0	0	0
ENSG00000231812	0	0	0	0	0	0	1	0
ENSG00000231816	1	2	3	2	1	3	4	0
ENSG00000231817	0	0	1	0	0	0	0	0
ENSG00000231822	2	2	4	3	0	2	5	5
ENSG00000231826	0	0	0	0	0	0	0	2
ENSG00000231827	3	2	0	0	2	0	0	0
ENSG00000231829	0	1	1	0	0	0	0	0
ENSG00000231831	1	2	3	2	7	6	1	4
ENSG00000231839	0	0	0	0	0	0	0	1
ENSG00000231840	0	0	0	0	1	0	0	0
ENSG00000231841	4	3	3	2	4	6	10	11
ENSG00000231842	1	3	1	0	0	0	0	0
ENSG00000231845	0	0	1	1	2	0	1	0
ENSG00000231848	4	6	9	5	3	4	6	2
ENSG00000231851	4	2	5	6	3	4	3	5
ENSG00000231852	1	5	1	4	2	0	2	0
ENSG00000231856	0	1	2	1	8	5	4	5
ENSG00000231858	3	3	3	5	3	2	6	12
ENSG00000231859	0	0	0	0	0	1	0	0
ENSG00000231861	0	0	1	3	1	0	0	0
ENSG00000231868	17	18	57	23	33	31	29	22
ENSG00000231870	0	1	0	2	6	9	0	2
ENSG00000231871	1	0	1	0	0	0	0	0
ENSG00000231873	0	0	0	0	2	0	1	0
ENSG00000231875	0	0	0	0	0	0	1	0
ENSG00000231877	0	2	0	0	0	3	0	0
ENSG00000231878	2	5	1	3	2	4	5	6
ENSG00000231881	0	0	4	3	1	0	1	1
ENSG00000231884	1	4	2	3	0	2	2	1
ENSG00000231888	1	0	0	1	0	1	1	0
ENSG00000231889	25	15	17	20	12	7	8	16
ENSG00000231890	34	19	15	20	35	54	23	37
ENSG00000231892	0	0	0	0	1	0	1	1
ENSG00000231898	0	0	0	0	0	0	0	1
ENSG00000231901	2	0	1	1	1	1	2	3
ENSG00000231903	1	2	2	8	0	1	1	0
ENSG00000231906	0	1	0	0	0	0	0	1
ENSG00000231907	1	0	0	0	0	0	0	0
ENSG00000231908	9	6	6	5	2	1	6	8
ENSG00000231911	1	0	1	0	0	0	0	0
ENSG00000231916	0	0	0	0	0	1	0	0
ENSG00000231920	2	1	2	1	4	4	2	0
ENSG00000231923	0	0	0	1	1	0	0	0
ENSG00000231924	2	3	1	1	4	1	0	6
ENSG00000231925	4468	4227	5315	4706	5117	5189	5213	4246
ENSG00000231927	1	0	0	0	0	0	0	0
ENSG00000231929	0	0	2	0	1	2	0	0
ENSG00000231931	1	0	2	2	1	2	1	0
ENSG00000231937	0	0	0	0	0	0	0	1
ENSG00000231940	0	0	0	2	2	0	0	1
ENSG00000231942	1	0	0	1	0	2	0	0
ENSG00000231948	3	3	1	0	0	0	1	3
ENSG00000231951	0	0	1	0	2	1	0	1
ENSG00000231952	0	1	0	0	2	0	1	1
ENSG00000231964	1	0	3	0	10	5	0	2
ENSG00000231966	3	5	11	5	9	4	0	2
ENSG00000231967	2	1	0	1	3	3	1	0
ENSG00000231969	0	0	4	3	2	4	2	1
ENSG00000231970	3	3	2	3	3	0	5	1
ENSG00000231971	1	3	1	2	2	4	7	4
ENSG00000231980	0	1	0	0	0	0	0	0
ENSG00000231982	0	1	0	1	2	2	0	1
ENSG00000231989	8	8	19	7	14	9	11	14
ENSG00000231991	1129	1068	1054	1095	974	1081	1131	1130
ENSG00000231993	0	0	3	2	0	0	5	0
ENSG00000231995	1	0	0	0	1	0	4	3
ENSG00000231996	0	0	0	0	0	0	0	1
ENSG00000231997	0	0	2	0	0	0	0	0
ENSG00000231999	10	8	10	10	10	2	18	14
ENSG00000232000	0	0	1	1	1	0	1	1
ENSG00000232004	20	14	18	15	28	9	12	19
ENSG00000232006	2	10	0	0	0	0	2	2
ENSG00000232010	0	0	1	0	0	0	0	0
ENSG00000232013	16	7	1	6	13	10	6	11
ENSG00000232019	1	1	0	1	0	1	1	0
ENSG00000232021	0	0	1	0	0	2	1	1
ENSG00000232022	15	10	5	11	14	15	8	21
ENSG00000232023	0	0	0	1	0	0	0	0
ENSG00000232024	9	3	14	8	12	8	7	7
ENSG00000232027	2	0	0	0	3	2	0	1
ENSG00000232028	0	0	0	0	0	0	1	0
ENSG00000232034	0	0	1	1	1	0	0	0
ENSG00000232037	0	0	1	1	0	0	0	0
ENSG00000232040	163	171	161	157	195	220	128	132
ENSG00000232041	0	0	0	0	0	0	1	0
ENSG00000232042	0	1	0	0	0	0	0	0
ENSG00000232043	5	5	31	10	4	2	11	10
ENSG00000232046	0	0	0	0	1	0	0	2
ENSG00000232053	1	0	0	0	0	1	0	0
ENSG00000232054	0	0	0	0	0	0	0	1
ENSG00000232059	2	6	1	1	1	3	1	3
ENSG00000232060	2	4	2	2	0	4	2	1
ENSG00000232063	0	0	4	5	4	5	0	4
ENSG00000232065	0	0	2	0	1	3	0	1
ENSG00000232070	14	11	13	12	14	10	16	15
ENSG00000232072	0	1	0	0	0	0	0	0
ENSG00000232075	0	3	0	0	0	0	0	0
ENSG00000232077	0	0	1	0	0	0	0	0
ENSG00000232079	0	0	1	0	0	1	0	0
ENSG00000232082	1	2	1	0	0	1	0	1
ENSG00000232083	0	1	1	0	0	0	1	1
ENSG00000232090	0	1	0	0	0	0	0	0
ENSG00000232093	12	4	15	8	11	10	16	8
ENSG00000232097	1	0	0	0	0	0	0	0
ENSG00000232098	96	94	148	114	169	99	114	120
ENSG00000232104	0	2	2	2	0	1	0	1
ENSG00000232110	13	13	9	8	4	11	3	6
ENSG00000232112	1174	907	695	771	1113	1064	805	839
ENSG00000232116	0	1	2	0	0	0	0	0
ENSG00000232117	0	0	0	0	0	1	1	0
ENSG00000232118	1	0	0	0	0	0	0	2
ENSG00000232119	891	819	630	673	734	726	641	729
ENSG00000232124	0	0	1	0	0	0	0	0
ENSG00000232129	0	0	0	1	0	0	0	0
ENSG00000232133	1	1	7	0	2	4	2	1
ENSG00000232134	1	1	2	0	0	1	1	4
ENSG00000232139	0	1	0	0	0	1	0	0
ENSG00000232149	2	0	0	2	1	0	0	1
ENSG00000232150	1	1	0	1	2	2	1	3
ENSG00000232160	40	32	53	33	32	36	40	59
ENSG00000232163	0	0	2	0	0	0	0	0
ENSG00000232172	0	1	0	5	2	2	1	3
ENSG00000232173	0	0	0	0	0	1	0	0
ENSG00000232176	31	34	27	34	24	31	22	31
ENSG00000232177	1	1	1	0	2	0	2	1
ENSG00000232185	0	0	0	0	1	0	0	0
ENSG00000232186	5	3	2	2	0	2	1	1
ENSG00000232187	17	20	21	21	13	9	23	24
ENSG00000232192	0	0	0	0	0	0	0	1
ENSG00000232194	3	0	0	0	3	1	0	1
ENSG00000232196	1	0	0	0	0	0	0	0
ENSG00000232199	0	0	0	0	0	0	0	1
ENSG00000232202	1	0	0	1	2	0	0	0
ENSG00000232203	6	8	4	9	5	0	4	8
ENSG00000232208	0	0	0	1	0	0	0	0
ENSG00000232210	0	0	0	0	2	0	0	0
ENSG00000232212	0	0	1	0	0	0	0	0
ENSG00000232218	1	0	0	3	0	2	3	0
ENSG00000232223	0	0	0	0	0	1	0	0
ENSG00000232224	8	4	10	11	7	9	39	44
ENSG00000232229	65	42	83	61	102	48	50	43
ENSG00000232233	1	1	1	0	5	1	1	0
ENSG00000232237	1	1	2	1	2	0	2	0
ENSG00000232238	1	1	0	1	1	1	1	0
ENSG00000232241	0	1	0	0	1	0	0	0
ENSG00000232259	4	2	0	0	2	0	2	1
ENSG00000232260	4	3	3	0	2	4	0	3
ENSG00000232267	2	6	3	2	2	5	3	1
ENSG00000232268	0	0	0	0	1	0	0	0
ENSG00000232270	0	0	1	2	2	1	0	1
ENSG00000232273	0	0	0	0	0	1	0	0
ENSG00000232274	0	4	10	5	9	17	6	3
ENSG00000232283	0	0	1	0	1	1	1	0
ENSG00000232284	10	8	25	9	13	12	14	8
ENSG00000232294	0	1	0	0	0	0	2	0
ENSG00000232295	1	0	1	1	0	1	4	3
ENSG00000232298	1	2	1	2	1	3	3	3
ENSG00000232300	0	0	0	0	1	1	0	0
ENSG00000232303	1	4	0	1	0	2	0	0
ENSG00000232310	0	1	2	0	1	1	0	1
ENSG00000232311	0	0	1	0	0	0	0	0
ENSG00000232316	1	0	1	0	0	1	0	0
ENSG00000232320	11	4	9	13	8	10	14	12
ENSG00000232324	3	3	6	6	12	12	4	6
ENSG00000232325	1	1	1	3	2	0	7	2
ENSG00000232328	5	3	1	1	0	1	2	3
ENSG00000232332	0	1	1	0	0	1	0	0
ENSG00000232333	1	0	0	0	0	0	0	0
ENSG00000232334	4	2	3	1	4	9	1	6
ENSG00000232341	4	2	0	0	3	1	2	1
ENSG00000232342	0	0	0	0	0	2	1	0
ENSG00000232344	2	2	5	2	4	3	1	0
ENSG00000232346	71	74	715	784	621	805	1069	943
ENSG00000232347	0	0	0	1	0	0	0	0
ENSG00000232352	7	2	4	10	19	19	9	1
ENSG00000232354	1	0	2	2	0	1	2	0
ENSG00000232359	0	0	0	1	0	2	1	0
ENSG00000232360	0	0	0	0	1	0	0	0
ENSG00000232362	4	3	1	1	4	3	1	3
ENSG00000232368	2	6	3	3	3	8	3	4
ENSG00000232370	0	0	0	1	0	0	0	0
ENSG00000232372	5	4	12	5	3	4	5	5
ENSG00000232374	0	2	0	0	0	1	0	0
ENSG00000232377	0	0	0	1	0	0	0	1
ENSG00000232380	4	9	4	5	8	8	2	6
ENSG00000232383	0	1	0	0	0	0	0	1
ENSG00000232385	0	1	0	0	0	0	1	1
ENSG00000232386	1	2	25	17	11	12	6	3
ENSG00000232387	2	0	0	0	0	0	1	0
ENSG00000232388	496	429	390	432	517	479	376	409
ENSG00000232389	6	11	11	10	15	10	15	11
ENSG00000232391	0	0	0	0	1	0	0	1
ENSG00000232393	0	1	1	4	0	0	1	0
ENSG00000232398	0	0	0	0	0	0	3	0
ENSG00000232400	2	1	1	2	1	0	2	3
ENSG00000232401	0	0	1	1	1	2	0	0
ENSG00000232412	0	0	0	0	4	2	1	0
ENSG00000232415	0	2	1	1	1	1	1	2
ENSG00000232429	1	1	0	1	1	2	0	1
ENSG00000232431	0	2	0	0	0	0	0	0
ENSG00000232434	10	10	8	11	23	13	5	6
ENSG00000232439	1	0	0	0	1	0	1	5
ENSG00000232442	49	49	64	35	45	47	57	46
ENSG00000232445	37	31	17	8	24	16	14	20
ENSG00000232450	7	9	28	14	9	11	8	7
ENSG00000232453	16	24	20	19	9	16	37	30
ENSG00000232454	1	2	2	2	3	1	2	5
ENSG00000232456	5	1	5	1	4	2	3	2
ENSG00000232457	1	2	0	1	2	0	0	0
ENSG00000232458	0	0	0	0	0	0	1	0
ENSG00000232459	0	0	0	0	0	0	0	2
ENSG00000232460	1	0	3	1	0	0	0	2
ENSG00000232461	0	0	0	0	0	0	0	1
ENSG00000232467	1	1	0	0	0	0	0	0
ENSG00000232470	1	3	4	2	1	1	1	1
ENSG00000232472	48	52	27	41	23	37	37	46
ENSG00000232479	0	1	3	2	7	0	0	1
ENSG00000232480	34	25	66	37	119	97	32	99
ENSG00000232482	0	0	0	0	1	0	0	0
ENSG00000232485	7	6	2	5	3	4	2	5
ENSG00000232486	1	0	0	0	0	0	0	1
ENSG00000232493	1	1	2	1	1	1	0	0
ENSG00000232496	2	3	2	0	0	1	0	3
ENSG00000232499	1	1	0	1	5	2	3	6
ENSG00000232504	1	2	0	3	2	3	5	1
ENSG00000232508	0	1	0	0	1	1	0	1
ENSG00000232517	1	0	0	3	1	0	0	0
ENSG00000232519	0	0	2	0	0	0	0	0
ENSG00000232527	26	36	27	24	14	46	27	40
ENSG00000232528	5	4	9	7	4	1	2	7
ENSG00000232530	0	1	0	1	0	0	0	0
ENSG00000232531	5	2	3	4	6	6	3	3
ENSG00000232533	252	231	251	251	232	199	261	228
ENSG00000232536	0	1	2	5	2	3	0	2
ENSG00000232545	0	5	0	2	2	2	2	1
ENSG00000232546	2	7	5	1	3	8	8	5
ENSG00000232549	1	0	3	1	3	1	1	0
ENSG00000232551	1	0	0	0	0	0	0	0
ENSG00000232553	6	5	6	12	7	8	2	17
ENSG00000232555	0	1	0	0	0	0	1	2
ENSG00000232559	93	81	67	56	85	62	60	80
ENSG00000232561	0	1	0	1	0	0	1	0
ENSG00000232564	0	0	0	0	1	0	0	0
ENSG00000232567	0	0	0	1	0	0	0	0
ENSG00000232573	275	275	242	249	147	197	249	287
ENSG00000232578	2	0	1	0	1	2	0	0
ENSG00000232586	1	1	0	0	0	0	0	2
ENSG00000232587	7	4	2	3	2	1	4	4
ENSG00000232593	5	6	4	3	5	2	1	8
ENSG00000232599	0	0	0	0	1	0	0	0
ENSG00000232600	3	2	2	4	8	17	2	2
ENSG00000232608	0	0	0	0	1	0	0	0
ENSG00000232610	0	2	0	0	0	0	0	0
ENSG00000232611	4	3	10	4	5	15	6	13
ENSG00000232612	0	0	1	1	2	0	1	0
ENSG00000232615	2	3	3	1	4	4	1	4
ENSG00000232618	1	2	2	0	0	2	1	0
ENSG00000232623	1	2	1	0	0	3	2	0
ENSG00000232626	0	0	2	2	6	1	3	0
ENSG00000232628	0	0	1	0	1	0	0	0
ENSG00000232629	10	8	0	0	1	0	2	5
ENSG00000232630	15	12	1	4	13	12	3	10
ENSG00000232633	4	9	4	1	1	1	8	2
ENSG00000232637	21	15	56	27	21	26	57	53
ENSG00000232640	2	5	3	8	8	8	3	2
ENSG00000232642	0	0	0	0	0	0	1	0
ENSG00000232645	1	5	0	3	1	1	1	2
ENSG00000232648	1	3	2	2	1	0	2	0
ENSG00000232650	1	0	0	1	0	1	0	0
ENSG00000232653	1	0	0	1	0	0	0	1
ENSG00000232654	0	0	0	0	0	0	1	0
ENSG00000232656	5	5	2	2	2	6	5	7
ENSG00000232662	3	1	0	0	0	0	0	0
ENSG00000232671	3	5	2	7	7	6	6	4
ENSG00000232672	1	1	0	0	1	2	0	1
ENSG00000232676	0	1	0	0	1	0	0	0
ENSG00000232677	483	463	346	332	905	765	301	323
ENSG00000232678	0	0	0	0	2	1	0	0
ENSG00000232679	9	28	64	59	53	55	23	17
ENSG00000232680	3	0	1	0	0	0	0	0
ENSG00000232682	0	1	1	0	0	1	3	2
ENSG00000232686	1	0	1	2	0	0	1	0
ENSG00000232687	0	0	0	0	0	1	0	0
ENSG00000232692	8	9	2	9	1	3	8	10
ENSG00000232693	0	0	1	0	0	0	0	2
ENSG00000232698	0	0	1	0	0	0	0	0
ENSG00000232699	4	6	6	5	6	6	3	4
ENSG00000232702	1	0	2	4	3	3	1	2
ENSG00000232706	0	1	0	0	1	3	0	1
ENSG00000232709	1	0	1	2	4	1	1	1
ENSG00000232710	2	1	2	1	0	0	2	1
ENSG00000232712	0	0	0	3	0	4	3	0
ENSG00000232713	6	7	6	3	5	5	7	7
ENSG00000232719	0	1	0	0	0	0	0	1
ENSG00000232721	0	0	1	0	2	2	0	0
ENSG00000232724	0	1	0	0	1	0	0	0
ENSG00000232725	18	5	11	10	11	11	11	17
ENSG00000232727	3	9	4	4	0	3	4	6
ENSG00000232729	5	4	1	2	3	3	1	0
ENSG00000232732	0	0	0	0	4	0	0	0
ENSG00000232734	0	0	0	0	0	1	0	0
ENSG00000232735	0	0	1	0	0	0	0	0
ENSG00000232739	1	4	2	1	10	3	0	1
ENSG00000232742	8	5	3	9	2	0	3	2
ENSG00000232745	1	0	1	2	1	0	1	0
ENSG00000232754	1	0	1	0	1	0	0	0
ENSG00000232756	0	1	1	1	5	6	13	3
ENSG00000232757	0	0	1	0	0	1	0	1
ENSG00000232759	4	11	0	0	23	27	0	14
ENSG00000232774	29	25	82	19	24	29	13	156
ENSG00000232780	0	1	0	0	1	0	0	0
ENSG00000232788	6	2	2	2	1	5	4	11
ENSG00000232792	1	0	0	0	0	0	0	0
ENSG00000232794	2	7	1	2	3	4	1	4
ENSG00000232800	0	0	0	0	0	1	0	0
ENSG00000232801	8	9	5	7	7	8	6	12
ENSG00000232803	0	2	0	0	0	0	3	1
ENSG00000232806	0	0	1	1	0	0	1	0
ENSG00000232807	6	6	21	4	7	17	12	15
ENSG00000232810	26	30	66	71	13	36	50	50
ENSG00000232811	18	7	17	12	15	16	12	9
ENSG00000232814	1	0	1	0	0	1	0	0
ENSG00000232815	21	43	12	17	22	23	42	27
ENSG00000232818	10	10	9	4	10	5	3	11
ENSG00000232821	0	2	1	2	1	2	6	7
ENSG00000232823	1	1	1	1	0	0	0	1
ENSG00000232827	0	0	0	0	0	0	1	0
ENSG00000232829	0	1	1	2	1	0	1	3
ENSG00000232832	0	0	1	0	0	1	2	1
ENSG00000232833	11	5	9	8	1	5	4	6
ENSG00000232838	20	35	23	28	47	25	20	32
ENSG00000232842	0	1	0	1	2	2	2	2
ENSG00000232848	1	3	1	0	0	1	4	2
ENSG00000232850	0	0	1	1	0	0	3	3
ENSG00000232855	24	32	25	12	3	8	106	81
ENSG00000232858	4	9	2	11	7	6	8	8
ENSG00000232859	25	27	21	25	32	26	30	25
ENSG00000232860	2	7	6	7	7	6	7	8
ENSG00000232862	1	1	1	0	2	0	0	0
ENSG00000232864	1	0	0	2	0	0	0	1
ENSG00000232871	0	2	5	2	1	2	1	0
ENSG00000232872	5	0	1	0	0	1	0	0
ENSG00000232874	1	1	0	0	4	0	1	0
ENSG00000232875	1	0	0	0	0	0	0	0
ENSG00000232876	0	0	0	0	0	2	0	0
ENSG00000232878	0	0	0	1	0	0	2	1
ENSG00000232879	1	0	1	1	0	0	0	1
ENSG00000232882	1	3	1	0	2	2	1	0
ENSG00000232883	2	6	2	2	3	4	7	1
ENSG00000232884	1	0	0	0	0	0	1	1
ENSG00000232888	45	35	42	57	35	42	73	39
ENSG00000232891	0	0	0	0	0	0	0	1
ENSG00000232893	0	0	4	0	0	0	0	0
ENSG00000232894	0	0	1	0	0	0	0	0
ENSG00000232901	0	0	2	0	2	2	0	1
ENSG00000232903	0	1	1	0	0	0	1	0
ENSG00000232905	1	0	0	2	0	0	0	0
ENSG00000232906	0	0	0	0	0	0	1	0
ENSG00000232907	4	1	2	0	6	1	0	3
ENSG00000232908	0	0	1	0	0	1	0	0
ENSG00000232909	4	2	4	2	3	6	4	0
ENSG00000232912	0	2	0	0	0	0	1	0
ENSG00000232917	0	3	0	2	1	1	2	1
ENSG00000232926	1	2	3	2	9	12	2	5
ENSG00000232927	0	0	0	0	0	0	1	0
ENSG00000232928	0	1	2	3	0	0	0	0
ENSG00000232931	30	66	53	32	36	37	57	52
ENSG00000232934	1	0	0	0	0	0	0	0
ENSG00000232936	0	0	0	0	1	0	0	0
ENSG00000232938	22	17	0	1	0	0	13	17
ENSG00000232940	6	3	7	10	4	8	6	10
ENSG00000232946	0	1	0	0	0	0	0	0
ENSG00000232949	0	0	0	0	1	2	0	2
ENSG00000232951	0	3	2	0	1	1	1	0
ENSG00000232952	5	6	5	8	8	11	13	4
ENSG00000232956	245	234	296	215	446	317	165	183
ENSG00000232963	1	0	0	0	0	0	1	0
ENSG00000232965	1	0	0	0	0	1	0	0
ENSG00000232973	1	0	0	1	1	3	1	5
ENSG00000232977	2	0	1	1	4	5	0	0
ENSG00000232987	0	0	2	0	0	0	1	0
ENSG00000232992	0	0	0	0	0	1	0	1
ENSG00000232995	7	10	7	6	14	7	8	12
ENSG00000233002	0	0	1	0	1	0	0	0
ENSG00000233006	41	61	33	24	112	82	28	28
ENSG00000233008	2	1	2	0	5	1	2	0
ENSG00000233009	0	1	0	0	0	0	0	1
ENSG00000233010	1	0	0	0	0	0	0	0
ENSG00000233012	1	1	0	2	0	0	2	0
ENSG00000233013	1	1	2	1	0	1	0	2
ENSG00000233014	0	0	2	0	0	0	1	0
ENSG00000233016	331	296	377	322	402	338	283	282
ENSG00000233017	0	0	0	0	0	0	0	1
ENSG00000233020	0	0	0	1	0	0	1	0
ENSG00000233024	0	0	1	0	0	0	0	0
ENSG00000233025	3	1	0	2	2	0	3	6
ENSG00000233028	2	0	0	0	1	0	0	0
ENSG00000233029	0	0	0	0	4	1	0	0
ENSG00000233030	2	0	4	2	11	13	3	0
ENSG00000233038	2	1	2	7	0	2	0	0
ENSG00000233040	3	3	2	0	2	0	0	3
ENSG00000233045	2	0	2	4	6	5	3	1
ENSG00000233052	0	2	0	0	0	0	0	2
ENSG00000233055	0	0	0	0	0	1	0	0
ENSG00000233056	3	0	5	1	4	1	2	0
ENSG00000233057	8	8	12	7	7	6	13	9
ENSG00000233058	10	5	13	25	9	10	10	9
ENSG00000233060	0	0	1	0	0	0	0	0
ENSG00000233063	0	0	0	0	0	1	0	0
ENSG00000233069	0	0	0	2	0	0	0	0
ENSG00000233070	0	0	6	6	0	0	0	0
ENSG00000233073	1	0	0	0	0	0	0	0
ENSG00000233077	5	0	7	3	4	8	3	2
ENSG00000233080	0	0	2	0	0	0	1	0
ENSG00000233081	0	0	0	0	1	2	1	0
ENSG00000233084	0	0	1	1	0	1	1	0
ENSG00000233085	0	0	0	0	0	0	1	1
ENSG00000233086	0	0	0	0	0	0	1	0
ENSG00000233087	3	5	6	5	5	1	9	5
ENSG00000233090	0	1	0	0	0	0	0	0
ENSG00000233096	0	0	0	0	0	1	0	0
ENSG00000233098	0	0	1	2	7	6	1	5
ENSG00000233101	0	2	4	0	0	0	0	1
ENSG00000233106	0	0	0	0	1	0	0	0
ENSG00000233108	1	2	0	0	3	0	0	0
ENSG00000233110	0	2	2	4	2	3	3	1
ENSG00000233111	8	7	9	6	7	19	13	5
ENSG00000233117	6	10	6	8	6	10	14	9
ENSG00000233121	1	0	0	0	0	0	1	0
ENSG00000233122	2	5	7	6	6	7	8	7
ENSG00000233124	0	0	0	0	1	0	0	0
ENSG00000233125	3	3	1	4	2	2	1	0
ENSG00000233137	1055	939	1226	1115	1040	1039	1170	1097
ENSG00000233144	5	4	9	3	5	4	7	10
ENSG00000233154	0	0	1	0	0	0	2	0
ENSG00000233155	13	9	14	7	12	6	17	14
ENSG00000233158	1	0	2	1	2	2	1	1
ENSG00000233163	1	0	0	0	0	0	0	0
ENSG00000233167	0	0	1	0	0	0	0	0
ENSG00000233170	1	5	2	2	7	6	9	8
ENSG00000233175	7	11	10	7	4	9	5	6
ENSG00000233178	2	3	0	1	0	0	5	2
ENSG00000233183	0	0	0	0	0	1	0	0
ENSG00000233184	45	64	52	47	69	51	60	47
ENSG00000233189	0	0	3	4	1	0	3	0
ENSG00000233196	0	1	1	0	0	0	0	0
ENSG00000233198	5	2	3	0	4	7	1	4
ENSG00000233200	1	0	0	0	0	0	0	0
ENSG00000233203	11	3	4	1	6	11	3	7
ENSG00000233205	0	0	0	2	0	0	1	1
ENSG00000233208	0	0	0	0	0	0	0	1
ENSG00000233213	0	0	0	1	0	0	0	0
ENSG00000233214	0	0	0	1	0	0	0	0
ENSG00000233217	16	22	20	10	17	21	13	2
ENSG00000233218	0	1	2	1	1	4	3	1
ENSG00000233220	0	0	0	0	0	0	2	0
ENSG00000233221	4	4	2	8	1	9	7	5
ENSG00000233223	43	25	87	104	52	35	60	23
ENSG00000233224	0	1	0	0	2	1	0	0
ENSG00000233225	10	17	18	6	18	13	12	16
ENSG00000233228	0	0	0	2	0	0	0	1
ENSG00000233229	4	6	4	0	3	1	4	6
ENSG00000233230	21	9	24	24	24	19	16	25
ENSG00000233231	3	5	7	5	1	1	3	4
ENSG00000233232	0	0	0	0	1	1	1	1
ENSG00000233237	8	12	8	12	12	13	4	13
ENSG00000233242	0	1	0	0	0	0	0	0
ENSG00000233246	0	0	1	0	1	3	0	0
ENSG00000233247	25	17	13	19	10	19	16	18
ENSG00000233250	4	5	3	0	7	1	3	2
ENSG00000233251	0	1	1	0	7	0	0	0
ENSG00000233254	1	1	0	0	0	0	0	0
ENSG00000233255	2	4	1	2	2	3	3	1
ENSG00000233260	1	0	0	0	0	0	0	0
ENSG00000233261	0	2	0	0	0	0	0	0
ENSG00000233262	0	1	0	0	0	0	0	0
ENSG00000233264	1	0	1	0	1	0	0	0
ENSG00000233265	0	1	0	2	0	0	1	0
ENSG00000233266	9	1	6	3	2	4	5	3
ENSG00000233270	30	30	22	22	31	29	23	33
ENSG00000233273	0	1	0	0	0	0	0	0
ENSG00000233276	5479	5141	5760	5736	6924	4702	3752	3532
ENSG00000233277	0	0	3	0	0	0	0	0
ENSG00000233278	0	0	0	0	0	0	1	0
ENSG00000233280	227	172	175	147	270	280	196	250
ENSG00000233286	0	0	1	0	0	0	0	0
ENSG00000233287	1	3	3	5	6	1	4	5
ENSG00000233292	0	0	1	2	2	0	0	0
ENSG00000233296	3	2	0	0	2	1	1	0
ENSG00000233297	0	0	3	0	0	2	2	0
ENSG00000233300	0	0	0	0	1	0	0	0
ENSG00000233303	1	0	0	0	0	1	0	0
ENSG00000233313	0	1	2	2	0	0	0	0
ENSG00000233316	0	0	0	0	0	2	0	0
ENSG00000233319	0	0	0	0	1	0	0	0
ENSG00000233324	0	0	0	0	0	0	2	0
ENSG00000233325	3	5	2	9	4	8	3	8
ENSG00000233327	0	0	0	0	0	0	2	1
ENSG00000233328	36	49	21	45	28	33	36	45
ENSG00000233330	12	16	28	20	23	24	17	11
ENSG00000233332	2	0	0	0	2	1	0	1
ENSG00000233337	9	7	11	8	14	11	8	13
ENSG00000233340	0	0	0	0	1	0	0	0
ENSG00000233347	0	3	4	4	5	1	2	2
ENSG00000233351	0	0	0	0	0	0	1	0
ENSG00000233354	0	0	1	0	0	0	0	0
ENSG00000233358	0	0	0	0	0	1	0	0
ENSG00000233360	10	7	8	9	4	4	7	4
ENSG00000233368	0	4	1	2	1	1	1	2
ENSG00000233369	60	50	107	83	78	55	79	70
ENSG00000233370	2	0	0	1	1	0	2	1
ENSG00000233381	1	0	0	0	0	0	0	0
ENSG00000233382	6	15	8	7	22	19	7	14
ENSG00000233383	0	0	0	0	0	1	0	0
ENSG00000233384	7	2	1	2	0	1	3	5
ENSG00000233387	0	0	2	2	0	0	0	1
ENSG00000233388	0	0	0	1	0	0	0	1
ENSG00000233393	0	0	1	1	0	0	0	0
ENSG00000233396	36	21	33	35	33	27	32	15
ENSG00000233397	0	1	6	1	5	1	10	2
ENSG00000233401	0	1	0	0	1	0	1	0
ENSG00000233402	1	0	0	0	1	0	0	0
ENSG00000233404	1	1	0	0	0	1	1	1
ENSG00000233406	3	1	3	3	4	3	0	3
ENSG00000233411	1	0	0	1	1	0	2	0
ENSG00000233416	0	0	2	0	0	0	0	0
ENSG00000233421	0	2	0	0	1	1	0	0
ENSG00000233425	1	0	0	0	1	0	1	0
ENSG00000233426	165	171	81	103	69	66	96	85
ENSG00000233427	0	1	0	0	0	0	3	0
ENSG00000233428	0	1	0	0	0	0	1	1
ENSG00000233429	239	343	183	182	276	327	176	185
ENSG00000233432	0	0	0	1	0	0	0	0
ENSG00000233435	2	0	0	0	0	0	0	0
ENSG00000233436	1	0	0	0	0	1	0	1
ENSG00000233438	0	2	0	1	1	0	2	0
ENSG00000233440	0	1	1	1	0	0	0	0
ENSG00000233441	0	0	1	1	1	0	0	0
ENSG00000233448	0	0	0	1	0	0	0	0
ENSG00000233449	0	0	1	0	0	0	0	0
ENSG00000233452	85	107	88	80	39	94	90	82
ENSG00000233459	3	1	0	1	2	2	0	3
ENSG00000233461	143	134	121	164	199	174	125	144
ENSG00000233467	1	1	2	1	0	2	1	0
ENSG00000233469	1	0	0	2	1	1	0	1
ENSG00000233471	0	0	0	0	1	0	0	0
ENSG00000233473	0	1	0	0	0	0	0	0
ENSG00000233476	63	38	48	45	24	18	48	42
ENSG00000233477	0	0	0	1	0	0	0	0
ENSG00000233478	0	0	4	0	0	0	0	0
ENSG00000233483	2	8	5	6	6	6	9	5
ENSG00000233487	3	0	5	2	1	0	2	1
ENSG00000233491	0	0	0	0	0	0	1	0
ENSG00000233493	9	16	26	15	52	21	15	4
ENSG00000233497	1	0	0	0	0	0	0	1
ENSG00000233499	0	0	0	0	0	1	0	0
ENSG00000233503	3	2	1	1	2	1	4	4
ENSG00000233509	1	1	1	0	1	0	0	0
ENSG00000233514	2	5	5	2	9	2	5	3
ENSG00000233515	0	1	0	0	0	0	0	0
ENSG00000233524	1	0	0	0	0	0	0	0
ENSG00000233527	49	32	75	60	48	58	61	36
ENSG00000233529	0	0	0	0	2	0	0	0
ENSG00000233532	14	23	3	10	14	10	11	13
ENSG00000233533	0	0	0	0	1	0	0	0
ENSG00000233538	0	0	1	0	0	1	0	0
ENSG00000233539	10	9	13	6	7	4	7	4
ENSG00000233540	1	0	0	0	0	0	0	0
ENSG00000233547	1	0	1	1	1	1	0	3
ENSG00000233548	3	0	0	0	1	0	1	0
ENSG00000233554	13	11	11	12	20	20	9	11
ENSG00000233558	4	3	3	2	4	4	2	2
ENSG00000233559	2	4	2	5	2	1	0	3
ENSG00000233560	5	4	28	12	27	25	13	3
ENSG00000233569	0	0	6	2	0	0	1	10
ENSG00000233578	4	2	8	5	4	4	1	3
ENSG00000233585	4	1	1	1	2	0	2	0
ENSG00000233588	10	11	4	9	5	7	15	18
ENSG00000233589	0	1	0	1	0	0	0	3
ENSG00000233590	0	0	0	0	1	0	0	0
ENSG00000233593	0	0	0	1	1	0	1	7
ENSG00000233594	2	1	1	0	3	2	3	3
ENSG00000233597	2	1	1	1	0	3	0	1
ENSG00000233602	1	1	1	0	1	0	0	2
ENSG00000233607	0	0	0	0	0	0	1	0
ENSG00000233608	29	26	18	11	24	17	23	23
ENSG00000233609	1	0	0	0	0	0	0	0
ENSG00000233611	0	0	0	0	0	1	0	0
ENSG00000233613	0	0	0	0	1	0	0	0
ENSG00000233615	0	0	0	0	0	1	1	0
ENSG00000233621	74	60	67	64	42	52	57	79
ENSG00000233622	6	7	4	4	17	6	9	7
ENSG00000233623	0	0	1	0	0	0	0	0
ENSG00000233626	0	1	0	0	1	1	1	0
ENSG00000233631	1	0	0	0	0	1	1	0
ENSG00000233645	0	0	2	0	0	0	0	0
ENSG00000233648	0	0	0	1	0	0	0	0
ENSG00000233654	1	0	2	0	3	0	0	1
ENSG00000233661	0	0	0	0	0	1	0	0
ENSG00000233662	1	1	0	1	1	2	3	1
ENSG00000233668	3	2	1	1	0	2	2	2
ENSG00000233672	1	0	0	1	4	2	2	2
ENSG00000233673	4	4	21	13	4	5	0	0
ENSG00000233677	0	0	0	1	0	0	0	0
ENSG00000233680	8	2	3	0	3	2	2	0
ENSG00000233683	0	0	0	0	0	0	1	0
ENSG00000233690	0	1	0	3	1	1	0	0
ENSG00000233691	0	0	0	0	0	0	1	0
ENSG00000233693	0	0	0	1	0	0	0	0
ENSG00000233694	0	2	0	1	1	0	1	0
ENSG00000233695	26	15	9	9	15	2	8	17
ENSG00000233705	1	2	1	0	1	2	4	2
ENSG00000233708	0	0	0	0	0	0	1	1
ENSG00000233711	0	0	0	0	0	0	0	1
ENSG00000233719	3	2	1	1	2	1	4	0
ENSG00000233723	1	1	0	0	1	0	0	3
ENSG00000233725	2	2	4	7	9	7	0	6
ENSG00000233737	0	0	0	0	0	0	1	0
ENSG00000233741	1	0	0	3	4	3	2	1
ENSG00000233746	0	0	0	0	0	0	0	1
ENSG00000233750	1	1	2	0	0	0	2	0
ENSG00000233752	1	0	0	0	0	0	1	0
ENSG00000233756	0	2	0	0	0	0	0	0
ENSG00000233757	14	19	17	6	15	23	19	7
ENSG00000233762	66	52	44	46	39	48	58	58
ENSG00000233765	0	0	0	1	0	0	1	0
ENSG00000233766	0	2	2	0	5	6	1	0
ENSG00000233776	0	0	0	0	0	0	2	0
ENSG00000233778	0	1	0	0	1	0	0	0
ENSG00000233780	0	0	2	0	0	1	0	0
ENSG00000233783	0	0	0	0	1	0	0	0
ENSG00000233785	17	6	6	8	13	22	6	4
ENSG00000233786	0	2	1	1	1	1	2	1
ENSG00000233792	0	0	0	0	0	1	0	0
ENSG00000233797	0	0	2	0	1	0	1	0
ENSG00000233799	3	3	2	0	2	0	0	2
ENSG00000233800	0	1	0	0	0	1	0	1
ENSG00000233806	0	1	0	0	1	0	1	1
ENSG00000233812	0	0	0	1	0	0	1	0
ENSG00000233818	108	106	69	87	51	73	104	147
ENSG00000233820	2	2	1	0	11	16	2	0
ENSG00000233821	0	0	0	0	0	0	1	0
ENSG00000233822	27	41	24	19	26	30	24	35
ENSG00000233825	0	0	0	1	0	0	0	0
ENSG00000233830	89	77	66	68	89	77	96	76
ENSG00000233833	0	0	2	1	2	2	2	2
ENSG00000233834	21	8	48	54	88	42	13	20
ENSG00000233836	5	14	41	41	24	30	32	18
ENSG00000233837	6	2	4	5	8	7	4	7
ENSG00000233838	1	1	2	1	1	1	0	0
ENSG00000233839	0	0	0	0	0	1	1	3
ENSG00000233844	0	2	0	0	2	0	0	1
ENSG00000233846	1	3	3	10	10	6	5	8
ENSG00000233854	0	0	1	0	0	0	0	0
ENSG00000233858	0	0	2	0	0	1	0	1
ENSG00000233859	22	15	14	16	16	11	22	14
ENSG00000233860	0	0	0	1	0	0	0	0
ENSG00000233862	1	0	0	1	0	1	0	0
ENSG00000233864	0	0	140	142	0	0	0	0
ENSG00000233868	2	2	7	5	10	8	1	3
ENSG00000233871	5	7	2	4	3	2	5	6
ENSG00000233874	1	1	0	1	0	0	0	0
ENSG00000233876	1	1	1	0	0	0	0	1
ENSG00000233878	0	0	0	0	0	0	1	0
ENSG00000233885	15	14	6	16	12	7	19	12
ENSG00000233892	3	4	14	7	3	3	5	9
ENSG00000233893	0	1	0	0	0	0	0	0
ENSG00000233895	10	4	16	13	11	11	10	11
ENSG00000233901	824	773	800	764	342	463	845	680
ENSG00000233902	0	1	0	0	0	0	1	0
ENSG00000233903	14	8	5	0	23	25	7	8
ENSG00000233906	0	0	0	0	0	0	0	1
ENSG00000233910	0	0	1	0	0	0	0	0
ENSG00000233912	4	1	2	4	2	1	0	4
ENSG00000233913	33	25	21	14	21	21	29	17
ENSG00000233915	1	1	0	2	1	1	1	0
ENSG00000233916	0	1	6	2	0	0	1	2
ENSG00000233919	0	0	0	0	0	1	0	0
ENSG00000233921	1	1	0	1	2	3	3	2
ENSG00000233922	0	0	0	0	0	0	2	0
ENSG00000233924	0	1	0	0	0	0	0	0
ENSG00000233926	1	0	1	0	1	0	0	0
ENSG00000233927	4730	4097	3950	4352	4989	4808	4477	4098
ENSG00000233929	20	24	27	23	13	22	20	3
ENSG00000233930	5	2	42	30	32	21	13	4
ENSG00000233933	0	0	0	0	0	0	1	0
ENSG00000233934	0	1	0	0	0	0	0	0
ENSG00000233937	20	25	23	21	22	14	22	13
ENSG00000233941	0	1	0	1	0	1	0	0
ENSG00000233942	0	0	0	0	0	0	0	5
ENSG00000233947	4	1	2	3	3	3	3	3
ENSG00000233952	0	1	0	0	1	0	0	0
ENSG00000233953	0	0	0	0	2	1	0	0
ENSG00000233954	640	516	416	442	482	498	490	505
ENSG00000233956	1	0	0	1	0	0	0	2
ENSG00000233961	6	9	12	14	14	19	17	10
ENSG00000233963	0	0	0	1	0	0	2	1
ENSG00000233966	4	2	0	0	5	2	2	3
ENSG00000233967	4	3	2	5	0	0	5	4
ENSG00000233971	8	11	9	9	3	13	17	10
ENSG00000233975	0	0	0	0	2	2	0	1
ENSG00000233977	0	0	0	0	1	2	1	1
ENSG00000233979	0	0	0	0	0	1	0	0
ENSG00000233980	1	2	1	0	0	0	0	0
ENSG00000233984	0	0	1	0	0	1	0	0
ENSG00000233991	1	0	0	0	0	2	2	0
ENSG00000233994	5	6	7	2	4	8	8	7
ENSG00000233996	0	0	0	0	3	0	0	0
ENSG00000233998	0	0	0	1	0	0	1	0
ENSG00000234004	0	1	0	0	1	0	0	0
ENSG00000234005	0	0	0	0	1	0	0	3
ENSG00000234006	2	3	0	1	1	0	1	0
ENSG00000234008	0	0	0	0	1	0	0	0
ENSG00000234009	40	39	44	36	42	37	60	45
ENSG00000234015	0	0	0	0	2	2	0	0
ENSG00000234017	1	2	0	0	2	1	0	1
ENSG00000234025	0	0	0	0	0	0	2	0
ENSG00000234026	1	0	1	3	3	1	1	0
ENSG00000234028	15	18	15	15	24	20	13	18
ENSG00000234030	0	1	2	0	1	0	0	1
ENSG00000234031	1	1	0	1	3	1	2	0
ENSG00000234035	2	0	0	0	0	0	1	1
ENSG00000234036	23	23	16	19	22	21	26	23
ENSG00000234040	0	0	0	0	0	1	1	0
ENSG00000234042	0	1	0	1	0	1	0	0
ENSG00000234043	1	0	0	3	2	4	1	1
ENSG00000234055	1	0	1	0	0	0	1	0
ENSG00000234061	0	2	0	1	1	0	2	0
ENSG00000234062	6	3	4	1	8	7	12	3
ENSG00000234065	0	0	1	1	0	2	2	0
ENSG00000234068	0	0	0	0	0	0	1	0
ENSG00000234072	31	32	49	32	61	64	30	42
ENSG00000234073	0	0	0	0	4	0	0	0
ENSG00000234076	2	5	2	2	2	3	1	5
ENSG00000234080	1	2	0	0	0	0	0	0
ENSG00000234084	2	5	1	1	1	0	0	1
ENSG00000234093	3	10	7	4	4	4	5	6
ENSG00000234102	0	0	0	1	0	0	0	0
ENSG00000234106	21	24	20	14	28	28	19	19
ENSG00000234112	1	0	0	3	2	0	0	1
ENSG00000234115	2	4	6	5	1	2	4	3
ENSG00000234118	0	3	2	4	1	1	4	4
ENSG00000234123	0	0	1	0	1	0	0	0
ENSG00000234125	1	0	0	0	0	0	0	0
ENSG00000234127	1123	918	1120	938	1480	1529	1070	959
ENSG00000234129	6	3	6	4	3	0	6	4
ENSG00000234130	16	30	13	2	11	17	18	16
ENSG00000234134	0	0	2	0	0	0	0	0
ENSG00000234136	0	0	2	2	3	2	0	0
ENSG00000234138	0	1	0	0	0	0	0	0
ENSG00000234139	0	1	0	0	0	1	0	0
ENSG00000234141	1	1	1	2	1	7	0	0
ENSG00000234145	10	8	9	3	1	5	8	7
ENSG00000234147	2	8	2	0	0	6	3	2
ENSG00000234152	0	2	0	0	0	1	0	1
ENSG00000234155	17	25	34	18	32	30	12	18
ENSG00000234160	24	25	15	4	36	41	11	25
ENSG00000234168	0	0	0	0	0	1	0	0
ENSG00000234171	41	24	19	15	53	34	51	30
ENSG00000234175	5	2	1	2	3	1	1	3
ENSG00000234176	6	3	4	2	11	5	1	2
ENSG00000234181	0	0	0	0	0	0	0	1
ENSG00000234185	1	0	1	0	0	3	0	0
ENSG00000234187	0	0	0	0	3	0	0	0
ENSG00000234191	0	0	0	0	2	0	0	0
ENSG00000234193	0	2	0	2	1	0	3	0
ENSG00000234197	1	1	2	0	0	1	0	2
ENSG00000234199	2	2	4	4	4	5	4	2
ENSG00000234203	2	1	3	1	2	1	1	1
ENSG00000234206	0	0	0	0	1	0	0	0
ENSG00000234213	3	2	4	3	5	4	4	4
ENSG00000234219	0	0	0	0	0	0	1	1
ENSG00000234222	0	11	3	5	7	0	1	2
ENSG00000234223	1	1	0	0	0	0	0	1
ENSG00000234225	0	1	6	3	1	0	1	6
ENSG00000234227	0	0	0	0	2	0	0	0
ENSG00000234229	0	0	0	0	1	0	0	0
ENSG00000234230	1	0	0	1	0	0	1	0
ENSG00000234231	5	3	5	3	8	14	21	28
ENSG00000234235	1	0	0	0	0	0	0	1
ENSG00000234237	0	0	0	0	1	0	0	0
ENSG00000234239	0	0	0	0	0	1	0	1
ENSG00000234241	13	16	16	9	17	15	8	13
ENSG00000234252	0	1	4	0	2	0	1	0
ENSG00000234253	0	0	0	0	1	1	0	0
ENSG00000234256	0	0	0	0	0	0	0	1
ENSG00000234259	1	0	0	0	0	2	0	0
ENSG00000234261	0	0	1	0	0	0	1	0
ENSG00000234262	0	0	0	3	0	0	1	0
ENSG00000234263	1	1	0	0	0	1	0	0
ENSG00000234264	0	0	0	0	0	0	0	1
ENSG00000234268	5	3	3	5	2	0	3	1
ENSG00000234271	0	0	0	0	2	0	0	0
ENSG00000234272	1	0	0	0	0	1	0	0
ENSG00000234273	0	0	0	0	0	0	0	1
ENSG00000234274	0	0	0	0	0	0	1	1
ENSG00000234281	1	2	2	0	0	0	3	3
ENSG00000234283	6	5	3	1	2	3	7	4
ENSG00000234284	62	60	42	47	57	56	47	45
ENSG00000234285	0	0	0	0	1	0	0	0
ENSG00000234286	0	1	0	2	3	0	0	0
ENSG00000234287	14	13	17	10	8	15	18	19
ENSG00000234289	5	4	3	3	9	5	1	4
ENSG00000234290	3	2	15	5	9	7	7	11
ENSG00000234292	0	5	0	1	3	2	0	1
ENSG00000234297	0	0	1	0	0	0	1	1
ENSG00000234299	0	0	0	1	0	3	0	1
ENSG00000234311	0	0	1	0	0	0	0	0
ENSG00000234315	1	0	0	0	2	0	1	0
ENSG00000234318	0	1	1	1	0	3	0	0
ENSG00000234319	0	1	1	0	0	0	1	0
ENSG00000234322	1	0	0	0	1	0	1	1
ENSG00000234323	1	0	0	0	1	0	1	0
ENSG00000234324	1	1	1	3	1	1	2	1
ENSG00000234327	26	26	6	6	18	17	12	9
ENSG00000234329	1	0	4	8	5	4	7	9
ENSG00000234332	1	2	1	0	0	4	3	4
ENSG00000234335	17	23	9	12	11	16	18	28
ENSG00000234336	0	0	0	1	0	0	0	0
ENSG00000234337	10	8	10	4	7	3	5	6
ENSG00000234338	9	12	10	6	8	10	19	6
ENSG00000234345	1	0	0	0	0	0	0	1
ENSG00000234350	1	0	0	1	2	0	0	0
ENSG00000234352	0	0	0	1	0	1	0	0
ENSG00000234353	1	0	0	1	0	1	0	0
ENSG00000234354	1	3	1	1	3	4	3	3
ENSG00000234356	0	2	1	3	0	2	0	0
ENSG00000234361	0	0	0	0	1	0	0	0
ENSG00000234362	0	0	0	0	0	2	0	0
ENSG00000234367	1	0	1	0	2	0	1	1
ENSG00000234369	9	4	3	2	2	2	6	9
ENSG00000234371	0	0	0	2	0	0	2	0
ENSG00000234373	10	9	5	6	4	12	12	7
ENSG00000234377	1	0	3	0	0	0	0	0
ENSG00000234378	1	0	0	0	0	0	3	0
ENSG00000234380	20	13	26	20	8	11	31	42
ENSG00000234382	0	0	0	0	0	3	0	0
ENSG00000234383	3	4	4	4	9	3	3	3
ENSG00000234390	18	15	18	20	14	15	22	10
ENSG00000234391	0	2	0	0	0	0	0	0
ENSG00000234393	0	1	0	0	7	4	0	1
ENSG00000234394	1	0	0	0	0	0	0	0
ENSG00000234397	1	0	0	1	5	2	3	0
ENSG00000234405	3	3	1	5	0	0	1	8
ENSG00000234406	0	0	0	0	0	1	1	0
ENSG00000234409	3	5	5	0	5	7	2	1
ENSG00000234415	0	0	0	0	1	1	0	0
ENSG00000234419	0	1	0	0	0	0	0	0
ENSG00000234420	141	146	85	70	80	116	113	144
ENSG00000234422	0	0	0	0	0	0	0	1
ENSG00000234423	0	0	0	0	0	1	0	0
ENSG00000234427	1	0	0	1	0	1	3	0
ENSG00000234428	0	0	0	0	1	0	0	0
ENSG00000234432	11	11	17	16	26	9	16	9
ENSG00000234439	1	0	0	0	0	0	0	1
ENSG00000234444	274	222	274	216	252	232	329	310
ENSG00000234449	105	111	0	0	27	36	112	113
ENSG00000234450	1	0	1	0	1	3	2	0
ENSG00000234451	0	0	0	0	0	0	1	0
ENSG00000234456	372	347	433	345	406	381	558	486
ENSG00000234459	0	1	1	0	0	0	1	0
ENSG00000234460	1	0	0	0	2	0	0	0
ENSG00000234465	35	16	54	34	11	14	22	68
ENSG00000234469	0	0	2	1	1	0	2	0
ENSG00000234473	0	0	1	0	1	0	0	0
ENSG00000234476	1	0	0	0	0	1	1	0
ENSG00000234477	3	5	7	16	17	11	3	8
ENSG00000234478	2	1	4	2	3	5	2	0
ENSG00000234484	0	1	0	0	0	0	0	0
ENSG00000234488	2	10	5	3	5	4	7	6
ENSG00000234491	0	1	0	0	0	1	0	0
ENSG00000234492	0	1	3	2	1	0	0	0
ENSG00000234493	0	0	0	1	0	0	0	0
ENSG00000234494	6	7	15	16	20	14	12	11
ENSG00000234496	1	1	1	0	2	1	1	0
ENSG00000234498	6	3	12	10	31	15	6	9
ENSG00000234500	5	5	4	1	4	6	6	2
ENSG00000234502	0	0	0	0	1	2	0	0
ENSG00000234509	1	0	1	0	2	0	1	2
ENSG00000234511	1	0	0	0	0	0	1	1
ENSG00000234513	2	0	2	1	0	0	0	2
ENSG00000234515	1	0	2	1	2	0	2	1
ENSG00000234518	61	99	46	49	95	74	35	57
ENSG00000234520	0	0	0	0	2	2	0	0
ENSG00000234521	0	0	0	0	0	0	0	1
ENSG00000234529	0	0	0	0	0	0	1	0
ENSG00000234535	2	1	0	1	0	3	1	1
ENSG00000234536	0	1	2	1	1	0	1	2
ENSG00000234537	2	0	1	3	2	2	2	1
ENSG00000234545	96	87	99	84	133	114	89	101
ENSG00000234546	50	46	51	54	33	35	73	60
ENSG00000234558	11	8	9	6	10	10	5	8
ENSG00000234565	0	1	2	0	1	0	0	0
ENSG00000234567	0	0	1	0	0	0	0	0
ENSG00000234571	0	1	0	0	2	1	0	0
ENSG00000234572	1	0	0	2	0	1	0	1
ENSG00000234578	1	0	0	0	0	0	0	0
ENSG00000234584	1	1	0	1	0	1	1	0
ENSG00000234585	19	16	33	34	6	14	16	15
ENSG00000234586	0	0	0	0	0	3	0	0
ENSG00000234589	2	0	0	1	1	0	1	0
ENSG00000234592	0	0	0	0	0	0	1	0
ENSG00000234602	10	1	10	5	5	8	3	7
ENSG00000234604	3	0	2	0	1	0	0	1
ENSG00000234608	161	136	152	137	185	200	123	125
ENSG00000234614	39	31	50	44	48	30	40	20
ENSG00000234616	322	324	342	295	454	437	313	287
ENSG00000234617	0	0	0	0	1	0	1	4
ENSG00000234618	14	7	6	6	8	15	4	8
ENSG00000234619	1	2	0	1	0	0	1	0
ENSG00000234622	0	0	1	1	0	0	0	0
ENSG00000234629	1	7	5	7	3	5	1	6
ENSG00000234630	0	0	2	2	0	1	1	2
ENSG00000234636	4	5	9	8	13	13	10	6
ENSG00000234643	1	0	0	1	0	1	1	0
ENSG00000234645	8	4	9	10	15	14	6	10
ENSG00000234648	0	0	2	2	2	1	1	0
ENSG00000234655	0	0	1	0	0	0	0	0
ENSG00000234663	5	2	6	12	4	4	3	1
ENSG00000234664	58	40	20	36	36	33	60	48
ENSG00000234665	2	0	0	1	22	22	0	0
ENSG00000234667	1	0	0	0	0	0	1	1
ENSG00000234678	12	25	36	28	30	21	21	11
ENSG00000234683	0	0	0	0	1	0	0	0
ENSG00000234684	24	19	19	11	37	33	21	21
ENSG00000234685	17	6	14	12	9	10	18	16
ENSG00000234689	0	0	0	0	0	2	0	0
ENSG00000234690	5	5	13	10	4	2	8	1
ENSG00000234692	0	0	0	0	1	3	0	0
ENSG00000234694	4	6	12	3	7	9	10	5
ENSG00000234695	1	0	0	0	1	1	0	0
ENSG00000234698	2	2	0	0	0	1	5	3
ENSG00000234699	0	0	0	0	1	0	0	0
ENSG00000234702	3	1	0	2	2	0	3	1
ENSG00000234703	0	0	0	0	0	3	0	0
ENSG00000234705	7	4	3	8	6	6	5	2
ENSG00000234707	0	0	0	0	1	0	0	0
ENSG00000234709	6	4	2	1	9	5	2	1
ENSG00000234710	0	1	0	0	0	1	0	0
ENSG00000234713	0	0	0	0	0	0	1	0
ENSG00000234715	0	1	0	0	0	0	0	0
ENSG00000234717	0	1	0	0	0	1	0	0
ENSG00000234719	13	13	0	0	0	0	39	28
ENSG00000234722	0	2	2	0	0	0	2	0
ENSG00000234735	0	0	1	0	0	0	0	0
ENSG00000234737	0	2	3	2	1	0	1	0
ENSG00000234740	3	0	0	0	1	3	1	0
ENSG00000234741	4104	3835	3471	3828	3270	3274	3693	3491
ENSG00000234742	1	2	2	2	2	4	4	1
ENSG00000234745	6297	5798	5641	6037	13089	8986	6297	6469
ENSG00000234750	0	3	0	0	0	3	0	0
ENSG00000234751	2	3	1	0	0	3	2	0
ENSG00000234753	2	0	5	5	7	7	0	4
ENSG00000234756	0	0	0	0	1	0	1	1
ENSG00000234763	0	0	0	0	0	1	0	0
ENSG00000234764	1	0	1	1	0	3	0	1
ENSG00000234769	11	10	16	17	11	6	17	8
ENSG00000234771	99	180	223	150	116	156	133	122
ENSG00000234772	0	0	0	0	0	0	1	0
ENSG00000234773	15	10	9	3	18	10	5	4
ENSG00000234776	2	1	7	6	8	5	1	5
ENSG00000234779	0	0	0	0	2	1	0	0
ENSG00000234780	1	0	0	0	0	0	0	0
ENSG00000234782	234	206	182	215	120	153	232	208
ENSG00000234785	5	2	2	0	5	6	4	6
ENSG00000234787	0	0	1	1	0	1	0	0
ENSG00000234789	0	3	4	2	1	2	1	3
ENSG00000234790	0	0	0	1	2	0	1	1
ENSG00000234795	0	0	1	4	0	0	0	0
ENSG00000234797	334	254	234	239	194	235	310	320
ENSG00000234800	1	0	0	0	0	0	0	1
ENSG00000234801	0	1	3	3	2	3	0	3
ENSG00000234805	0	0	0	0	1	0	0	0
ENSG00000234806	0	0	0	0	0	1	1	0
ENSG00000234807	2	3	2	0	0	2	4	6
ENSG00000234810	0	0	0	0	2	0	0	0
ENSG00000234814	29	45	17	14	16	28	41	29
ENSG00000234817	4	2	0	4	8	11	3	3
ENSG00000234818	0	1	2	0	3	2	1	1
ENSG00000234819	1	0	0	0	0	0	1	0
ENSG00000234825	19	20	24	12	34	42	16	21
ENSG00000234826	0	0	1	0	0	1	0	0
ENSG00000234832	0	1	0	0	2	1	1	0
ENSG00000234835	0	1	0	1	1	1	0	0
ENSG00000234838	0	1	1	2	1	0	1	0
ENSG00000234840	14	25	36	23	7	16	34	16
ENSG00000234841	2	0	0	1	0	0	0	0
ENSG00000234842	0	0	0	0	0	1	0	0
ENSG00000234844	4	0	4	1	1	0	6	5
ENSG00000234848	0	1	0	0	0	0	1	0
ENSG00000234851	25	19	16	19	14	13	18	29
ENSG00000234857	28	18	23	27	45	35	31	23
ENSG00000234859	11	7	4	0	4	4	3	4
ENSG00000234869	57	54	84	54	33	24	69	45
ENSG00000234871	0	1	0	1	0	0	0	0
ENSG00000234880	0	0	0	0	0	2	0	0
ENSG00000234882	36	28	11	23	55	43	32	31
ENSG00000234883	7	4	4	2	12	7	5	28
ENSG00000234884	1	0	0	0	0	0	0	1
ENSG00000234896	0	1	0	0	5	3	0	0
ENSG00000234899	3	7	10	11	2	14	6	4
ENSG00000234900	0	0	0	0	0	0	0	1
ENSG00000234902	10	6	22	6	0	4	10	14
ENSG00000234906	0	0	0	0	0	1	0	0
ENSG00000234911	1	1	1	0	1	1	5	0
ENSG00000234912	24	33	31	18	45	53	19	27
ENSG00000234913	1	0	0	0	0	0	0	1
ENSG00000234917	2	1	2	0	2	0	1	1
ENSG00000234925	11	16	20	26	2	7	10	11
ENSG00000234929	0	0	0	0	0	1	0	0
ENSG00000234933	0	0	0	0	0	1	0	1
ENSG00000234936	0	1	6	1	2	0	2	1
ENSG00000234943	0	0	1	0	0	0	0	1
ENSG00000234945	2	2	6	6	0	1	2	2
ENSG00000234946	1	0	0	0	0	0	0	1
ENSG00000234948	7	3	8	3	2	3	19	5
ENSG00000234949	0	0	0	0	4	0	0	0
ENSG00000234956	1	0	0	1	1	3	0	0
ENSG00000234961	37	46	9	18	18	13	28	54
ENSG00000234962	1	0	0	0	0	0	0	0
ENSG00000234964	10	8	6	2	8	5	2	8
ENSG00000234969	0	1	3	0	1	3	2	0
ENSG00000234975	1085	1029	1825	1272	1075	1209	1817	1632
ENSG00000234978	5	2	6	3	15	10	5	10
ENSG00000234981	0	1	0	0	0	0	0	1
ENSG00000234982	0	0	0	0	1	1	1	0
ENSG00000234985	5	5	5	5	13	14	6	3
ENSG00000234993	0	1	0	0	0	1	0	0
ENSG00000234996	0	0	0	0	0	5	1	0
ENSG00000234997	0	0	0	0	1	1	1	0
ENSG00000234998	0	0	3	1	1	1	2	5
ENSG00000234999	1	0	0	0	0	0	0	0
ENSG00000235001	46	46	43	42	55	48	43	61
ENSG00000235007	0	0	1	0	0	0	2	0
ENSG00000235008	6	7	1	4	1	4	3	1
ENSG00000235011	2	0	0	0	0	0	0	0
ENSG00000235013	1	0	0	0	2	1	1	2
ENSG00000235015	1	0	0	0	0	0	0	0
ENSG00000235016	7	13	12	9	6	10	13	17
ENSG00000235021	0	1	0	0	0	0	0	0
ENSG00000235023	0	0	0	1	3	0	0	0
ENSG00000235026	1	0	0	0	0	0	0	0
ENSG00000235027	52	46	183	128	73	76	113	65
ENSG00000235028	2	0	0	0	0	0	3	0
ENSG00000235029	0	2	1	1	1	0	1	0
ENSG00000235033	2	0	3	1	10	3	2	1
ENSG00000235034	0	0	1	0	0	0	0	0
ENSG00000235036	3	5	1	2	5	4	3	3
ENSG00000235043	11	11	14	12	6	8	8	7
ENSG00000235044	1	3	0	1	1	0	1	1
ENSG00000235045	0	0	0	0	0	0	1	1
ENSG00000235051	0	0	1	0	0	0	0	0
ENSG00000235052	3	4	2	1	5	10	2	0
ENSG00000235058	1	0	0	0	0	0	0	0
ENSG00000235060	1	1	0	0	1	0	2	0
ENSG00000235062	0	1	0	0	0	0	0	0
ENSG00000235064	2	2	0	1	2	1	3	0
ENSG00000235065	12	17	12	10	11	15	13	17
ENSG00000235070	0	0	0	0	2	0	0	1
ENSG00000235071	0	0	0	3	2	2	0	2
ENSG00000235072	0	1	0	0	0	1	1	0
ENSG00000235076	0	0	0	0	0	0	1	1
ENSG00000235078	0	0	0	0	0	2	2	0
ENSG00000235079	1	0	0	0	0	2	1	0
ENSG00000235081	1	2	2	3	1	0	0	2
ENSG00000235082	11	11	10	5	16	15	21	13
ENSG00000235084	5	3	5	6	8	8	1	4
ENSG00000235089	0	1	2	0	1	0	1	0
ENSG00000235091	0	1	0	1	0	0	0	0
ENSG00000235092	7	3	6	4	3	3	4	2
ENSG00000235095	8	4	8	4	7	4	22	3
ENSG00000235098	580	469	980	830	1139	893	442	337
ENSG00000235100	3	2	2	1	0	6	1	0
ENSG00000235105	2	2	2	5	3	3	3	0
ENSG00000235106	514	488	236	232	330	374	371	429
ENSG00000235109	410	383	481	328	871	774	523	389
ENSG00000235115	1	0	0	0	0	0	0	1
ENSG00000235117	3	1	3	3	3	5	3	3
ENSG00000235118	0	1	0	0	0	0	0	0
ENSG00000235119	0	0	0	1	0	0	0	0
ENSG00000235121	1	1	0	0	2	0	0	2
ENSG00000235124	0	0	0	2	1	0	0	1
ENSG00000235130	0	0	1	0	1	1	0	0
ENSG00000235137	0	0	0	0	0	1	0	0
ENSG00000235138	1	0	1	1	0	2	1	6
ENSG00000235142	0	1	1	0	1	3	0	0
ENSG00000235145	0	0	0	1	0	1	0	0
ENSG00000235156	0	0	0	0	0	1	0	0
ENSG00000235159	0	1	2	1	2	0	2	1
ENSG00000235162	406	399	268	272	29	45	403	596
ENSG00000235165	0	1	1	0	1	0	0	0
ENSG00000235169	14	16	10	7	2	1	10	8
ENSG00000235173	13	11	1	3	13	13	3	3
ENSG00000235174	189	148	124	131	134	135	140	130
ENSG00000235175	1	0	0	0	0	0	1	0
ENSG00000235180	1	10	1	0	2	4	3	12
ENSG00000235183	1	1	2	0	1	2	1	0
ENSG00000235191	0	0	0	1	0	0	0	0
ENSG00000235192	8	4	14	9	8	7	7	5
ENSG00000235194	79	48	101	63	74	77	77	70
ENSG00000235200	0	1	1	0	2	4	1	0
ENSG00000235202	0	0	2	0	0	0	0	0
ENSG00000235204	2	2	1	1	1	1	0	0
ENSG00000235207	8	4	15	11	1	6	11	5
ENSG00000235209	0	1	1	0	0	0	0	0
ENSG00000235213	0	0	2	0	0	5	1	0
ENSG00000235214	0	0	3	1	0	1	0	0
ENSG00000235217	39	37	30	31	41	37	34	46
ENSG00000235225	2	5	3	3	2	4	1	7
ENSG00000235231	2	2	0	0	3	2	2	3
ENSG00000235236	0	0	0	0	0	0	1	0
ENSG00000235237	1	0	1	2	1	2	1	2
ENSG00000235238	8	9	11	8	4	4	17	11
ENSG00000235241	18	14	23	20	8	4	20	12
ENSG00000235244	2	0	4	1	0	0	0	0
ENSG00000235245	15	5	18	17	14	7	8	15
ENSG00000235246	0	0	0	0	0	0	0	1
ENSG00000235251	0	3	3	2	2	2	1	0
ENSG00000235253	0	0	0	0	0	1	1	0
ENSG00000235257	9	12	9	10	6	10	25	16
ENSG00000235262	0	0	0	1	0	1	1	0
ENSG00000235264	1	0	0	1	0	1	0	2
ENSG00000235267	0	0	0	0	0	0	0	2
ENSG00000235268	0	1	0	0	1	0	0	0
ENSG00000235269	0	0	1	0	1	2	0	0
ENSG00000235271	0	0	0	1	0	0	0	0
ENSG00000235272	4	3	4	2	5	4	3	3
ENSG00000235275	1	1	1	2	2	0	2	1
ENSG00000235277	1	0	0	0	1	0	0	0
ENSG00000235278	0	0	1	0	0	0	0	0
ENSG00000235284	0	0	0	0	1	0	2	0
ENSG00000235286	0	0	0	0	0	0	0	1
ENSG00000235288	0	0	0	0	0	1	0	0
ENSG00000235289	0	0	0	0	1	0	0	0
ENSG00000235290	0	0	1	0	27	17	0	1
ENSG00000235297	41	35	37	23	50	36	28	35
ENSG00000235298	5	8	19	9	6	1	9	9
ENSG00000235299	0	0	0	0	0	1	0	0
ENSG00000235300	0	0	0	1	2	0	0	0
ENSG00000235301	0	0	1	0	0	0	0	0
ENSG00000235308	0	0	0	1	0	2	1	1
ENSG00000235313	1	3	10	1	0	2	5	1
ENSG00000235314	52	35	52	75	72	49	21	23
ENSG00000235316	5	3	12	9	9	9	4	5
ENSG00000235318	0	0	2	1	0	0	0	0
ENSG00000235319	0	0	0	0	3	0	0	0
ENSG00000235321	0	2	5	5	4	2	3	0
ENSG00000235325	3	4	0	0	0	0	0	0
ENSG00000235326	0	3	2	1	2	0	0	0
ENSG00000235328	0	0	0	1	0	1	1	0
ENSG00000235330	1	0	0	0	2	2	0	0
ENSG00000235332	0	0	0	2	0	1	1	0
ENSG00000235339	1	0	0	0	0	0	0	0
ENSG00000235349	0	0	0	0	1	1	2	1
ENSG00000235351	0	3	3	4	0	0	0	0
ENSG00000235354	2	3	8	6	3	6	2	1
ENSG00000235357	0	0	0	1	0	0	0	0
ENSG00000235363	32	23	21	21	31	42	15	20
ENSG00000235369	1	0	2	0	1	0	0	0
ENSG00000235370	2	2	4	3	3	3	3	4
ENSG00000235371	3	3	1	2	1	5	5	1
ENSG00000235373	1	3	2	2	1	1	1	4
ENSG00000235374	4	5	6	1	2	1	0	3
ENSG00000235376	0	1	0	2	3	1	4	1
ENSG00000235379	0	0	0	0	0	0	0	1
ENSG00000235381	8	15	4	3	13	11	6	10
ENSG00000235385	57	76	127	190	93	148	135	97
ENSG00000235387	3	2	0	0	3	4	4	0
ENSG00000235397	1	1	0	0	0	2	0	0
ENSG00000235398	1	8	0	0	0	0	0	0
ENSG00000235400	0	3	4	2	5	0	2	1
ENSG00000235407	0	0	3	0	0	0	1	0
ENSG00000235408	0	0	3	2	3	1	0	5
ENSG00000235410	0	2	1	0	0	0	0	1
ENSG00000235411	3	3	5	9	3	7	1	0
ENSG00000235413	1	4	0	0	0	1	0	0
ENSG00000235415	1	0	0	0	0	1	0	0
ENSG00000235416	1	0	0	0	0	0	0	0
ENSG00000235419	4	3	1	3	1	1	0	2
ENSG00000235420	0	0	0	0	0	0	1	0
ENSG00000235423	62	79	47	61	49	65	53	75
ENSG00000235424	0	1	0	0	0	0	0	0
ENSG00000235427	1	1	0	1	0	1	3	0
ENSG00000235436	0	0	0	0	3	0	0	0
ENSG00000235437	197	223	267	203	205	264	265	211
ENSG00000235438	0	0	1	1	1	0	1	0
ENSG00000235444	1	0	0	1	0	0	0	0
ENSG00000235448	12	14	32	28	44	49	12	13
ENSG00000235449	0	2	3	3	0	0	1	2
ENSG00000235453	43	50	65	65	65	57	65	56
ENSG00000235454	0	0	0	1	4	0	0	3
ENSG00000235459	10	0	6	8	6	3	6	5
ENSG00000235472	16	11	10	8	12	21	9	8
ENSG00000235475	5	3	3	4	9	6	1	1
ENSG00000235477	83	91	84	78	94	117	107	86
ENSG00000235478	1	0	0	1	0	0	0	0
ENSG00000235481	0	0	0	0	0	1	0	1
ENSG00000235485	0	0	0	0	2	0	3	0
ENSG00000235488	0	0	0	4	2	2	1	1
ENSG00000235489	2	1	2	0	0	0	1	2
ENSG00000235493	0	1	0	0	0	0	0	0
ENSG00000235499	6	10	12	11	10	11	10	5
ENSG00000235500	0	1	3	0	3	1	0	0
ENSG00000235501	18	8	19	14	14	7	9	12
ENSG00000235505	0	0	0	1	1	1	2	0
ENSG00000235508	1	2	11	11	1	3	1	0
ENSG00000235513	64	65	60	58	18	13	73	60
ENSG00000235522	6	9	7	5	6	7	12	6
ENSG00000235523	0	0	0	2	2	0	0	0
ENSG00000235526	0	1	0	0	0	0	0	0
ENSG00000235527	0	2	1	1	3	5	2	0
ENSG00000235529	1	2	2	1	4	7	0	4
ENSG00000235530	0	3	4	2	6	2	0	2
ENSG00000235531	14	9	10	5	1	0	11	89
ENSG00000235538	0	0	0	0	0	0	3	0
ENSG00000235544	0	0	1	0	0	0	0	0
ENSG00000235545	1	0	0	1	1	0	1	3
ENSG00000235546	0	1	2	0	2	2	0	0
ENSG00000235550	0	0	0	0	1	0	0	0
ENSG00000235552	162	195	120	113	103	137	148	149
ENSG00000235554	5	4	1	2	1	3	0	2
ENSG00000235555	0	2	1	0	3	0	0	0
ENSG00000235559	0	1	5	9	11	14	4	2
ENSG00000235560	15	10	15	15	13	22	19	13
ENSG00000235565	60	26	128	105	86	45	25	17
ENSG00000235568	3	1	6	10	3	1	9	3
ENSG00000235573	0	1	1	0	0	0	0	0
ENSG00000235574	0	1	0	0	0	0	0	0
ENSG00000235575	1	0	0	0	0	1	0	0
ENSG00000235579	1	0	5	2	3	0	2	1
ENSG00000235582	4	2	1	1	3	7	2	1
ENSG00000235587	79	91	52	63	67	62	73	76
ENSG00000235590	1	0	2	1	1	0	3	4
ENSG00000235592	0	0	1	0	0	0	0	0
ENSG00000235595	0	2	1	0	0	3	2	0
ENSG00000235601	1	0	0	0	0	0	0	0
ENSG00000235602	1	0	2	1	1	2	2	1
ENSG00000235605	12	8	15	12	15	11	6	7
ENSG00000235606	0	0	0	1	0	0	0	0
ENSG00000235609	713	687	630	524	461	594	677	339
ENSG00000235613	0	0	1	1	0	0	0	1
ENSG00000235615	0	1	0	0	0	1	0	0
ENSG00000235616	1	0	0	0	0	0	1	0
ENSG00000235618	0	2	4	5	1	5	6	9
ENSG00000235626	0	0	0	0	1	0	0	0
ENSG00000235629	3	2	1	2	0	0	0	0
ENSG00000235631	2	0	0	1	1	3	0	2
ENSG00000235635	0	0	0	0	1	0	0	0
ENSG00000235636	10	2	7	8	8	5	7	6
ENSG00000235641	2	2	1	1	1	1	1	1
ENSG00000235645	0	1	0	0	0	0	1	0
ENSG00000235649	0	1	1	2	1	1	0	0
ENSG00000235651	3	2	2	4	3	3	3	5
ENSG00000235652	10	12	31	23	7	12	26	23
ENSG00000235655	238	225	242	224	185	197	135	149
ENSG00000235660	0	0	0	0	0	0	2	1
ENSG00000235663	4	1	1	0	0	0	0	1
ENSG00000235664	0	1	0	0	1	1	1	2
ENSG00000235665	0	0	0	0	1	0	0	0
ENSG00000235670	2	2	0	0	1	2	5	1
ENSG00000235672	0	0	0	0	0	0	0	1
ENSG00000235673	1	0	0	0	0	0	0	0
ENSG00000235674	4	5	1	3	6	4	0	2
ENSG00000235677	0	1	5	6	5	0	3	2
ENSG00000235681	3	1	2	0	3	1	5	2
ENSG00000235685	0	0	0	0	0	0	0	1
ENSG00000235688	1	4	2	3	1	3	6	10
ENSG00000235690	0	0	0	0	0	0	0	2
ENSG00000235695	0	1	0	0	0	1	0	0
ENSG00000235698	5	3	4	4	4	5	6	3
ENSG00000235700	1	0	0	0	1	0	2	0
ENSG00000235701	2	0	1	0	0	0	3	0
ENSG00000235702	0	1	0	0	0	0	0	0
ENSG00000235703	25	12	50	23	13	19	18	21
ENSG00000235704	0	0	0	0	0	0	1	0
ENSG00000235706	24	28	54	30	26	17	43	42
ENSG00000235711	0	0	0	0	0	0	1	0
ENSG00000235720	1	2	5	1	0	4	3	3
ENSG00000235721	0	3	3	2	2	3	2	1
ENSG00000235724	4	2	2	3	1	0	0	0
ENSG00000235725	0	0	1	0	0	0	0	0
ENSG00000235726	6	0	0	1	1	0	1	5
ENSG00000235734	2	3	4	1	5	0	3	1
ENSG00000235736	0	3	1	0	0	0	0	0
ENSG00000235749	0	0	0	0	0	0	0	1
ENSG00000235750	674	637	749	659	361	435	743	690
ENSG00000235756	0	0	0	0	1	0	0	0
ENSG00000235760	0	1	0	0	0	1	0	1
ENSG00000235763	0	0	0	0	0	1	0	0
ENSG00000235768	4	2	0	3	0	0	0	0
ENSG00000235770	6	9	8	8	5	7	10	7
ENSG00000235772	2	0	6	5	1	1	4	2
ENSG00000235776	7	14	5	5	2	7	6	7
ENSG00000235777	0	0	0	0	1	0	0	0
ENSG00000235781	0	0	1	1	1	2	1	0
ENSG00000235785	0	1	0	0	0	0	0	0
ENSG00000235786	0	0	1	0	0	1	0	0
ENSG00000235787	0	0	1	2	0	0	0	0
ENSG00000235790	10	11	29	19	3	8	26	22
ENSG00000235795	3	6	0	1	3	0	0	2
ENSG00000235802	1	1	0	1	0	2	0	4
ENSG00000235804	0	0	0	1	0	0	0	0
ENSG00000235806	0	0	2	0	0	0	0	0
ENSG00000235808	0	0	3	5	1	2	1	2
ENSG00000235812	4	0	0	0	6	5	0	2
ENSG00000235820	1	0	0	0	0	0	0	0
ENSG00000235821	3	8	9	3	2	4	1	2
ENSG00000235823	92	112	126	84	68	77	145	99
ENSG00000235828	1	4	1	4	0	3	4	3
ENSG00000235829	0	1	0	0	1	0	0	0
ENSG00000235831	6	4	6	8	16	8	7	10
ENSG00000235832	0	0	1	0	0	0	0	1
ENSG00000235834	0	0	1	0	0	0	0	0
ENSG00000235837	0	2	3	3	0	1	2	3
ENSG00000235838	1	1	0	0	2	0	0	1
ENSG00000235840	0	1	1	0	0	0	0	1
ENSG00000235845	0	0	0	0	0	1	0	0
ENSG00000235847	10	15	4	11	11	20	14	23
ENSG00000235852	1	0	1	2	5	0	3	0
ENSG00000235857	0	0	0	0	1	0	0	0
ENSG00000235859	31	39	37	31	35	38	41	31
ENSG00000235863	62	50	100	103	91	42	115	64
ENSG00000235865	20	21	35	18	17	23	23	17
ENSG00000235872	2	0	1	0	1	0	1	0
ENSG00000235876	0	0	0	0	0	1	0	0
ENSG00000235878	14	5	15	12	5	3	13	10
ENSG00000235879	0	1	0	0	2	1	3	2
ENSG00000235881	0	1	0	0	0	0	0	0
ENSG00000235884	199	154	75	79	137	105	123	139
ENSG00000235885	0	0	3	5	5	11	0	0
ENSG00000235888	18	10	8	3	5	1	37	17
ENSG00000235890	0	0	0	1	0	0	1	0
ENSG00000235892	0	1	0	0	2	0	2	1
ENSG00000235897	7	14	11	6	0	16	9	16
ENSG00000235899	8	10	19	6	10	4	15	17
ENSG00000235902	0	0	0	0	0	1	0	1
ENSG00000235903	0	1	0	0	1	0	1	0
ENSG00000235904	1	2	1	3	2	1	2	7
ENSG00000235907	0	0	6	3	1	0	1	0
ENSG00000235908	0	0	2	1	0	1	0	1
ENSG00000235910	0	0	2	1	1	1	1	3
ENSG00000235912	8	7	7	15	8	6	5	6
ENSG00000235916	5	0	2	1	4	2	1	1
ENSG00000235919	4	6	15	8	12	10	3	6
ENSG00000235920	0	0	0	1	0	0	1	0
ENSG00000235927	1	3	5	1	2	2	2	1
ENSG00000235929	0	1	0	2	0	1	0	0
ENSG00000235934	0	0	0	0	1	1	0	1
ENSG00000235937	0	0	0	0	0	0	1	0
ENSG00000235939	0	1	1	0	0	0	0	2
ENSG00000235944	17	18	29	11	26	10	8	15
ENSG00000235947	3	3	12	3	12	19	12	8
ENSG00000235954	82	97	100	50	115	129	114	108
ENSG00000235957	6	11	7	10	11	12	7	6
ENSG00000235958	0	1	0	1	1	0	4	1
ENSG00000235974	0	0	2	0	2	0	1	0
ENSG00000235978	5	2	1	5	11	11	2	2
ENSG00000235979	0	0	0	0	0	0	1	0
ENSG00000235989	3	0	0	0	3	0	0	1
ENSG00000235993	0	0	0	0	0	1	0	0
ENSG00000235997	0	0	1	1	0	0	0	0
ENSG00000235999	108	69	43	46	79	79	54	41
ENSG00000236002	1	3	14	7	1	2	8	3
ENSG00000236003	0	1	0	0	0	0	0	1
ENSG00000236008	0	1	1	0	1	1	1	0
ENSG00000236015	8	7	9	9	4	6	11	6
ENSG00000236017	32	27	36	17	37	42	25	11
ENSG00000236018	2	1	0	0	1	0	2	1
ENSG00000236021	0	0	0	1	0	3	1	1
ENSG00000236028	21	27	58	43	32	26	31	37
ENSG00000236031	0	0	0	0	1	0	1	1
ENSG00000236035	0	2	0	2	0	2	1	0
ENSG00000236039	5	9	3	8	1	12	7	8
ENSG00000236042	1	0	0	0	0	0	0	0
ENSG00000236044	0	0	0	1	0	3	0	0
ENSG00000236045	0	0	0	1	0	0	0	0
ENSG00000236047	2	1	2	1	3	0	1	1
ENSG00000236048	3	1	0	0	3	0	0	1
ENSG00000236049	3	2	1	5	3	7	0	3
ENSG00000236051	0	0	2	2	2	2	0	1
ENSG00000236055	0	1	0	0	0	0	0	0
ENSG00000236056	1	1	0	0	1	0	0	0
ENSG00000236058	7	3	6	5	3	7	4	4
ENSG00000236060	3	0	0	1	3	2	0	1
ENSG00000236064	8	4	0	3	3	3	12	7
ENSG00000236065	0	0	0	0	0	1	0	1
ENSG00000236066	1	0	1	2	1	4	2	3
ENSG00000236073	1	0	1	1	0	1	0	0
ENSG00000236082	0	0	0	0	1	0	0	0
ENSG00000236083	4	2	7	2	0	5	5	3
ENSG00000236086	0	0	1	0	0	3	0	1
ENSG00000236088	30	38	27	28	38	42	41	26
ENSG00000236090	18	16	8	11	18	21	13	20
ENSG00000236091	0	0	0	0	0	1	0	0
ENSG00000236094	0	2	0	0	0	0	0	0
ENSG00000236095	0	0	0	0	1	0	0	2
ENSG00000236098	4	2	1	0	1	2	0	2
ENSG00000236104	390	323	483	400	321	325	484	380
ENSG00000236105	1	2	1	2	0	1	2	2
ENSG00000236107	54	48	30	33	24	37	62	49
ENSG00000236108	0	0	1	0	0	0	1	0
ENSG00000236111	0	1	0	0	3	1	1	3
ENSG00000236114	2	0	0	1	1	1	0	0
ENSG00000236120	0	0	0	0	1	0	0	0
ENSG00000236123	0	0	0	0	0	1	0	0
ENSG00000236124	0	2	1	0	0	0	0	0
ENSG00000236130	0	0	0	0	0	1	0	0
ENSG00000236132	1	0	0	0	0	0	0	0
ENSG00000236136	6	7	8	3	3	2	1	2
ENSG00000236137	1	5	0	5	1	1	2	1
ENSG00000236138	5	8	3	6	4	4	7	4
ENSG00000236140	1	0	0	0	0	0	0	0
ENSG00000236144	98	119	144	129	208	222	147	111
ENSG00000236148	0	0	0	1	1	0	0	1
ENSG00000236152	4	3	1	5	1	1	2	0
ENSG00000236153	0	0	0	1	1	0	0	0
ENSG00000236155	4	3	3	2	3	5	4	5
ENSG00000236157	0	0	2	0	1	2	0	0
ENSG00000236165	0	0	0	1	0	1	0	1
ENSG00000236166	0	0	0	0	0	0	1	1
ENSG00000236173	0	0	0	0	0	0	1	0
ENSG00000236180	0	0	0	1	0	0	1	0
ENSG00000236182	1	0	0	0	0	0	0	0
ENSG00000236184	13	4	5	10	7	3	5	5
ENSG00000236188	1	0	0	0	0	0	0	0
ENSG00000236189	1	0	1	1	0	0	0	0
ENSG00000236194	0	0	0	0	0	1	0	0
ENSG00000236199	17	7	9	6	11	15	6	7
ENSG00000236200	21	15	13	10	16	11	18	8
ENSG00000236204	4	7	10	16	2	6	22	13
ENSG00000236209	0	0	0	0	1	0	0	0
ENSG00000236213	0	0	1	0	0	0	0	1
ENSG00000236216	0	1	1	2	0	4	7	1
ENSG00000236226	0	0	0	0	0	0	0	1
ENSG00000236229	0	2	2	2	1	0	3	4
ENSG00000236233	12	11	10	5	2	8	14	9
ENSG00000236234	0	2	4	5	0	1	7	0
ENSG00000236242	4	12	14	9	19	27	14	7
ENSG00000236243	0	0	1	0	0	0	1	1
ENSG00000236252	2	1	2	0	2	1	1	2
ENSG00000236255	18	23	42	31	28	26	21	34
ENSG00000236256	1	2	2	0	0	1	3	0
ENSG00000236257	33	21	26	23	34	28	27	24
ENSG00000236264	3	0	2	3	3	4	0	3
ENSG00000236266	0	0	0	0	0	0	5	1
ENSG00000236268	2	0	0	1	0	2	4	0
ENSG00000236269	6	10	6	6	4	6	9	18
ENSG00000236276	0	0	0	0	1	0	0	0
ENSG00000236281	1	1	4	5	1	2	0	1
ENSG00000236285	0	2	0	0	0	0	0	1
ENSG00000236287	799	744	768	681	898	875	762	794
ENSG00000236296	15	23	10	10	25	14	9	11
ENSG00000236297	0	1	0	2	1	1	0	1
ENSG00000236299	0	0	1	0	0	1	0	0
ENSG00000236305	1	0	3	4	1	3	1	0
ENSG00000236307	0	1	0	0	4	4	0	1
ENSG00000236308	0	2	3	0	2	2	0	2
ENSG00000236312	4	2	0	1	5	0	1	2
ENSG00000236318	1	4	2	2	3	3	1	0
ENSG00000236319	0	1	0	1	0	0	1	3
ENSG00000236320	2	0	0	0	0	0	0	0
ENSG00000236325	0	0	0	1	0	0	0	0
ENSG00000236330	13	13	12	4	10	3	4	12
ENSG00000236333	2	5	3	1	0	0	0	12
ENSG00000236337	1	4	2	0	0	0	2	2
ENSG00000236340	0	0	0	0	2	0	1	0
ENSG00000236343	0	0	1	0	0	0	0	1
ENSG00000236345	25	9	16	17	27	11	17	12
ENSG00000236347	0	2	0	0	1	1	1	0
ENSG00000236348	0	0	0	0	0	1	0	0
ENSG00000236349	3	6	8	5	3	6	9	4
ENSG00000236352	0	0	0	2	0	0	0	0
ENSG00000236357	2	0	0	2	2	3	0	3
ENSG00000236358	2	1	0	1	3	0	1	0
ENSG00000236360	0	1	1	2	1	3	3	2
ENSG00000236364	3	1	6	3	6	2	2	3
ENSG00000236365	0	0	0	0	0	0	0	1
ENSG00000236366	0	1	0	0	0	1	1	1
ENSG00000236373	0	0	0	0	1	0	1	0
ENSG00000236377	1	3	1	2	2	4	2	2
ENSG00000236383	5	7	7	5	8	9	10	6
ENSG00000236384	1	3	0	2	2	2	6	3
ENSG00000236385	0	0	0	0	0	0	1	1
ENSG00000236388	0	0	0	1	0	0	0	0
ENSG00000236391	0	1	1	0	0	0	0	0
ENSG00000236397	12	13	18	19	13	29	2	2
ENSG00000236404	30	25	44	31	13	10	41	32
ENSG00000236409	3	5	5	8	4	2	6	8
ENSG00000236411	2	0	0	0	0	0	0	0
ENSG00000236423	10	12	6	19	27	18	8	4
ENSG00000236425	0	0	0	2	0	0	0	0
ENSG00000236426	1	0	0	1	0	2	0	2
ENSG00000236427	1	0	0	0	8	0	0	0
ENSG00000236430	2	0	0	0	0	0	0	0
ENSG00000236431	2	4	6	0	4	1	2	1
ENSG00000236432	16	11	11	13	16	16	13	17
ENSG00000236434	0	0	1	0	1	2	1	0
ENSG00000236438	16	11	25	23	7	8	9	3
ENSG00000236439	3	0	2	0	0	0	1	1
ENSG00000236444	9	10	4	6	11	3	5	4
ENSG00000236451	0	0	0	0	0	4	0	2
ENSG00000236453	4	18	10	7	11	13	28	18
ENSG00000236456	8	8	7	6	6	6	7	7
ENSG00000236457	0	1	0	0	0	0	0	0
ENSG00000236459	1	1	1	0	0	1	0	0
ENSG00000236461	0	0	0	1	0	0	0	0
ENSG00000236463	0	0	0	1	0	1	0	0
ENSG00000236467	1	0	0	1	0	0	4	1
ENSG00000236468	0	1	1	1	0	0	2	0
ENSG00000236472	0	0	2	0	0	1	0	0
ENSG00000236474	0	0	3	0	0	0	0	0
ENSG00000236480	20	35	24	18	15	22	27	25
ENSG00000236483	0	0	0	0	1	0	0	0
ENSG00000236489	0	2	1	1	0	0	0	1
ENSG00000236493	8	3	5	4	5	2	6	3
ENSG00000236496	10	17	11	5	6	11	17	11
ENSG00000236498	2	1	2	1	2	1	1	2
ENSG00000236499	0	4	6	3	7	2	3	3
ENSG00000236501	1	0	0	0	0	0	0	0
ENSG00000236502	0	0	0	0	0	1	0	0
ENSG00000236508	0	0	0	0	0	0	1	0
ENSG00000236512	0	0	0	0	0	0	1	0
ENSG00000236514	1	0	1	0	0	2	5	1
ENSG00000236519	2	1	2	0	1	0	2	3
ENSG00000236520	0	0	0	0	1	0	0	0
ENSG00000236523	1	0	0	0	1	0	0	0
ENSG00000236526	1	1	0	1	0	1	0	3
ENSG00000236527	0	0	1	0	1	1	1	0
ENSG00000236528	0	0	0	1	0	0	0	0
ENSG00000236529	0	1	6	6	1	1	4	2
ENSG00000236530	1	0	0	1	0	1	2	4
ENSG00000236532	0	0	0	0	0	0	1	0
ENSG00000236533	2	7	4	2	5	0	2	5
ENSG00000236534	0	0	1	0	0	0	0	0
ENSG00000236536	0	0	0	0	0	0	0	1
ENSG00000236537	17	18	19	13	17	13	23	13
ENSG00000236539	1	1	1	1	1	1	0	2
ENSG00000236540	33	29	45	35	53	50	35	25
ENSG00000236545	0	0	0	1	0	1	0	1
ENSG00000236546	0	0	1	1	4	3	0	0
ENSG00000236548	11	9	9	8	10	15	7	7
ENSG00000236552	191	185	166	177	173	161	192	183
ENSG00000236562	0	0	0	0	0	0	2	0
ENSG00000236565	8	3	4	5	4	8	4	2
ENSG00000236567	0	1	1	0	0	0	1	0
ENSG00000236570	7	2	7	9	7	11	4	2
ENSG00000236577	0	0	1	0	0	0	1	1
ENSG00000236581	0	0	0	1	3	2	0	0
ENSG00000236582	1	0	4	1	1	1	0	0
ENSG00000236583	0	0	2	0	0	0	1	1
ENSG00000236591	2	2	0	0	3	0	0	0
ENSG00000236592	3	5	3	1	1	1	1	2
ENSG00000236603	57	45	28	41	48	32	39	35
ENSG00000236605	2	0	1	1	1	1	4	0
ENSG00000236608	6	4	6	1	3	6	5	4
ENSG00000236609	9	3	17	9	4	4	11	8
ENSG00000236611	0	0	1	0	0	0	0	0
ENSG00000236616	0	0	0	0	0	1	0	0
ENSG00000236617	2	1	1	2	2	1	2	4
ENSG00000236618	27	15	32	17	42	23	21	24
ENSG00000236624	24	16	52	42	56	38	39	38
ENSG00000236636	1	1	0	0	3	0	0	0
ENSG00000236641	1	1	0	1	0	0	1	0
ENSG00000236643	1	0	2	0	0	0	0	0
ENSG00000236646	1	1	0	2	1	2	0	0
ENSG00000236651	0	1	0	0	1	0	0	0
ENSG00000236654	0	0	1	0	1	0	1	1
ENSG00000236658	0	0	1	0	0	0	0	0
ENSG00000236662	0	2	1	0	0	0	1	0
ENSG00000236663	0	0	1	1	0	1	4	0
ENSG00000236670	0	1	0	0	0	7	5	2
ENSG00000236671	2	5	10	8	12	7	3	5
ENSG00000236674	1	0	0	0	0	0	0	0
ENSG00000236675	36	37	56	39	43	41	52	32
ENSG00000236677	0	0	1	0	1	0	0	0
ENSG00000236680	1	1	1	0	3	3	1	0
ENSG00000236682	5	4	4	4	10	7	5	11
ENSG00000236683	2	2	3	2	3	0	2	2
ENSG00000236686	7	7	6	6	7	4	4	5
ENSG00000236691	0	0	1	1	0	0	1	0
ENSG00000236695	0	0	1	0	0	0	0	1
ENSG00000236698	23	23	11	12	31	31	21	23
ENSG00000236699	7	10	16	16	14	12	10	5
ENSG00000236700	3	2	4	1	4	8	11	4
ENSG00000236701	1	0	0	1	0	0	0	0
ENSG00000236709	0	0	0	0	0	1	0	0
ENSG00000236710	0	1	0	2	0	0	0	1
ENSG00000236711	0	0	0	1	0	0	0	0
ENSG00000236713	0	2	0	0	0	1	0	1
ENSG00000236714	1	0	10	7	0	0	2	2
ENSG00000236719	0	0	0	0	0	1	0	0
ENSG00000236724	0	0	0	0	1	0	0	0
ENSG00000236732	0	1	1	0	0	0	0	0
ENSG00000236735	6	6	4	7	3	7	5	11
ENSG00000236739	10	4	3	7	5	2	2	5
ENSG00000236740	4	5	26	34	82	63	18	7
ENSG00000236751	9	7	9	9	9	12	4	9
ENSG00000236753	35	33	31	21	33	38	51	30
ENSG00000236754	1	2	1	1	2	3	0	1
ENSG00000236756	0	1	3	0	0	1	1	0
ENSG00000236761	6	7	3	2	3	2	2	3
ENSG00000236762	3	3	2	4	2	6	1	0
ENSG00000236763	0	0	0	0	0	1	0	0
ENSG00000236764	0	2	0	0	4	1	1	0
ENSG00000236772	5	3	4	3	1	3	4	5
ENSG00000236773	6	7	5	9	7	8	4	7
ENSG00000236776	0	0	0	0	0	0	0	2
ENSG00000236778	19	16	38	27	29	28	22	27
ENSG00000236779	0	0	1	0	1	2	1	1
ENSG00000236780	0	1	3	7	3	0	5	2
ENSG00000236782	2	2	1	1	1	2	0	1
ENSG00000236792	4	5	3	6	4	5	3	1
ENSG00000236794	0	0	1	0	2	0	1	2
ENSG00000236796	0	0	0	0	1	0	0	0
ENSG00000236797	1	0	0	0	0	1	0	0
ENSG00000236799	0	0	1	0	0	1	1	0
ENSG00000236801	34	33	30	23	31	34	27	30
ENSG00000236806	1	0	0	0	0	1	1	0
ENSG00000236809	3	1	2	2	2	2	1	1
ENSG00000236810	10	4	8	12	9	12	10	8
ENSG00000236811	1	0	0	3	1	0	2	1
ENSG00000236813	1	0	0	0	1	0	0	0
ENSG00000236814	17	12	19	15	15	22	15	15
ENSG00000236816	0	0	0	0	0	0	1	0
ENSG00000236824	5	9	14	14	10	7	6	8
ENSG00000236829	2	5	12	10	3	5	1	5
ENSG00000236830	9	12	20	25	45	23	11	11
ENSG00000236833	1	1	11	10	1	2	0	0
ENSG00000236837	0	0	1	0	0	0	0	0
ENSG00000236838	1	0	0	0	0	0	1	0
ENSG00000236841	4	9	2	1	1	21	5	8
ENSG00000236844	1	1	5	0	1	1	1	2
ENSG00000236848	1	0	0	0	1	0	0	1
ENSG00000236849	0	0	1	0	0	0	0	0
ENSG00000236850	58	55	108	72	68	65	55	38
ENSG00000236852	4	2	4	2	6	4	6	4
ENSG00000236857	0	0	0	1	0	1	0	0
ENSG00000236859	29	29	31	22	38	27	24	52
ENSG00000236861	3	3	2	3	3	3	5	0
ENSG00000236862	2	0	1	1	0	3	0	1
ENSG00000236866	0	0	0	1	0	0	0	0
ENSG00000236867	0	0	0	1	0	0	0	1
ENSG00000236869	2	3	2	2	4	7	3	0
ENSG00000236871	11	20	15	14	16	25	16	11
ENSG00000236876	31	13	33	45	25	27	33	23
ENSG00000236878	1	0	0	1	0	0	0	0
ENSG00000236882	3	0	8	5	3	2	2	1
ENSG00000236885	0	0	0	0	1	0	0	0
ENSG00000236887	0	0	1	0	0	0	1	0
ENSG00000236890	0	0	0	0	0	1	0	0
ENSG00000236893	0	2	1	4	2	1	2	0
ENSG00000236896	0	0	0	0	2	0	1	1
ENSG00000236901	31	28	41	34	65	38	55	26
ENSG00000236905	0	0	1	0	0	2	1	1
ENSG00000236908	2	0	0	0	2	3	2	0
ENSG00000236913	2	0	0	0	0	0	0	0
ENSG00000236914	5	5	2	4	4	2	3	4
ENSG00000236915	0	0	5	2	4	2	1	3
ENSG00000236921	0	1	1	1	4	3	0	0
ENSG00000236924	0	1	0	0	0	1	0	0
ENSG00000236928	0	0	1	0	0	0	1	0
ENSG00000236932	0	0	0	0	0	1	0	0
ENSG00000236933	1	2	0	1	0	0	0	0
ENSG00000236935	3	0	4	0	1	2	1	1
ENSG00000236936	1	0	0	0	0	0	0	0
ENSG00000236937	23	16	9	9	15	10	20	13
ENSG00000236938	0	0	1	1	0	2	0	0
ENSG00000236939	1	3	1	1	0	0	1	0
ENSG00000236942	2	2	0	1	1	1	3	0
ENSG00000236943	22	24	13	14	21	14	24	24
ENSG00000236946	0	1	0	0	0	0	0	0
ENSG00000236947	0	1	0	0	2	0	0	0
ENSG00000236953	0	1	0	0	0	0	0	2
ENSG00000236961	3	2	3	0	0	0	2	2
ENSG00000236963	2	0	0	0	0	0	0	0
ENSG00000236972	1	0	0	0	0	0	1	0
ENSG00000236973	0	0	0	0	1	0	0	2
ENSG00000236976	0	0	0	0	0	1	0	0
ENSG00000236983	0	0	0	0	0	0	2	6
ENSG00000236986	0	1	1	1	1	2	1	0
ENSG00000236988	0	1	0	0	0	0	1	0
ENSG00000236990	0	0	0	0	0	1	0	0
ENSG00000236991	0	1	3	3	2	7	1	0
ENSG00000236992	7	2	2	3	2	4	8	6
ENSG00000236993	1	0	0	3	3	0	0	1
ENSG00000236996	2	0	0	1	1	1	0	0
ENSG00000236998	2	0	0	0	1	0	0	1
ENSG00000237004	1	0	0	2	6	0	0	3
ENSG00000237007	0	1	0	0	1	1	0	1
ENSG00000237008	0	0	0	0	1	0	1	0
ENSG00000237009	0	1	0	0	2	0	0	0
ENSG00000237015	6	2	3	3	1	1	1	1
ENSG00000237017	15	20	28	24	18	12	20	12
ENSG00000237021	4	2	5	3	2	2	2	3
ENSG00000237026	0	0	0	0	1	1	0	0
ENSG00000237027	1	0	0	1	0	0	0	0
ENSG00000237032	0	1	0	0	0	0	0	1
ENSG00000237033	0	0	0	1	0	0	0	0
ENSG00000237036	74	53	116	96	50	58	92	84
ENSG00000237037	18	11	34	23	28	14	19	15
ENSG00000237039	1	1	1	1	4	4	1	2
ENSG00000237042	0	2	0	0	0	0	2	0
ENSG00000237049	0	0	0	0	2	1	2	3
ENSG00000237054	13	9	13	10	10	14	7	16
ENSG00000237064	0	1	2	0	4	2	4	1
ENSG00000237070	0	0	1	0	0	1	0	1
ENSG00000237073	1	4	2	1	1	0	5	4
ENSG00000237074	0	2	1	0	4	4	1	0
ENSG00000237075	0	0	0	0	0	0	2	0
ENSG00000237077	2	1	1	2	4	6	3	0
ENSG00000237080	0	0	2	1	0	1	0	0
ENSG00000237082	3	1	0	3	0	3	1	0
ENSG00000237088	0	1	0	0	1	1	1	0
ENSG00000237094	0	0	0	0	0	0	0	1
ENSG00000237096	0	0	0	0	1	0	0	0
ENSG00000237099	0	0	0	0	0	1	0	0
ENSG00000237101	0	3	2	0	4	1	0	0
ENSG00000237107	0	0	0	0	1	0	0	0
ENSG00000237109	0	0	0	1	0	1	0	0
ENSG00000237118	0	1	2	2	2	3	1	0
ENSG00000237126	8	7	2	4	11	19	2	9
ENSG00000237133	3	1	4	7	3	5	1	1
ENSG00000237135	0	0	0	0	0	0	1	0
ENSG00000237149	72	56	57	66	73	83	53	54
ENSG00000237152	1	4	1	2	4	4	0	1
ENSG00000237154	0	0	0	2	2	1	4	0
ENSG00000237161	14	10	14	12	23	11	15	10
ENSG00000237162	0	0	0	0	0	0	1	0
ENSG00000237163	0	0	1	0	0	0	0	0
ENSG00000237164	0	0	0	0	6	7	0	0
ENSG00000237166	28	22	40	32	56	49	34	22
ENSG00000237167	2	1	0	0	0	0	1	1
ENSG00000237169	0	0	1	1	0	0	1	1
ENSG00000237170	0	0	0	1	0	0	1	0
ENSG00000237172	164	127	182	169	175	134	164	160
ENSG00000237174	0	0	0	0	1	0	0	0
ENSG00000237176	5	2	3	1	3	5	4	5
ENSG00000237181	1	0	0	0	0	0	0	0
ENSG00000237186	1	0	0	0	0	0	0	0
ENSG00000237187	78	51	37	37	28	24	37	51
ENSG00000237188	19	13	16	12	33	28	26	16
ENSG00000237190	389	397	237	252	285	329	276	370
ENSG00000237198	3	2	3	5	2	0	2	6
ENSG00000237200	4	1	2	2	3	1	1	1
ENSG00000237202	0	0	0	0	1	0	0	0
ENSG00000237206	0	1	0	0	1	0	1	3
ENSG00000237210	0	0	0	0	0	1	0	0
ENSG00000237211	0	0	1	0	0	0	0	1
ENSG00000237214	34	42	20	41	16	18	34	35
ENSG00000237217	0	0	0	0	0	0	1	0
ENSG00000237220	0	0	2	0	0	0	0	1
ENSG00000237232	0	0	1	0	4	4	3	1
ENSG00000237234	0	1	1	0	0	1	0	1
ENSG00000237238	73	86	46	46	125	86	111	96
ENSG00000237248	0	0	1	2	0	3	1	0
ENSG00000237250	2	1	0	0	0	0	1	0
ENSG00000237252	0	0	0	1	0	0	0	0
ENSG00000237253	0	0	0	1	1	0	0	1
ENSG00000237254	0	1	1	0	6	0	0	0
ENSG00000237260	0	0	0	0	0	0	0	1
ENSG00000237263	1	2	1	1	2	1	1	1
ENSG00000237264	3	5	11	6	4	2	4	5
ENSG00000237268	0	0	0	2	0	0	2	1
ENSG00000237273	0	1	0	0	0	0	0	1
ENSG00000237276	15	14	12	24	19	24	25	18
ENSG00000237281	0	0	0	1	0	0	0	0
ENSG00000237285	1	1	0	0	0	0	0	0
ENSG00000237286	2	1	3	1	0	0	0	3
ENSG00000237289	211	194	273	203	206	212	142	175
ENSG00000237290	0	0	2	1	0	0	0	0
ENSG00000237292	0	0	3	1	5	5	3	0
ENSG00000237294	0	0	0	0	0	0	1	2
ENSG00000237296	1	3	11	6	4	3	17	4
ENSG00000237298	65	57	64	54	43	59	41	81
ENSG00000237301	1	2	3	1	4	5	5	1
ENSG00000237307	2	1	0	2	3	2	3	1
ENSG00000237310	16	19	15	5	35	14	14	8
ENSG00000237311	2	2	3	2	1	0	5	2
ENSG00000237324	0	0	0	0	0	0	1	0
ENSG00000237330	24	51	61	67	135	83	48	19
ENSG00000237332	0	1	0	0	0	0	0	0
ENSG00000237347	1	0	0	0	1	0	0	0
ENSG00000237350	35	30	24	36	35	30	36	26
ENSG00000237351	0	0	0	0	0	0	0	1
ENSG00000237352	1	0	1	0	3	0	0	0
ENSG00000237356	0	2	0	1	0	0	0	1
ENSG00000237357	0	1	0	0	1	2	3	1
ENSG00000237379	0	0	1	0	0	0	0	0
ENSG00000237385	1	0	0	0	0	0	0	1
ENSG00000237399	22	25	41	22	32	39	24	28
ENSG00000237402	0	1	0	0	0	0	0	0
ENSG00000237406	1	4	0	1	2	1	0	1
ENSG00000237415	0	2	1	0	0	1	0	0
ENSG00000237416	0	0	0	2	1	0	1	0
ENSG00000237417	2	6	1	1	3	4	1	3
ENSG00000237418	2	0	2	0	2	1	0	0
ENSG00000237419	0	0	0	0	0	0	4	3
ENSG00000237422	0	0	0	0	0	0	0	1
ENSG00000237424	27	23	21	20	12	17	34	26
ENSG00000237425	0	1	0	0	0	0	0	0
ENSG00000237429	7	8	11	3	9	4	4	2
ENSG00000237433	0	1	0	0	0	1	2	0
ENSG00000237434	0	0	0	0	0	0	0	1
ENSG00000237436	0	2	0	0	1	2	1	2
ENSG00000237437	7	7	11	7	12	13	9	6
ENSG00000237438	2	1	5	5	7	1	13	14
ENSG00000237440	90	101	139	109	156	173	104	109
ENSG00000237441	1724	1665	2326	1849	1189	1219	1964	1571
ENSG00000237447	2	1	0	0	0	0	0	0
ENSG00000237451	0	0	0	0	0	0	0	1
ENSG00000237452	0	0	1	0	2	1	0	0
ENSG00000237453	1	0	0	0	0	0	1	0
ENSG00000237460	0	1	2	1	1	0	1	0
ENSG00000237461	0	0	0	2	0	0	1	0
ENSG00000237463	0	2	0	0	0	0	0	0
ENSG00000237464	3	0	1	0	0	0	0	0
ENSG00000237471	0	0	0	0	0	0	1	0
ENSG00000237472	1	0	0	1	2	0	0	0
ENSG00000237475	1	0	0	1	1	2	0	1
ENSG00000237476	19	28	35	33	28	28	28	14
ENSG00000237481	0	0	0	1	0	1	1	0
ENSG00000237485	3	0	1	0	0	0	0	0
ENSG00000237487	0	1	0	0	0	0	0	0
ENSG00000237489	2	11	6	4	11	6	4	5
ENSG00000237491	1	1	3	7	6	4	4	5
ENSG00000237493	21	18	12	10	12	16	22	17
ENSG00000237499	21	34	17	14	39	37	28	19
ENSG00000237501	0	0	0	0	0	0	1	0
ENSG00000237502	0	0	0	0	1	0	0	0
ENSG00000237505	0	1	6	3	3	1	1	0
ENSG00000237506	3	10	2	3	2	4	2	6
ENSG00000237510	0	0	0	0	0	4	0	1
ENSG00000237512	15	13	114	81	12	14	68	29
ENSG00000237513	1	0	0	1	0	0	0	0
ENSG00000237514	3	6	4	3	2	5	2	2
ENSG00000237515	4	3	68	1	15	4	1	93
ENSG00000237517	14	27	20	13	27	44	55	28
ENSG00000237520	1	1	5	0	1	0	2	0
ENSG00000237521	0	0	0	0	2	0	0	0
ENSG00000237522	11	9	10	11	2	18	20	4
ENSG00000237523	92	106	100	106	231	184	85	85
ENSG00000237525	0	0	2	0	6	0	1	0
ENSG00000237528	1	0	0	0	1	0	2	0
ENSG00000237529	0	0	1	3	1	2	0	1
ENSG00000237540	0	1	0	1	0	3	1	0
ENSG00000237541	0	2	0	0	2	0	0	1
ENSG00000237543	0	0	0	0	2	0	0	0
ENSG00000237548	36	41	24	13	27	25	20	16
ENSG00000237549	0	0	0	1	0	0	0	0
ENSG00000237550	0	0	1	0	0	0	0	0
ENSG00000237560	0	0	1	0	0	0	0	0
ENSG00000237575	0	5	9	2	2	3	1	0
ENSG00000237584	1	1	2	1	0	1	1	0
ENSG00000237585	0	0	0	0	0	1	0	0
ENSG00000237588	2	1	3	1	3	4	0	0
ENSG00000237594	3	0	1	0	0	1	3	3
ENSG00000237595	3	1	1	0	3	1	0	2
ENSG00000237596	1	8	18	13	9	8	7	5
ENSG00000237604	0	0	0	0	0	1	0	0
ENSG00000237605	0	5	1	1	0	3	1	0
ENSG00000237609	4	2	4	3	3	0	9	3
ENSG00000237611	11	8	3	7	18	8	10	7
ENSG00000237612	0	0	1	0	0	0	0	0
ENSG00000237614	0	0	2	0	1	2	1	0
ENSG00000237617	0	0	1	1	1	0	0	0
ENSG00000237620	0	0	0	0	0	0	1	0
ENSG00000237624	1	5	0	1	12	9	0	5
ENSG00000237629	0	0	0	1	0	0	0	0
ENSG00000237631	2	0	0	1	1	0	0	0
ENSG00000237632	10	9	14	10	10	16	19	11
ENSG00000237637	0	0	0	0	0	0	1	0
ENSG00000237641	2	5	3	3	0	2	2	4
ENSG00000237642	0	0	1	0	1	1	0	0
ENSG00000237643	5	6	5	2	3	9	1	2
ENSG00000237646	0	0	2	0	0	0	0	0
ENSG00000237649	228	168	44	73	11	11	69	247
ENSG00000237650	0	0	0	0	0	1	0	0
ENSG00000237651	1	2	0	0	2	1	1	1
ENSG00000237659	0	0	1	0	0	0	0	0
ENSG00000237661	1	0	0	0	0	0	1	1
ENSG00000237667	0	2	0	5	7	7	0	0
ENSG00000237668	10	6	3	5	3	6	10	5
ENSG00000237669	4	6	8	5	3	8	6	4
ENSG00000237672	3	3	11	7	1	0	4	0
ENSG00000237676	17	14	14	14	16	15	13	16
ENSG00000237679	0	0	1	0	1	1	0	0
ENSG00000237682	5	4	2	7	5	2	9	10
ENSG00000237683	77	126	126	90	21	48	85	71
ENSG00000237685	1	1	2	0	5	4	2	0
ENSG00000237686	72	72	74	68	20	19	76	70
ENSG00000237691	1	0	1	1	0	0	1	0
ENSG00000237693	0	0	0	0	0	0	0	1
ENSG00000237697	7	2	7	9	5	6	2	6
ENSG00000237701	0	1	0	0	1	0	0	0
ENSG00000237709	4	2	1	2	0	1	1	3
ENSG00000237714	1	0	0	0	3	2	0	0
ENSG00000237718	0	1	0	0	0	0	0	1
ENSG00000237719	0	1	0	0	1	0	2	0
ENSG00000237721	3	4	3	1	2	2	9	5
ENSG00000237729	0	2	1	0	2	0	1	0
ENSG00000237730	2	7	4	1	2	2	3	5
ENSG00000237732	2	1	3	1	1	0	1	4
ENSG00000237737	4	2	0	0	5	3	4	1
ENSG00000237740	0	1	0	0	0	0	0	0
ENSG00000237742	0	0	0	0	0	1	0	0
ENSG00000237745	0	1	2	0	0	0	0	0
ENSG00000237747	1	0	0	0	0	0	0	0
ENSG00000237748	5	2	7	9	8	9	10	6
ENSG00000237749	14	12	9	18	10	7	12	11
ENSG00000237752	0	2	0	4	1	0	1	2
ENSG00000237753	24	29	39	27	20	32	31	27
ENSG00000237757	0	2	0	1	3	6	0	4
ENSG00000237758	3	0	1	2	1	4	5	4
ENSG00000237760	0	0	0	1	1	0	1	2
ENSG00000237765	276	258	289	253	296	339	347	322
ENSG00000237768	0	2	0	0	0	0	0	0
ENSG00000237772	0	0	0	0	0	2	0	0
ENSG00000237773	3	1	2	0	29	19	1	2
ENSG00000237774	1	0	3	4	3	3	1	0
ENSG00000237775	0	1	0	0	1	0	0	0
ENSG00000237781	8	5	9	5	2	5	4	5
ENSG00000237782	0	0	0	1	0	0	0	0
ENSG00000237784	0	1	2	1	0	1	3	1
ENSG00000237786	0	0	2	0	0	0	1	0
ENSG00000237787	0	0	0	2	0	0	0	0
ENSG00000237788	1	2	0	0	4	2	1	0
ENSG00000237792	1	0	3	2	1	0	3	3
ENSG00000237793	0	0	0	1	1	2	1	1
ENSG00000237801	3	0	1	1	2	2	0	0
ENSG00000237804	0	0	1	1	0	0	0	0
ENSG00000237805	2	1	1	1	0	4	1	1
ENSG00000237807	35	38	8	7	32	44	22	9
ENSG00000237810	0	0	0	1	0	0	0	0
ENSG00000237813	7	4	4	2	4	3	4	4
ENSG00000237815	1	0	0	0	3	2	0	2
ENSG00000237819	3	3	2	5	8	5	2	2
ENSG00000237821	2	2	2	2	2	2	4	3
ENSG00000237827	0	0	0	0	0	3	0	0
ENSG00000237828	5	5	2	6	8	12	3	3
ENSG00000237833	0	0	0	0	0	1	0	0
ENSG00000237836	1	0	2	1	0	2	3	1
ENSG00000237840	4	3	9	9	6	6	8	1
ENSG00000237842	8	3	2	7	6	5	3	6
ENSG00000237844	0	0	0	0	1	0	0	0
ENSG00000237846	7	10	0	1	0	0	0	0
ENSG00000237848	1	0	0	0	0	0	0	0
ENSG00000237852	1	1	2	3	5	3	3	3
ENSG00000237854	88	74	102	39	80	64	91	72
ENSG00000237856	1	0	0	0	0	1	3	0
ENSG00000237857	25	10	15	12	25	19	6	22
ENSG00000237861	6	5	7	6	5	4	7	6
ENSG00000237862	2	0	2	3	1	4	3	2
ENSG00000237863	0	0	0	0	1	0	0	0
ENSG00000237864	0	0	0	0	2	1	0	0
ENSG00000237868	1	2	0	0	1	0	0	0
ENSG00000237870	0	0	0	0	1	0	0	0
ENSG00000237877	3	2	5	3	0	0	0	4
ENSG00000237879	3	3	2	0	1	1	1	2
ENSG00000237882	0	0	0	1	0	0	1	0
ENSG00000237883	14	10	7	8	14	6	7	15
ENSG00000237886	30	27	46	30	8	12	36	21
ENSG00000237887	0	0	0	0	0	2	0	0
ENSG00000237892	7	4	1	3	3	6	5	6
ENSG00000237897	0	0	1	1	1	0	0	0
ENSG00000237899	0	0	0	0	0	0	1	1
ENSG00000237911	0	0	1	0	0	0	0	0
ENSG00000237916	1	2	2	1	0	0	0	7
ENSG00000237917	0	0	7	4	14	12	9	7
ENSG00000237921	0	0	0	0	0	0	1	0
ENSG00000237922	1	0	2	0	1	0	0	0
ENSG00000237923	0	0	0	0	0	0	0	1
ENSG00000237926	0	0	2	0	0	0	2	0
ENSG00000237927	3	4	22	6	2	0	2	1
ENSG00000237931	2	1	0	1	2	2	3	5
ENSG00000237934	0	0	0	0	0	3	0	1
ENSG00000237938	7	6	14	7	7	7	5	11
ENSG00000237939	1	2	1	0	1	0	0	1
ENSG00000237940	0	1	0	0	0	0	4	2
ENSG00000237943	48	64	32	24	65	80	54	61
ENSG00000237945	118	148	54	98	48	138	99	153
ENSG00000237949	0	0	0	0	0	0	0	1
ENSG00000237950	2	1	0	2	3	1	1	2
ENSG00000237951	0	0	0	0	2	0	0	1
ENSG00000237953	0	0	0	0	0	0	1	0
ENSG00000237959	1	0	2	0	0	0	1	0
ENSG00000237970	0	1	0	0	1	0	1	0
ENSG00000237972	2	0	2	0	2	0	0	2
ENSG00000237973	8775	5212	118	64	154	138	67	169
ENSG00000237975	86	57	52	37	219	239	79	90
ENSG00000237976	3	5	1	5	2	7	3	4
ENSG00000237977	2	1	4	2	9	4	3	3
ENSG00000237978	1	3	3	3	2	2	2	4
ENSG00000237979	1	0	0	0	1	0	0	1
ENSG00000237980	0	0	1	0	0	0	1	0
ENSG00000237984	14	7	13	10	7	7	9	18
ENSG00000237988	1	6	10	16	29	62	5	0
ENSG00000237989	19	42	10	21	18	23	19	48
ENSG00000237991	0	1	0	1	4	0	3	0
ENSG00000237992	0	0	0	0	0	1	0	0
ENSG00000237998	0	0	0	2	0	0	2	0
ENSG00000238000	9	7	12	9	11	10	9	8
ENSG00000238003	0	0	0	0	0	1	0	0
ENSG00000238005	12	14	13	12	8	12	4	7
ENSG00000238009	0	0	0	1	0	1	0	0
ENSG00000238018	18	19	27	18	20	15	13	20
ENSG00000238021	0	0	0	0	0	0	0	1
ENSG00000238025	0	1	0	0	0	0	0	0
ENSG00000238029	0	1	0	0	0	2	3	0
ENSG00000238032	1	0	0	0	0	1	0	1
ENSG00000238034	0	0	0	0	0	1	0	0
ENSG00000238035	3	4	9	3	1	1	2	4
ENSG00000238039	1	1	0	0	1	0	1	0
ENSG00000238041	0	2	0	2	0	0	0	1
ENSG00000238042	3	0	14	10	1	1	14	1
ENSG00000238045	28	26	38	15	15	21	24	28
ENSG00000238055	0	1	1	0	0	0	0	0
ENSG00000238057	0	0	0	0	0	0	0	2
ENSG00000238058	5	4	4	1	11	10	4	5
ENSG00000238061	0	0	1	0	1	0	1	0
ENSG00000238072	4	4	9	1	4	7	1	2
ENSG00000238076	0	0	2	0	0	1	0	0
ENSG00000238081	0	1	1	0	1	1	0	0
ENSG00000238082	2	5	5	1	4	3	3	3
ENSG00000238083	41	31	25	11	24	29	51	42
ENSG00000238084	0	0	2	1	1	1	1	1
ENSG00000238085	2	0	0	1	0	0	0	0
ENSG00000238086	0	0	0	1	0	0	1	1
ENSG00000238087	0	0	0	0	0	0	1	0
ENSG00000238090	0	0	1	0	0	0	0	0
ENSG00000238098	2	0	1	0	1	1	1	0
ENSG00000238103	1	2	2	0	1	3	0	1
ENSG00000238105	129	145	151	100	44	85	110	127
ENSG00000238107	2	1	5	2	1	0	9	11
ENSG00000238109	0	0	0	0	0	1	1	1
ENSG00000238110	1	0	1	0	0	0	0	0
ENSG00000238113	27	38	14	16	25	28	29	30
ENSG00000238116	1	1	1	2	1	2	0	2
ENSG00000238117	11	6	0	0	3	5	1	6
ENSG00000238120	12	11	30	21	21	11	15	8
ENSG00000238121	1	0	0	0	1	0	1	0
ENSG00000238123	20	16	20	19	13	8	14	16
ENSG00000238124	1	1	0	0	0	0	0	0
ENSG00000238132	0	0	0	1	2	1	1	2
ENSG00000238133	3	3	6	3	7	1	0	7
ENSG00000238137	1	2	2	2	2	3	1	2
ENSG00000238140	0	0	1	1	2	0	0	0
ENSG00000238141	0	1	3	1	0	0	0	0
ENSG00000238142	20	11	28	34	19	13	17	9
ENSG00000238149	2	2	0	0	0	0	0	0
ENSG00000238150	4	2	2	2	3	7	4	1
ENSG00000238151	1	0	0	0	1	1	6	1
ENSG00000238160	1	0	0	2	4	3	0	1
ENSG00000238164	53	27	127	110	108	76	83	37
ENSG00000238165	4	1	1	1	4	3	1	1
ENSG00000238168	0	0	0	1	0	1	0	1
ENSG00000238171	0	0	0	0	1	0	0	0
ENSG00000238172	1	2	0	0	1	4	2	3
ENSG00000238178	0	1	0	0	0	1	0	1
ENSG00000238180	1	0	2	0	0	1	0	0
ENSG00000238181	0	0	2	0	0	0	0	0
ENSG00000238184	2	0	1	0	0	0	1	1
ENSG00000238186	1	0	0	0	4	4	0	1
ENSG00000238193	0	2	3	2	3	0	2	3
ENSG00000238195	0	0	1	0	0	0	0	0
ENSG00000238197	11	12	8	4	9	17	4	7
ENSG00000238198	0	3	2	0	6	5	2	2
ENSG00000238199	1	0	0	1	0	0	2	0
ENSG00000238205	0	0	1	0	0	0	0	0
ENSG00000238207	0	0	0	0	0	3	0	0
ENSG00000238213	0	0	0	1	4	0	0	3
ENSG00000238221	0	0	3	3	1	1	1	0
ENSG00000238222	1	0	0	0	0	2	1	2
ENSG00000238227	964	819	812	774	1093	797	794	704
ENSG00000238228	3	0	2	2	2	1	1	4
ENSG00000238230	0	0	0	0	0	0	0	1
ENSG00000238231	0	0	1	0	0	0	0	0
ENSG00000238243	0	0	0	0	0	2	0	0
ENSG00000238244	0	2	1	2	0	0	1	0
ENSG00000238245	0	1	0	0	2	2	0	0
ENSG00000238247	2	2	3	4	2	1	3	1
ENSG00000238249	0	0	0	0	0	1	1	0
ENSG00000238251	1	4	7	3	4	7	5	1
ENSG00000238258	0	0	4	1	0	0	2	2
ENSG00000238260	2	0	3	1	2	0	4	5
ENSG00000238261	2	0	0	1	3	3	2	0
ENSG00000238263	0	0	0	0	0	0	1	0
ENSG00000238266	32	23	14	15	25	17	31	39
ENSG00000238268	0	0	0	0	0	1	0	0
ENSG00000238269	0	0	1	0	0	0	0	0
ENSG00000238271	64	48	60	31	29	20	71	65
ENSG00000238272	0	0	0	0	1	0	0	0
ENSG00000238273	17	18	11	17	14	18	17	14
ENSG00000238275	1	1	0	0	0	0	0	0
ENSG00000238278	8	9	11	6	4	2	7	6
ENSG00000238279	38	34	101	51	24	29	95	54
ENSG00000238280	6	1	0	0	3	2	2	1
ENSG00000238285	0	0	0	0	1	0	0	0
ENSG00000238286	2	1	1	0	2	0	0	0
ENSG00000238287	2	2	2	2	9	5	6	6
ENSG00000238290	9	13	18	13	11	13	6	4
ENSG00000238297	1	0	0	0	0	0	0	0
ENSG00000238298	1	0	0	2	0	0	2	2
ENSG00000238300	0	0	0	0	2	2	0	0
ENSG00000238312	0	0	0	0	0	2	0	0
ENSG00000238317	0	0	1	1	1	0	0	0
ENSG00000238318	0	0	0	0	0	1	0	0
ENSG00000238328	0	0	0	0	0	1	0	0
ENSG00000238329	0	0	0	1	0	0	1	0
ENSG00000238334	2	2	2	0	0	0	0	1
ENSG00000238336	0	0	0	0	1	1	0	0
ENSG00000238339	0	0	0	1	0	0	0	0
ENSG00000238349	2	0	2	0	1	0	2	0
ENSG00000238350	1	0	0	0	2	0	1	0
ENSG00000238363	0	2	1	1	2	2	0	4
ENSG00000238364	0	0	0	1	0	0	1	1
ENSG00000238365	0	0	1	0	0	0	0	0
ENSG00000238366	0	0	1	1	0	0	0	0
ENSG00000238369	4	5	4	7	4	8	2	1
ENSG00000238379	0	0	0	0	1	0	0	0
ENSG00000238390	1	2	3	0	0	0	2	0
ENSG00000238401	0	0	0	0	0	1	0	0
ENSG00000238403	0	1	0	1	0	0	0	0
ENSG00000238410	0	1	0	0	1	0	0	0
ENSG00000238413	1	0	0	0	0	0	0	0
ENSG00000238423	0	0	2	2	2	2	2	1
ENSG00000238430	0	0	1	0	0	0	0	0
ENSG00000238437	0	0	2	1	0	0	0	0
ENSG00000238444	0	1	1	0	0	0	0	0
ENSG00000238450	0	0	1	0	0	0	0	0
ENSG00000238453	0	0	0	0	0	0	0	1
ENSG00000238458	1	1	1	0	2	3	0	0
ENSG00000238460	1	0	0	0	0	0	0	0
ENSG00000238465	0	3	2	1	3	1	0	0
ENSG00000238480	0	0	0	1	0	0	0	0
ENSG00000238498	0	0	2	0	0	0	0	0
ENSG00000238502	0	0	0	0	1	0	0	0
ENSG00000238511	0	2	3	3	0	0	2	4
ENSG00000238516	0	0	0	0	0	1	3	0
ENSG00000238526	0	1	0	0	0	0	0	1
ENSG00000238528	2	2	0	1	1	0	0	2
ENSG00000238531	0	0	0	0	0	0	0	1
ENSG00000238534	0	1	0	0	0	0	0	0
ENSG00000238537	0	0	0	0	0	0	2	0
ENSG00000238575	0	0	1	1	0	0	0	0
ENSG00000238621	2	1	2	0	0	3	0	0
ENSG00000238638	0	0	0	0	0	1	0	0
ENSG00000238642	0	0	0	1	0	0	0	0
ENSG00000238646	0	0	1	0	0	1	0	0
ENSG00000238648	0	0	0	0	1	1	0	0
ENSG00000238654	1	0	0	0	0	1	0	0
ENSG00000238673	0	0	0	0	0	1	0	0
ENSG00000238683	0	1	0	0	0	0	0	0
ENSG00000238705	0	0	1	0	0	0	0	0
ENSG00000238713	0	0	0	0	0	1	0	0
ENSG00000238715	0	1	2	0	1	0	1	2
ENSG00000238722	0	0	0	0	1	0	0	0
ENSG00000238728	0	1	0	1	0	0	0	0
ENSG00000238736	0	0	0	0	1	0	0	0
ENSG00000238741	0	1	0	1	3	1	1	1
ENSG00000238755	3	1	3	1	0	0	2	4
ENSG00000238756	0	0	0	1	0	0	0	1
ENSG00000238768	0	0	0	1	0	0	0	0
ENSG00000238793	0	1	1	2	0	0	1	0
ENSG00000238795	3	4	1	1	11	5	2	1
ENSG00000238809	0	0	0	0	0	0	1	0
ENSG00000238821	2	0	0	2	0	1	0	0
ENSG00000238824	0	1	0	0	0	0	0	0
ENSG00000238829	0	0	0	0	2	0	0	0
ENSG00000238832	5	2	0	1	1	2	3	0
ENSG00000238834	0	0	0	0	0	1	0	0
ENSG00000238835	0	0	0	0	0	1	0	1
ENSG00000238837	8	2	0	1	3	0	1	2
ENSG00000238840	0	0	0	0	0	0	2	0
ENSG00000238843	0	0	0	1	0	0	0	0
ENSG00000238868	1	0	0	0	3	1	0	0
ENSG00000238880	0	0	0	0	1	0	0	0
ENSG00000238889	0	0	0	0	0	1	0	0
ENSG00000238901	1	1	2	2	0	4	0	3
ENSG00000238910	1	0	1	0	1	0	0	0
ENSG00000238924	0	0	0	0	1	0	1	0
ENSG00000238939	2	0	0	0	0	0	0	0
ENSG00000238946	0	0	0	2	0	0	0	0
ENSG00000238952	0	0	0	0	1	0	0	0
ENSG00000238961	0	1	2	0	0	0	0	0
ENSG00000238963	0	0	1	1	0	0	0	0
ENSG00000238970	0	1	0	0	1	0	0	0
ENSG00000238975	4	9	10	14	2	5	8	9
ENSG00000238991	0	0	1	0	0	0	0	0
ENSG00000238996	1	0	0	1	0	0	1	0
ENSG00000239002	0	1	1	1	1	0	0	0
ENSG00000239014	4	4	2	0	10	4	3	4
ENSG00000239028	2	0	0	0	0	3	0	4
ENSG00000239040	0	3	3	9	0	1	4	3
ENSG00000239043	0	3	0	0	0	0	0	0
ENSG00000239055	0	0	0	0	0	0	0	1
ENSG00000239063	0	1	0	2	0	0	0	1
ENSG00000239070	0	0	0	0	1	1	0	0
ENSG00000239093	0	0	0	0	0	0	1	0
ENSG00000239100	0	1	1	2	0	0	2	0
ENSG00000239103	2	0	0	1	1	1	1	0
ENSG00000239112	2	4	3	2	1	2	1	0
ENSG00000239127	12	0	2	4	7	8	1	0
ENSG00000239133	0	0	0	0	1	0	0	0
ENSG00000239149	1	1	8	10	4	1	7	1
ENSG00000239157	1	0	0	1	0	1	0	0
ENSG00000239179	0	0	0	0	0	2	0	0
ENSG00000239180	0	0	0	0	0	0	1	0
ENSG00000239183	3	1	1	0	0	0	0	0
ENSG00000239191	0	1	5	0	0	0	0	0
ENSG00000239198	2	0	0	0	0	1	3	0
ENSG00000239200	0	0	0	0	0	0	0	2
ENSG00000239207	0	0	0	0	1	0	0	0
ENSG00000239213	26	31	16	17	54	34	32	31
ENSG00000239218	0	1	0	0	0	0	0	0
ENSG00000239219	1	3	3	0	0	3	1	3
ENSG00000239223	3	1	1	0	1	0	0	1
ENSG00000239224	0	0	0	0	0	0	2	0
ENSG00000239227	0	0	1	0	0	0	0	0
ENSG00000239246	7	9	4	3	8	5	1	7
ENSG00000239256	0	0	0	1	2	2	0	2
ENSG00000239264	131	103	117	111	192	140	119	120
ENSG00000239269	1	1	8	1	9	7	2	3
ENSG00000239272	0	0	0	0	0	0	1	0
ENSG00000239282	20	17	38	27	34	50	14	21
ENSG00000239291	0	0	1	0	2	0	4	0
ENSG00000239300	1	2	1	0	0	0	0	0
ENSG00000239305	496	421	1022	812	919	733	516	395
ENSG00000239306	656	525	509	452	772	620	418	551
ENSG00000239315	0	1	0	0	0	0	0	0
ENSG00000239317	3	2	0	2	0	0	2	0
ENSG00000239322	3	0	0	0	0	1	0	2
ENSG00000239332	2	2	2	2	2	0	2	3
ENSG00000239335	2	0	0	3	1	0	1	0
ENSG00000239344	2	7	5	2	2	0	7	2
ENSG00000239345	0	2	1	2	2	0	2	1
ENSG00000239351	2	0	0	0	2	1	1	0
ENSG00000239353	1	0	1	0	1	0	2	2
ENSG00000239374	0	1	0	0	0	0	0	0
ENSG00000239377	0	2	0	0	0	0	0	0
ENSG00000239382	77	82	147	79	85	86	120	79
ENSG00000239388	11	16	34	32	9	23	23	12
ENSG00000239389	3	6	6	1	4	4	5	5
ENSG00000239392	1	1	0	1	0	0	0	0
ENSG00000239398	0	1	0	0	0	0	0	0
ENSG00000239405	0	0	0	0	1	0	1	0
ENSG00000239407	22	21	24	18	13	8	23	22
ENSG00000239412	1	0	0	1	1	0	0	0
ENSG00000239413	0	0	0	0	0	0	0	1
ENSG00000239415	13	15	9	7	7	5	14	11
ENSG00000239419	0	2	2	2	0	4	2	2
ENSG00000239435	0	0	1	0	0	0	0	0
ENSG00000239445	15	17	13	12	5	10	25	31
ENSG00000239453	0	0	0	1	0	0	0	0
ENSG00000239454	0	0	0	0	0	1	0	0
ENSG00000239455	2	2	2	3	2	5	3	3
ENSG00000239462	3	2	3	7	7	8	0	1
ENSG00000239467	6	9	10	3	12	13	19	20
ENSG00000239470	11	9	9	9	8	5	13	12
ENSG00000239472	0	0	0	0	0	1	0	0
ENSG00000239473	0	0	4	2	1	1	3	0
ENSG00000239474	1	2	1	0	1	2	1	1
ENSG00000239475	1	1	0	1	1	2	0	1
ENSG00000239480	0	0	0	0	1	0	0	0
ENSG00000239482	0	0	1	1	0	1	1	0
ENSG00000239483	0	0	0	0	1	0	0	1
ENSG00000239486	2	1	0	0	0	1	0	3
ENSG00000239490	0	0	0	0	0	0	1	0
ENSG00000239494	0	1	1	0	1	1	1	0
ENSG00000239508	0	0	0	1	1	0	0	0
ENSG00000239510	0	1	2	0	0	0	0	0
ENSG00000239517	0	0	0	0	0	0	0	1
ENSG00000239519	0	0	1	0	0	0	0	0
ENSG00000239520	1	0	0	0	0	0	0	2
ENSG00000239521	31	41	21	18	45	66	23	30
ENSG00000239523	16	12	12	9	22	23	2	7
ENSG00000239524	0	0	0	0	0	2	0	0
ENSG00000239528	32	24	2	2	18	14	24	30
ENSG00000239532	0	0	0	0	0	0	1	0
ENSG00000239544	0	0	0	0	0	1	0	0
ENSG00000239552	0	0	1	0	0	0	0	2
ENSG00000239553	0	0	1	2	0	0	0	0
ENSG00000239556	2	1	3	5	3	8	4	2
ENSG00000239557	14	7	8	11	4	10	5	3
ENSG00000239559	49	62	45	46	41	37	45	50
ENSG00000239569	20	13	23	17	19	25	14	21
ENSG00000239577	0	0	0	0	1	0	0	0
ENSG00000239581	0	0	0	0	0	1	0	0
ENSG00000239593	0	0	1	0	1	3	0	1
ENSG00000239600	0	0	0	0	0	0	1	0
ENSG00000239602	0	0	1	0	0	0	1	0
ENSG00000239605	0	0	0	4	1	0	0	0
ENSG00000239608	1	0	0	0	0	1	0	0
ENSG00000239614	0	0	1	1	0	0	0	0
ENSG00000239615	0	0	0	0	0	0	2	0
ENSG00000239617	1	1	5	5	2	2	12	0
ENSG00000239620	3	0	0	0	0	0	0	0
ENSG00000239622	0	0	0	1	1	1	0	0
ENSG00000239636	1	4	11	6	11	2	2	2
ENSG00000239649	0	1	0	0	0	0	0	0
ENSG00000239650	2	3	8	6	0	5	1	2
ENSG00000239653	3	9	33	23	14	12	24	17
ENSG00000239665	92	108	126	89	99	109	132	149
ENSG00000239670	1	3	0	0	5	5	0	3
ENSG00000239672	988	861	461	493	952	909	486	675
ENSG00000239697	100	106	142	105	90	93	92	88
ENSG00000239699	0	2	0	1	0	0	0	0
ENSG00000239701	0	0	0	0	0	0	2	1
ENSG00000239702	0	0	0	0	2	1	0	0
ENSG00000239704	5	5	11	8	2	4	4	13
ENSG00000239705	1	0	0	0	0	1	1	0
ENSG00000239713	267	341	206	174	48	36	351	336
ENSG00000239719	7	5	6	7	7	9	6	6
ENSG00000239722	0	0	0	0	0	0	1	0
ENSG00000239726	0	0	0	0	0	0	2	0
ENSG00000239732	0	2	0	2	0	1	0	0
ENSG00000239763	0	2	0	2	1	4	1	2
ENSG00000239774	0	1	0	1	0	1	0	0
ENSG00000239776	34	12	78	12	78	31	23	15
ENSG00000239779	163	128	198	187	125	171	177	160
ENSG00000239789	151	109	78	92	232	208	72	107
ENSG00000239791	0	0	0	0	1	0	0	0
ENSG00000239797	4	1	0	3	1	1	2	1
ENSG00000239799	0	0	0	0	1	0	0	0
ENSG00000239801	1	0	2	0	2	1	0	0
ENSG00000239809	1	1	0	0	1	2	0	1
ENSG00000239815	4	3	2	1	9	7	7	6
ENSG00000239820	0	0	0	0	0	0	1	0
ENSG00000239827	3	2	2	2	3	3	1	2
ENSG00000239828	0	0	1	0	2	2	1	1
ENSG00000239830	3	4	3	4	7	1	6	9
ENSG00000239831	0	1	0	2	1	0	0	2
ENSG00000239835	0	0	0	0	0	0	1	0
ENSG00000239857	38	55	61	54	88	64	48	38
ENSG00000239861	0	1	0	0	0	0	0	0
ENSG00000239868	0	1	0	0	0	0	0	0
ENSG00000239872	0	0	0	0	0	1	2	0
ENSG00000239873	0	1	0	0	1	0	1	0
ENSG00000239880	0	0	1	3	1	1	1	0
ENSG00000239883	0	0	0	0	1	0	0	0
ENSG00000239884	2	2	4	2	3	3	7	2
ENSG00000239887	24	36	43	47	68	59	54	29
ENSG00000239888	0	0	0	0	0	0	2	0
ENSG00000239893	0	0	15	22	0	0	0	0
ENSG00000239900	957	926	512	487	510	483	629	929
ENSG00000239903	1	2	1	0	0	3	0	2
ENSG00000239908	0	0	1	0	0	0	1	3
ENSG00000239911	2	0	7	2	2	0	0	1
ENSG00000239912	0	0	3	1	0	4	3	5
ENSG00000239917	0	1	0	0	1	2	2	1
ENSG00000239919	1	0	1	0	0	0	1	0
ENSG00000239924	0	0	0	0	0	1	1	0
ENSG00000239944	0	0	0	0	1	1	1	0
ENSG00000239948	0	2	2	1	0	0	0	0
ENSG00000239953	0	0	0	0	0	1	0	1
ENSG00000239969	7	1	6	4	3	3	7	0
ENSG00000239983	1	2	0	1	0	1	0	1
ENSG00000239995	0	0	0	0	0	0	0	1
ENSG00000240003	1	0	3	0	0	0	1	1
ENSG00000240005	0	3	1	2	1	1	1	0
ENSG00000240006	1	0	0	1	1	0	0	2
ENSG00000240023	0	0	1	0	0	1	1	2
ENSG00000240024	180	126	105	71	143	122	110	104
ENSG00000240031	0	0	0	0	1	0	1	0
ENSG00000240032	11	7	6	3	7	22	11	16
ENSG00000240033	2	0	0	0	0	0	0	0
ENSG00000240036	9	13	7	9	10	5	10	12
ENSG00000240038	22	28	47	47	12	28	60	31
ENSG00000240040	0	0	2	0	0	0	0	0
ENSG00000240048	1	3	1	3	2	2	4	3
ENSG00000240050	7	3	16	11	13	10	18	7
ENSG00000240051	0	0	0	0	0	0	0	1
ENSG00000240052	0	1	0	0	0	0	0	0
ENSG00000240053	35	56	60	41	48	60	54	55
ENSG00000240057	1	3	4	5	7	10	8	7
ENSG00000240063	1	0	0	1	0	1	0	0
ENSG00000240065	191	153	183	174	152	192	171	190
ENSG00000240068	0	1	0	1	0	0	0	0
ENSG00000240086	1	1	0	0	1	1	2	3
ENSG00000240087	2	7	0	2	1	6	4	4
ENSG00000240093	4	1	6	4	0	0	1	2
ENSG00000240096	0	0	0	0	0	0	1	0
ENSG00000240106	0	0	2	2	4	0	1	2
ENSG00000240122	0	0	0	0	0	0	1	1
ENSG00000240131	0	0	0	0	0	0	0	1
ENSG00000240132	1	3	7	4	8	4	4	4
ENSG00000240135	1	3	3	1	5	2	1	5
ENSG00000240137	15	16	5	8	23	23	13	18
ENSG00000240138	1	0	0	0	0	1	0	0
ENSG00000240143	0	1	0	0	0	2	0	0
ENSG00000240160	1	2	3	0	4	0	3	1
ENSG00000240163	7	5	1	1	1	5	3	3
ENSG00000240174	0	0	0	0	1	0	0	0
ENSG00000240184	375	334	344	294	551	536	342	407
ENSG00000240194	0	0	1	0	0	0	1	0
ENSG00000240204	4	1	5	3	6	5	8	4
ENSG00000240207	14	15	28	12	21	17	9	11
ENSG00000240210	1	0	3	0	0	0	2	1
ENSG00000240211	0	0	0	2	0	0	2	0
ENSG00000240216	0	2	14	17	8	6	3	1
ENSG00000240219	0	3	4	3	7	6	0	3
ENSG00000240225	358	280	219	193	713	667	246	266
ENSG00000240230	363	338	314	300	329	351	384	302
ENSG00000240231	0	1	0	1	1	0	0	1
ENSG00000240238	0	0	1	1	1	1	1	1
ENSG00000240240	1	0	1	0	0	0	0	0
ENSG00000240253	0	0	0	0	3	0	0	0
ENSG00000240254	0	0	0	0	1	0	0	0
ENSG00000240265	0	1	0	0	0	1	0	0
ENSG00000240270	0	3	1	2	0	1	1	1
ENSG00000240286	0	0	0	1	0	0	0	0
ENSG00000240288	24	14	20	10	11	12	13	7
ENSG00000240291	9	10	12	12	22	8	23	14
ENSG00000240303	18	8	7	10	13	8	18	13
ENSG00000240311	0	0	2	1	0	2	1	1
ENSG00000240322	1	0	0	0	0	0	1	0
ENSG00000240338	0	2	1	0	2	3	0	0
ENSG00000240342	1967	1635	1608	1685	2852	3000	3296	3326
ENSG00000240344	551	473	486	480	496	455	558	511
ENSG00000240350	0	0	0	0	0	0	2	1
ENSG00000240356	55	37	73	85	86	65	49	32
ENSG00000240366	0	0	1	0	1	1	1	0
ENSG00000240370	14	17	37	21	24	16	31	23
ENSG00000240371	10	6	6	2	7	6	7	8
ENSG00000240373	1	0	3	0	0	1	3	4
ENSG00000240375	0	1	3	0	0	0	1	0
ENSG00000240376	79	93	62	88	75	78	86	90
ENSG00000240386	9	11	16	15	1	0	26	7
ENSG00000240388	0	0	1	0	0	1	3	1
ENSG00000240392	1	1	4	0	0	6	1	2
ENSG00000240395	47	40	38	46	24	37	52	43
ENSG00000240399	0	1	0	0	1	2	1	3
ENSG00000240401	16	10	7	7	13	12	6	5
ENSG00000240409	2	1	0	0	0	0	0	0
ENSG00000240411	0	0	0	0	1	0	0	0
ENSG00000240418	1	1	0	0	0	1	0	0
ENSG00000240429	11	9	10	6	13	12	9	8
ENSG00000240440	3	1	5	3	0	3	7	3
ENSG00000240441	1	0	0	0	0	1	0	0
ENSG00000240445	17	6	10	9	11	5	16	17
ENSG00000240449	8	13	26	14	15	15	13	16
ENSG00000240455	1	1	0	0	0	0	0	0
ENSG00000240457	0	0	0	1	0	0	0	0
ENSG00000240459	0	0	1	0	0	0	0	0
ENSG00000240463	11	16	9	14	5	10	6	7
ENSG00000240466	0	2	0	0	0	1	0	2
ENSG00000240471	3	0	0	0	0	0	1	1
ENSG00000240476	237	251	120	160	266	316	171	209
ENSG00000240477	0	0	0	0	0	1	0	0
ENSG00000240480	0	0	0	0	0	1	1	1
ENSG00000240489	93	69	86	76	97	127	89	84
ENSG00000240497	1	0	1	0	0	1	0	1
ENSG00000240498	17	17	12	13	15	27	8	7
ENSG00000240509	24	20	17	16	13	11	15	12
ENSG00000240520	0	1	0	0	1	0	1	1
ENSG00000240521	1	0	0	0	0	0	0	0
ENSG00000240522	5	1	5	4	2	1	3	3
ENSG00000240531	0	0	1	0	0	0	0	0
ENSG00000240540	1	1	0	2	1	0	0	1
ENSG00000240541	0	0	9	6	9	8	2	1
ENSG00000240549	1	0	0	0	0	0	0	0
ENSG00000240554	0	0	1	0	0	0	1	0
ENSG00000240563	19	13	6	18	3	10	2	13
ENSG00000240571	0	0	1	2	0	4	0	0
ENSG00000240573	0	0	1	0	0	0	0	0
ENSG00000240579	1	0	0	1	1	1	0	2
ENSG00000240583	1	0	0	0	0	1	0	1
ENSG00000240584	0	0	0	0	0	1	0	0
ENSG00000240591	0	1	1	0	0	0	0	0
ENSG00000240596	0	0	0	0	0	5	0	1
ENSG00000240602	84	119	7	8	15	64	1	10
ENSG00000240616	10	14	5	11	9	7	8	7
ENSG00000240624	0	0	0	1	0	0	0	0
ENSG00000240625	0	1	0	0	1	0	0	1
ENSG00000240627	1	0	0	0	0	0	0	0
ENSG00000240632	0	0	0	0	0	1	0	0
ENSG00000240634	0	1	0	1	0	0	1	2
ENSG00000240652	7	5	7	6	6	8	5	5
ENSG00000240654	0	0	0	0	0	1	0	0
ENSG00000240661	0	0	0	0	0	0	3	2
ENSG00000240666	0	0	0	3	0	0	1	5
ENSG00000240668	34	31	64	56	91	117	29	21
ENSG00000240673	0	1	0	0	0	0	0	0
ENSG00000240674	1	0	1	0	2	1	0	1
ENSG00000240682	231	190	165	173	275	254	194	193
ENSG00000240685	0	0	0	1	0	0	1	0
ENSG00000240687	2	1	0	0	0	0	1	0
ENSG00000240694	5	5	19	1	2	2	7	24
ENSG00000240695	1	3	6	4	3	4	6	4
ENSG00000240710	1	0	1	0	2	0	0	0
ENSG00000240720	1	3	1	0	3	1	1	0
ENSG00000240723	0	0	0	0	1	0	0	0
ENSG00000240729	0	0	1	0	1	0	0	0
ENSG00000240731	49	48	51	31	60	38	43	34
ENSG00000240738	0	0	0	0	2	0	1	0
ENSG00000240747	5	2	2	2	2	2	1	2
ENSG00000240750	0	0	0	0	0	0	0	2
ENSG00000240751	1	0	1	0	3	0	1	1
ENSG00000240754	0	1	0	0	0	0	0	0
ENSG00000240758	6	5	3	5	2	2	10	4
ENSG00000240759	0	1	2	0	0	1	0	0
ENSG00000240761	1	1	6	3	0	0	0	0
ENSG00000240764	25	8	3	3	8	7	8	8
ENSG00000240770	0	0	0	0	0	0	0	1
ENSG00000240771	14	5	8	0	1	3	5	33
ENSG00000240776	0	2	0	0	0	2	0	1
ENSG00000240785	0	1	0	0	0	1	1	0
ENSG00000240787	1	0	0	1	0	1	0	0
ENSG00000240790	0	0	0	1	0	0	0	0
ENSG00000240793	1	0	4	1	1	4	2	1
ENSG00000240808	0	0	0	2	0	2	0	0
ENSG00000240809	30	27	132	124	29	38	100	114
ENSG00000240820	0	0	2	1	0	0	1	0
ENSG00000240823	0	0	0	0	0	0	1	0
ENSG00000240828	1	1	0	0	0	1	0	1
ENSG00000240849	2303	2125	1769	1721	1752	1934	2108	1894
ENSG00000240854	4	7	2	1	1	2	4	5
ENSG00000240857	350	284	274	255	336	304	286	302
ENSG00000240859	54	38	99	59	56	69	59	76
ENSG00000240873	0	0	0	0	1	0	0	0
ENSG00000240874	0	0	1	0	0	1	0	0
ENSG00000240875	55	79	29	17	29	30	59	75
ENSG00000240877	1	1	1	0	2	0	1	1
ENSG00000240882	1	2	2	0	2	0	2	0
ENSG00000240889	9	12	4	8	21	14	8	7
ENSG00000240890	0	0	0	0	0	0	0	1
ENSG00000240891	170	126	92	95	139	120	117	88
ENSG00000240898	12	12	15	12	12	12	9	16
ENSG00000240906	1	0	2	0	0	0	0	0
ENSG00000240907	0	0	0	0	0	0	2	1
ENSG00000240914	0	0	1	0	0	0	0	0
ENSG00000240919	2	1	1	1	1	2	1	0
ENSG00000240929	1	0	1	0	1	2	2	0
ENSG00000240950	8	13	14	12	10	6	13	8
ENSG00000240954	3	1	0	0	0	0	1	0
ENSG00000240964	1	0	0	0	0	0	0	0
ENSG00000240966	0	0	0	0	0	1	0	0
ENSG00000240970	2	7	5	4	4	3	2	3
ENSG00000240972	244	182	166	184	184	132	121	142
ENSG00000240974	0	0	0	0	0	1	0	0
ENSG00000240975	2	1	2	2	0	1	2	6
ENSG00000240990	0	3	1	0	0	2	0	0
ENSG00000240991	0	0	0	2	0	0	0	0
ENSG00000240993	0	0	0	0	0	1	0	0
ENSG00000240995	0	0	0	0	1	0	0	0
ENSG00000240996	1	0	1	0	5	2	0	2
ENSG00000241002	0	0	0	2	0	1	0	0
ENSG00000241003	1	1	0	0	0	0	0	1
ENSG00000241007	4	7	2	3	3	3	3	6
ENSG00000241008	1	0	0	0	1	0	0	0
ENSG00000241011	0	0	0	0	0	1	0	0
ENSG00000241014	13	13	51	44	32	25	41	26
ENSG00000241015	67	75	58	49	80	67	46	46
ENSG00000241030	0	2	2	0	0	0	0	0
ENSG00000241035	0	1	0	0	0	0	0	0
ENSG00000241043	8	7	10	9	7	5	10	13
ENSG00000241048	1	0	2	0	0	1	0	2
ENSG00000241057	1	1	3	3	3	4	5	2
ENSG00000241058	113	122	156	121	117	161	135	139
ENSG00000241061	26	20	26	20	15	20	19	21
ENSG00000241081	10	8	13	7	10	9	11	7
ENSG00000241095	6	2	1	4	6	2	6	3
ENSG00000241104	1	0	0	0	0	0	0	0
ENSG00000241106	86	99	77	66	62	70	124	97
ENSG00000241111	0	1	0	0	0	1	0	0
ENSG00000241112	2	0	1	0	2	1	0	0
ENSG00000241120	1	0	0	4	1	2	0	0
ENSG00000241127	102	100	58	69	160	136	77	115
ENSG00000241129	0	0	1	0	0	0	0	0
ENSG00000241135	3	3	5	4	9	6	4	4
ENSG00000241146	0	0	1	0	0	0	0	0
ENSG00000241151	0	0	0	1	0	0	0	0
ENSG00000241155	1	2	4	1	3	1	0	6
ENSG00000241157	2	1	0	0	1	0	1	0
ENSG00000241158	0	0	6	1	2	1	0	0
ENSG00000241170	3	5	3	11	8	1	4	8
ENSG00000241185	1	0	0	0	2	0	0	4
ENSG00000241186	0	0	0	1	0	0	1	0
ENSG00000241187	1	0	2	0	0	1	0	1
ENSG00000241217	0	1	0	0	0	0	2	0
ENSG00000241218	5	3	5	2	3	2	0	1
ENSG00000241221	0	0	0	0	0	0	1	0
ENSG00000241228	1	0	0	0	0	0	0	0
ENSG00000241233	0	0	1	0	0	0	0	0
ENSG00000241251	1	0	0	0	1	0	0	0
ENSG00000241255	11	5	8	7	7	9	17	14
ENSG00000241258	812	723	729	550	825	782	624	599
ENSG00000241269	0	0	2	1	0	1	1	1
ENSG00000241278	2	1	2	2	3	0	2	2
ENSG00000241280	7	10	9	14	42	20	9	5
ENSG00000241281	1	0	0	1	0	0	2	2
ENSG00000241282	1	2	0	1	1	1	1	2
ENSG00000241288	23	10	5	5	9	15	26	30
ENSG00000241293	1	1	1	0	0	1	1	1
ENSG00000241305	0	0	0	0	0	0	3	0
ENSG00000241307	0	0	0	0	1	0	0	1
ENSG00000241313	4	4	1	3	4	5	3	6
ENSG00000241316	24	12	18	6	6	8	17	26
ENSG00000241317	0	0	0	0	1	0	0	0
ENSG00000241318	3	1	1	1	1	0	0	0
ENSG00000241319	0	0	1	0	0	0	0	0
ENSG00000241322	5	12	31	16	33	27	4	6
ENSG00000241334	1	1	1	0	1	2	1	0
ENSG00000241343	1377	1280	1124	1162	836	1014	1188	1230
ENSG00000241352	5	5	9	4	8	4	15	5
ENSG00000241354	2	0	0	0	0	0	1	0
ENSG00000241357	1	0	0	1	0	0	0	0
ENSG00000241358	1	0	2	0	0	0	0	0
ENSG00000241359	0	0	1	1	0	1	0	0
ENSG00000241360	0	0	2	1	8	4	0	1
ENSG00000241361	1	0	0	0	0	0	0	0
ENSG00000241362	0	1	0	1	2	0	0	0
ENSG00000241370	63	51	61	54	66	54	63	52
ENSG00000241395	0	0	0	0	1	0	0	0
ENSG00000241399	7	10	10	4	7	6	9	17
ENSG00000241404	8	16	26	8	11	11	19	18
ENSG00000241409	2	1	0	0	1	0	1	0
ENSG00000241411	1	0	0	0	0	0	1	0
ENSG00000241413	0	0	0	0	0	0	1	0
ENSG00000241416	0	0	1	0	0	0	2	0
