## Supplementary Material for "Transcriptomic analyses reveal regional signatures in lung allograft recipients" (part 2 of 3)

### Sheet: SD1. Raw Counts (continued)
Supplementary Material S1. Raw counts generated with HTSeq[4], and obtained from an alignment using STAR[3] to the Ensembl human reference genome hg19/GRCh37.
ENSG00000241418	2	1	0	0	0	1	0	0
ENSG00000241429	0	1	2	0	0	0	0	2
ENSG00000241431	6	12	6	8	5	8	10	15
ENSG00000241449	1	0	2	1	0	0	0	0
ENSG00000241458	1	0	0	2	0	4	2	4
ENSG00000241464	0	0	0	1	0	0	4	2
ENSG00000241468	2201	2014	1587	1591	1706	1768	1563	1736
ENSG00000241472	41	25	7	5	11	13	16	27
ENSG00000241473	0	0	0	0	2	0	2	0
ENSG00000241475	1	1	4	1	3	5	1	2
ENSG00000241478	7	2	7	3	17	19	4	4
ENSG00000241479	1	0	0	0	0	1	1	0
ENSG00000241484	53	57	92	46	37	41	34	28
ENSG00000241489	8	10	7	1	9	9	2	1
ENSG00000241493	0	1	0	0	0	0	0	0
ENSG00000241494	8	8	11	13	8	13	9	13
ENSG00000241506	35	33	33	29	35	23	30	19
ENSG00000241511	15	9	5	11	7	11	17	10
ENSG00000241520	1	0	2	2	0	1	0	1
ENSG00000241527	0	0	0	0	4	3	1	1
ENSG00000241528	29	17	8	17	26	26	11	19
ENSG00000241529	0	0	4	1	1	0	2	0
ENSG00000241532	1	0	0	0	1	0	2	0
ENSG00000241535	1	0	0	0	0	0	0	0
ENSG00000241537	2	0	0	0	3	1	0	0
ENSG00000241544	16	21	13	14	17	19	10	14
ENSG00000241547	6	10	17	12	15	12	2	9
ENSG00000241549	1	7	2	0	1	3	5	5
ENSG00000241553	2047	1744	1275	1339	2202	2043	1352	1626
ENSG00000241556	0	1	0	1	1	0	1	0
ENSG00000241562	0	0	0	0	1	0	0	0
ENSG00000241563	0	1	1	2	4	3	3	3
ENSG00000241570	0	1	0	0	0	0	1	0
ENSG00000241582	0	0	0	0	1	0	0	0
ENSG00000241593	2	0	0	0	0	0	1	1
ENSG00000241599	0	0	0	0	0	0	0	1
ENSG00000241612	4	5	3	3	0	2	4	1
ENSG00000241622	1	1	0	2	0	0	0	1
ENSG00000241627	12	2	9	5	16	9	3	5
ENSG00000241634	2	3	0	2	0	1	2	2
ENSG00000241635	2	0	3	0	3	2	6	0
ENSG00000241641	0	1	0	0	0	0	0	0
ENSG00000241644	0	0	0	0	0	0	0	2
ENSG00000241668	1	1	0	2	1	0	2	5
ENSG00000241671	1	0	0	1	0	0	1	0
ENSG00000241678	0	0	0	1	1	1	0	1
ENSG00000241679	1	6	11	4	4	6	6	5
ENSG00000241680	9	11	3	6	4	6	2	7
ENSG00000241684	7	11	20	14	6	6	6	15
ENSG00000241685	5006	4712	4429	4648	3608	3673	4730	4700
ENSG00000241693	0	0	0	4	0	0	0	0
ENSG00000241695	1	0	0	0	2	0	1	4
ENSG00000241697	0	0	1	0	0	0	0	3
ENSG00000241717	0	1	0	0	0	0	1	0
ENSG00000241720	0	0	0	0	0	0	1	0
ENSG00000241722	0	0	1	0	0	0	0	1
ENSG00000241732	97	77	80	78	96	97	88	57
ENSG00000241735	1	0	0	0	0	0	0	1
ENSG00000241739	0	1	0	1	0	0	0	0
ENSG00000241741	21	37	15	15	12	17	27	24
ENSG00000241746	0	0	1	1	1	0	0	1
ENSG00000241749	89	68	51	63	11	16	96	112
ENSG00000241764	42	18	24	35	60	53	33	32
ENSG00000241769	6	9	15	6	6	8	7	8
ENSG00000241770	1	8	10	2	2	5	7	9
ENSG00000241781	53	57	88	27	121	48	27	54
ENSG00000241782	0	0	1	0	0	0	1	0
ENSG00000241794	316	384	896	822	871	1756	584	559
ENSG00000241810	1	0	0	0	0	0	0	0
ENSG00000241811	1	0	0	0	1	1	0	0
ENSG00000241818	0	0	0	0	0	1	0	1
ENSG00000241829	0	0	0	0	0	1	0	0
ENSG00000241837	1815	1674	1319	1403	1397	1589	1314	1648
ENSG00000241838	0	0	0	0	1	0	0	0
ENSG00000241839	479	503	435	407	201	252	493	591
ENSG00000241846	0	0	0	1	1	1	0	2
ENSG00000241847	0	1	0	0	2	2	0	1
ENSG00000241852	275	247	169	205	270	310	271	274
ENSG00000241859	0	0	3	5	0	0	0	0
ENSG00000241860	6	14	13	11	5	7	9	8
ENSG00000241868	0	0	0	0	0	1	0	0
ENSG00000241877	0	0	0	0	0	0	1	0
ENSG00000241878	726	599	905	815	1079	1114	541	605
ENSG00000241886	0	1	8	3	0	0	2	0
ENSG00000241889	11	8	4	7	7	8	8	13
ENSG00000241890	0	1	0	0	0	0	0	0
ENSG00000241899	1	2	3	0	1	2	4	2
ENSG00000241907	1	0	0	0	0	0	0	0
ENSG00000241923	1	1	2	1	0	2	1	1
ENSG00000241929	1	0	0	0	0	0	1	2
ENSG00000241932	1	3	2	0	0	1	0	0
ENSG00000241933	1	0	0	0	0	0	1	0
ENSG00000241935	6	3	3	4	1	3	4	6
ENSG00000241945	614	576	669	592	845	809	732	637
ENSG00000241954	1	0	1	3	2	2	3	1
ENSG00000241962	1	6	0	10	6	7	3	9
ENSG00000241973	924	836	1031	854	948	917	941	876
ENSG00000241975	3	5	9	4	5	5	10	4
ENSG00000241978	15	6	8	12	15	18	8	7
ENSG00000241983	0	0	1	0	0	0	1	0
ENSG00000241984	1	0	0	0	0	1	0	0
ENSG00000241990	157	129	91	87	140	157	92	105
ENSG00000242013	79	63	72	59	74	64	62	76
ENSG00000242017	1	0	0	1	0	0	0	1
ENSG00000242020	0	0	0	1	1	0	0	0
ENSG00000242021	0	0	0	0	0	0	0	1
ENSG00000242028	38	55	108	56	33	32	66	50
ENSG00000242048	0	0	0	0	1	0	0	0
ENSG00000242052	0	2	0	0	0	1	1	0
ENSG00000242058	0	0	1	0	0	0	0	0
ENSG00000242060	1	2	1	3	2	2	1	3
ENSG00000242067	2	0	2	2	3	2	3	3
ENSG00000242068	0	2	1	2	2	0	1	1
ENSG00000242070	0	0	0	0	0	0	1	0
ENSG00000242071	120	127	85	137	77	100	113	110
ENSG00000242078	0	0	1	3	0	1	1	0
ENSG00000242083	3	4	0	1	0	1	3	0
ENSG00000242085	3	3	5	4	4	0	4	2
ENSG00000242086	109	138	290	202	138	161	100	109
ENSG00000242094	0	0	0	0	0	0	3	0
ENSG00000242095	1	0	0	0	0	1	2	1
ENSG00000242100	2	0	0	0	1	0	1	0
ENSG00000242110	73	87	56	44	73	55	83	73
ENSG00000242114	53	22	52	37	74	61	28	55
ENSG00000242125	402	369	443	354	347	351	270	424
ENSG00000242136	4	0	6	1	7	1	8	3
ENSG00000242137	3	0	0	1	0	0	0	0
ENSG00000242140	2	1	1	1	1	4	0	0
ENSG00000242142	0	0	0	0	0	1	0	0
ENSG00000242145	0	1	0	0	0	0	0	0
ENSG00000242147	179	162	168	213	101	148	179	198
ENSG00000242151	0	0	0	0	0	0	1	0
ENSG00000242154	0	0	0	1	0	1	0	3
ENSG00000242159	1	0	1	1	4	5	1	1
ENSG00000242162	0	0	0	0	1	1	0	0
ENSG00000242163	0	2	0	0	0	2	1	0
ENSG00000242169	1	4	1	4	2	0	4	2
ENSG00000242173	0	0	0	0	0	1	1	0
ENSG00000242190	1	0	0	0	0	0	0	0
ENSG00000242193	187	220	110	134	143	120	138	246
ENSG00000242198	2	3	3	5	2	0	5	3
ENSG00000242207	0	0	0	0	0	0	0	1
ENSG00000242208	6	8	3	2	1	2	8	5
ENSG00000242209	1	0	0	0	0	0	0	0
ENSG00000242220	1	1	14	3	2	6	4	1
ENSG00000242221	4	2	21	19	4	8	8	4
ENSG00000242242	1	1	0	0	3	4	0	0
ENSG00000242247	1640	1556	1956	1617	1560	1475	1631	1638
ENSG00000242252	5	4	8	3	1	1	10	1
ENSG00000242259	283	194	270	243	357	294	224	278
ENSG00000242262	2	3	2	7	4	6	4	0
ENSG00000242265	230	122	113	101	243	56	139	248
ENSG00000242267	0	0	0	0	1	1	0	2
ENSG00000242272	0	0	0	0	0	0	0	1
ENSG00000242276	2	1	1	1	2	0	2	7
ENSG00000242282	7	9	7	10	6	10	1	9
ENSG00000242288	0	1	0	4	1	0	1	0
ENSG00000242291	0	0	0	1	0	0	1	0
ENSG00000242294	73	84	90	66	56	73	70	54
ENSG00000242296	0	2	0	0	0	0	0	0
ENSG00000242299	286	262	251	275	236	235	278	247
ENSG00000242307	0	0	0	0	0	1	0	0
ENSG00000242314	0	0	0	0	1	0	2	0
ENSG00000242317	6	2	4	1	0	4	2	6
ENSG00000242320	0	0	0	0	1	0	0	0
ENSG00000242324	1	0	0	0	0	0	0	0
ENSG00000242325	1	0	0	0	1	0	2	0
ENSG00000242327	0	8	2	4	3	2	1	0
ENSG00000242329	1	0	0	1	2	0	1	0
ENSG00000242337	2	1	2	3	0	1	2	1
ENSG00000242338	6	3	5	4	0	3	3	8
ENSG00000242349	6	12	8	19	4	3	4	9
ENSG00000242353	0	0	0	0	0	0	1	0
ENSG00000242357	0	0	0	0	1	0	0	0
ENSG00000242372	2465	2330	2124	2151	3366	2982	1905	1979
ENSG00000242384	4	0	5	4	0	4	0	0
ENSG00000242396	9	11	19	19	17	10	9	16
ENSG00000242398	1	0	0	0	0	0	0	0
ENSG00000242399	0	0	0	1	0	0	0	0
ENSG00000242405	3	0	3	2	3	1	1	0
ENSG00000242419	3	1	1	0	6	3	0	7
ENSG00000242431	0	0	0	1	0	2	0	0
ENSG00000242435	0	0	0	0	0	1	0	0
ENSG00000242439	2	3	2	1	3	3	2	0
ENSG00000242441	0	0	0	0	3	0	0	0
ENSG00000242444	1	0	0	0	0	0	0	0
ENSG00000242445	1	3	5	0	1	0	3	3
ENSG00000242457	4	5	3	2	3	4	3	3
ENSG00000242474	5	3	6	1	11	2	3	5
ENSG00000242477	11	12	12	9	15	3	12	9
ENSG00000242485	1226	956	702	723	1177	973	657	782
ENSG00000242498	212	166	168	166	140	154	218	191
ENSG00000242507	0	0	0	1	0	0	0	0
ENSG00000242512	0	0	0	0	0	1	1	0
ENSG00000242515	0	0	0	0	0	1	1	2
ENSG00000242516	279	249	156	152	98	111	64	66
ENSG00000242520	0	0	1	0	0	0	0	0
ENSG00000242522	0	0	0	0	1	2	0	0
ENSG00000242527	1	1	2	0	1	2	2	0
ENSG00000242531	0	1	0	0	0	1	2	1
ENSG00000242537	0	0	1	0	0	0	2	0
ENSG00000242539	189	124	71	70	111	110	73	138
ENSG00000242540	0	2	0	0	1	0	0	2
ENSG00000242550	4	1	2	2	16	21	3	0
ENSG00000242553	2	3	4	6	2	3	2	3
ENSG00000242562	0	2	1	0	3	4	1	0
ENSG00000242571	0	0	2	3	1	0	1	1
ENSG00000242574	3	6	1	1	4	3	5	1
ENSG00000242575	0	0	0	0	0	1	0	0
ENSG00000242578	0	3	0	0	0	1	0	0
ENSG00000242583	0	0	0	0	0	1	0	0
ENSG00000242588	66	53	124	108	82	76	101	72
ENSG00000242600	5	6	5	6	10	11	6	6
ENSG00000242602	0	0	0	0	0	1	1	0
ENSG00000242607	0	0	0	0	0	0	0	1
ENSG00000242608	0	0	0	0	0	1	0	0
ENSG00000242611	0	0	1	1	0	0	14	10
ENSG00000242612	81	83	103	104	169	173	98	100
ENSG00000242615	14	17	13	16	16	20	23	15
ENSG00000242616	135	106	107	86	112	122	81	113
ENSG00000242622	11	16	24	11	13	19	14	15
ENSG00000242628	0	0	0	0	2	0	1	0
ENSG00000242631	0	0	0	0	2	3	1	3
ENSG00000242634	2	4	1	1	1	2	4	2
ENSG00000242640	1	0	0	0	0	0	0	0
ENSG00000242641	0	0	0	0	0	1	0	0
ENSG00000242651	0	0	0	1	0	0	0	0
ENSG00000242659	0	0	1	2	2	0	0	0
ENSG00000242660	0	0	0	1	0	0	0	0
ENSG00000242661	0	0	0	0	0	0	1	0
ENSG00000242663	0	0	1	0	0	0	0	0
ENSG00000242667	3	1	0	1	0	0	1	0
ENSG00000242670	2	2	3	0	3	4	1	3
ENSG00000242675	0	0	0	0	0	0	1	0
ENSG00000242676	0	0	2	0	0	1	0	0
ENSG00000242687	9	14	46	35	13	17	26	24
ENSG00000242689	13	16	11	2	5	9	6	3
ENSG00000242692	1	0	2	1	2	2	1	0
ENSG00000242697	22	17	10	8	12	15	18	19
ENSG00000242705	0	0	0	1	0	0	1	0
ENSG00000242706	0	0	0	0	1	0	0	0
ENSG00000242712	0	1	0	0	4	2	0	2
ENSG00000242715	14	9	12	13	17	16	8	14
ENSG00000242727	0	0	2	0	0	0	1	0
ENSG00000242732	7	16	17	14	21	10	21	26
ENSG00000242737	0	0	1	0	0	1	3	0
ENSG00000242741	13	23	12	11	15	12	16	10
ENSG00000242747	0	0	1	0	0	0	0	0
ENSG00000242748	1	0	0	0	1	3	0	0
ENSG00000242756	0	0	1	0	0	1	0	1
ENSG00000242759	9	9	6	9	9	17	14	10
ENSG00000242770	0	0	6	0	3	1	5	0
ENSG00000242779	469	481	644	557	750	879	457	261
ENSG00000242781	0	0	0	0	0	0	1	0
ENSG00000242791	0	0	2	0	0	0	1	0
ENSG00000242797	0	0	3	0	1	0	0	0
ENSG00000242798	2	4	2	1	2	0	4	1
ENSG00000242802	494	584	721	588	950	851	620	462
ENSG00000242808	10	12	13	11	10	6	13	6
ENSG00000242814	8	8	4	12	9	6	11	5
ENSG00000242828	0	0	0	2	0	0	0	0
ENSG00000242837	0	0	0	1	0	0	2	0
ENSG00000242841	0	1	0	0	1	2	1	1
ENSG00000242849	3	2	1	1	2	2	1	1
ENSG00000242852	1	2	2	0	0	5	3	0
ENSG00000242858	0	0	0	0	0	0	1	0
ENSG00000242861	12	10	18	18	18	16	16	12
ENSG00000242866	10	3	21	8	9	3	15	6
ENSG00000242876	0	0	0	1	1	0	0	1
ENSG00000242882	2	5	2	1	4	4	3	5
ENSG00000242889	0	0	0	0	0	0	1	0
ENSG00000242899	1	1	1	0	1	1	1	0
ENSG00000242902	0	0	0	0	0	0	0	1
ENSG00000242908	0	2	2	0	0	0	0	0
ENSG00000242941	0	0	0	1	0	0	0	1
ENSG00000242948	5	7	4	4	2	5	6	5
ENSG00000242950	0	0	0	0	2	0	0	0
ENSG00000242951	23	19	13	13	12	12	19	25
ENSG00000242952	5	3	3	3	0	2	1	1
ENSG00000242960	4	5	8	6	4	6	7	7
ENSG00000242970	0	0	1	2	0	0	0	0
ENSG00000242978	0	0	0	0	0	0	1	3
ENSG00000242986	0	0	1	0	0	1	0	0
ENSG00000242990	0	3	0	0	0	0	1	0
ENSG00000242992	3	2	5	6	4	1	9	1
ENSG00000242999	0	0	1	0	0	0	0	0
ENSG00000243000	1	0	1	3	0	3	1	1
ENSG00000243004	1	3	6	7	9	11	4	1
ENSG00000243007	1	0	0	1	1	0	0	0
ENSG00000243008	0	0	2	0	0	0	0	0
ENSG00000243012	0	0	1	0	0	1	0	0
ENSG00000243014	2	0	2	1	1	1	0	2
ENSG00000243015	5	8	7	3	4	11	8	7
ENSG00000243016	0	0	0	0	3	0	1	0
ENSG00000243022	1	0	0	0	0	0	0	1
ENSG00000243023	3	1	4	2	3	0	2	4
ENSG00000243024	2	1	4	5	3	1	4	4
ENSG00000243025	0	0	0	0	2	0	0	1
ENSG00000243027	0	0	2	0	0	0	0	0
ENSG00000243055	1	1	6	3	0	0	5	2
ENSG00000243056	12	15	52	34	22	16	33	21
ENSG00000243058	0	1	0	0	0	0	0	0
ENSG00000243064	0	0	6	5	0	0	0	4
ENSG00000243069	1	0	0	0	0	2	0	0
ENSG00000243071	1	0	1	0	2	0	2	1
ENSG00000243089	1	0	0	0	0	0	0	0
ENSG00000243094	1	0	1	0	0	3	1	0
ENSG00000243095	0	0	0	0	0	0	1	0
ENSG00000243099	0	0	0	0	0	1	1	0
ENSG00000243101	3	0	0	0	1	0	0	2
ENSG00000243107	1	0	0	2	0	0	0	0
ENSG00000243116	2	0	1	0	0	0	1	2
ENSG00000243137	2	0	144	185	1	4	4	5
ENSG00000243141	0	1	1	2	0	1	1	0
ENSG00000243144	0	0	0	0	0	0	0	1
ENSG00000243147	746	645	665	599	935	1044	609	701
ENSG00000243155	8	5	5	5	8	19	10	11
ENSG00000243156	878	775	564	473	1106	1098	646	638
ENSG00000243164	0	1	0	0	0	0	0	0
ENSG00000243167	1	0	0	0	0	1	0	0
ENSG00000243175	0	1	0	0	0	0	0	3
ENSG00000243176	3	3	6	5	11	7	5	5
ENSG00000243179	0	0	0	0	0	1	0	0
ENSG00000243181	6	2	0	5	5	1	7	4
ENSG00000243187	0	0	1	0	0	0	0	0
ENSG00000243199	137	118	84	120	98	122	145	136
ENSG00000243220	3	5	2	1	6	2	2	4
ENSG00000243224	9	5	6	2	5	2	6	12
ENSG00000243225	4	2	1	2	1	0	2	7
ENSG00000243230	2	0	0	2	1	1	0	3
ENSG00000243232	117	101	84	66	40	42	141	165
ENSG00000243234	0	0	1	0	1	0	0	0
ENSG00000243243	1	2	3	2	1	1	2	5
ENSG00000243244	72	66	86	64	20	33	140	134
ENSG00000243251	0	0	1	0	2	0	2	0
ENSG00000243256	1	0	0	1	0	0	0	0
ENSG00000243260	0	0	0	0	0	1	0	0
ENSG00000243265	0	0	0	1	1	0	0	0
ENSG00000243279	421	503	413	480	429	370	447	453
ENSG00000243284	0	1	1	3	1	1	0	1
ENSG00000243297	1	0	0	1	0	1	0	0
ENSG00000243302	73	52	115	78	41	49	71	53
ENSG00000243304	4	1	0	0	0	2	4	0
ENSG00000243312	1	3	2	2	2	2	4	0
ENSG00000243314	1	0	0	0	0	0	0	0
ENSG00000243316	0	0	0	0	0	0	1	0
ENSG00000243317	1279	1128	1063	1087	714	892	1224	1244
ENSG00000243321	8	8	1	0	0	1	1	2
ENSG00000243323	0	0	1	0	0	0	3	0
ENSG00000243335	188	180	186	155	210	217	234	227
ENSG00000243339	2	3	4	2	7	2	0	4
ENSG00000243349	4	1	0	0	0	0	1	1
ENSG00000243352	0	0	0	0	0	0	0	1
ENSG00000243353	0	0	0	0	0	1	0	0
ENSG00000243364	227	226	275	228	284	233	251	235
ENSG00000243368	0	1	1	0	1	1	2	1
ENSG00000243370	0	1	1	0	0	0	0	0
ENSG00000243382	0	0	1	0	1	0	0	1
ENSG00000243388	1	2	1	2	0	4	4	0
ENSG00000243389	1	0	7	3	1	1	1	3
ENSG00000243403	1	0	3	1	0	2	0	1
ENSG00000243404	1	1	0	2	1	3	2	5
ENSG00000243406	7	3	6	10	6	6	7	7
ENSG00000243414	2	2	8	1	1	2	2	1
ENSG00000243415	5	2	1	2	3	9	1	6
ENSG00000243417	1	3	7	2	2	1	2	0
ENSG00000243422	21	21	19	25	18	25	36	20
ENSG00000243423	0	0	0	0	0	0	1	0
ENSG00000243431	10	17	5	13	10	2	14	12
ENSG00000243433	0	2	5	1	1	4	1	0
ENSG00000243440	0	0	1	0	1	0	0	1
ENSG00000243444	30	16	13	19	33	33	21	22
ENSG00000243445	6	5	3	6	7	6	2	3
ENSG00000243449	20	13	27	24	58	19	10	15
ENSG00000243452	111	101	237	211	150	145	200	172
ENSG00000243455	0	0	0	1	0	1	0	0
ENSG00000243468	0	0	0	0	2	0	0	0
ENSG00000243477	144	144	112	104	117	126	125	143
ENSG00000243478	1	2	2	1	10	12	6	4
ENSG00000243479	0	0	0	0	1	1	0	0
ENSG00000243483	0	0	0	1	0	0	0	0
ENSG00000243486	3	8	0	0	0	1	2	1
ENSG00000243491	8	9	5	1	11	3	9	8
ENSG00000243495	5	1	0	1	2	1	0	1
ENSG00000243498	14	9	4	13	7	9	11	12
ENSG00000243503	0	0	0	0	0	0	1	0
ENSG00000243504	6	7	7	5	6	1	8	8
ENSG00000243514	1	1	0	0	2	1	1	1
ENSG00000243517	5	4	6	6	4	7	7	6
ENSG00000243519	1	0	0	0	1	0	0	1
ENSG00000243521	1	0	0	3	1	0	2	0
ENSG00000243533	1	0	0	0	0	0	0	1
ENSG00000243537	1	1	0	1	2	1	3	1
ENSG00000243538	0	2	1	1	1	0	1	0
ENSG00000243543	0	0	2	1	0	0	0	0
ENSG00000243544	0	0	1	0	1	1	0	0
ENSG00000243547	64	66	72	43	75	59	69	62
ENSG00000243548	0	0	0	0	0	0	0	1
ENSG00000243550	25	25	10	17	21	50	19	12
ENSG00000243554	62	33	42	35	37	44	41	44
ENSG00000243560	0	0	1	0	0	0	0	0
ENSG00000243566	2	2	81	74	45	28	27	13
ENSG00000243568	1	0	0	1	0	1	0	0
ENSG00000243584	0	0	0	0	1	0	0	0
ENSG00000243587	3	2	5	1	3	4	2	3
ENSG00000243592	0	0	0	0	0	1	0	0
ENSG00000243607	0	0	0	1	0	0	0	0
ENSG00000243627	0	0	0	1	2	4	1	3
ENSG00000243629	14	16	11	12	26	19	2	13
ENSG00000243635	1	0	1	2	1	2	0	1
ENSG00000243637	1	3	0	0	2	1	0	1
ENSG00000243642	1	0	1	0	0	1	1	1
ENSG00000243646	396	342	429	408	394	400	493	437
ENSG00000243648	2	0	2	0	0	1	2	1
ENSG00000243649	175	280	596	480	529	486	179	272
ENSG00000243650	4	8	5	2	2	1	4	4
ENSG00000243659	2	0	1	0	1	0	0	0
ENSG00000243660	68	41	43	37	27	36	61	69
ENSG00000243663	1	0	1	0	0	0	0	0
ENSG00000243667	100	103	42	53	109	107	62	71
ENSG00000243672	1	0	0	0	0	0	1	0
ENSG00000243674	0	0	0	1	0	0	0	0
ENSG00000243675	0	0	0	0	2	0	1	0
ENSG00000243678	316	269	284	327	388	275	272	224
ENSG00000243679	19	14	61	57	36	31	28	20
ENSG00000243680	33	25	25	23	27	24	29	26
ENSG00000243696	12	8	24	6	7	11	11	7
ENSG00000243697	2	0	4	0	2	2	2	1
ENSG00000243701	154	135	112	118	224	240	91	156
ENSG00000243708	3	8	26	17	8	6	13	8
ENSG00000243709	0	0	0	0	1	0	0	0
ENSG00000243710	1	4	4	3	1	0	5	6
ENSG00000243711	3	5	2	4	2	4	6	2
ENSG00000243716	52	40	119	74	60	59	63	48
ENSG00000243720	0	0	0	0	1	0	1	0
ENSG00000243721	0	1	0	0	0	0	1	1
ENSG00000243725	59	43	59	29	89	70	58	52
ENSG00000243738	0	0	1	0	0	1	1	0
ENSG00000243742	32	31	36	26	17	21	75	75
ENSG00000243744	0	0	1	0	0	0	0	1
ENSG00000243745	0	2	4	0	1	2	0	1
ENSG00000243746	4	9	4	9	6	4	6	10
ENSG00000243749	29	25	24	45	38	32	33	20
ENSG00000243753	56	49	98	105	144	80	40	45
ENSG00000243759	2	1	2	3	2	4	4	4
ENSG00000243761	1	0	0	0	0	0	0	0
ENSG00000243771	1	0	1	2	0	1	1	0
ENSG00000243775	0	0	1	0	2	0	0	1
ENSG00000243777	1	2	1	3	3	2	1	2
ENSG00000243779	0	0	0	0	1	0	1	1
ENSG00000243789	4	6	7	12	5	6	6	3
ENSG00000243790	0	0	0	0	1	0	0	0
ENSG00000243795	3	2	0	1	2	5	3	1
ENSG00000243797	1	1	2	1	1	0	0	1
ENSG00000243802	68	62	57	75	56	69	78	133
ENSG00000243806	0	0	1	0	1	0	0	0
ENSG00000243811	37	28	66	59	27	37	63	44
ENSG00000243819	2	8	2	0	0	1	0	3
ENSG00000243824	1	1	2	3	0	1	3	0
ENSG00000243829	13	9	4	8	5	4	9	5
ENSG00000243830	2	1	1	1	0	1	2	3
ENSG00000243836	97	105	91	69	148	189	67	32
ENSG00000243844	1	0	3	0	2	0	3	1
ENSG00000243845	1	0	0	0	0	0	0	0
ENSG00000243854	1	2	0	1	0	0	0	0
ENSG00000243859	4	13	11	10	2	1	4	8
ENSG00000243885	0	0	0	0	2	0	0	0
ENSG00000243886	2	0	0	0	0	0	1	0
ENSG00000243894	2	1	1	0	0	0	0	0
ENSG00000243896	5	8	11	17	4	2	15	18
ENSG00000243900	0	0	0	0	1	0	1	0
ENSG00000243902	0	2	2	0	3	0	1	2
ENSG00000243904	1	0	1	1	0	0	0	0
ENSG00000243910	8	1	1	0	0	5	2	2
ENSG00000243915	1	0	0	0	0	0	0	0
ENSG00000243918	1	0	1	0	0	0	0	0
ENSG00000243926	7	7	6	2	7	4	4	5
ENSG00000243927	413	348	350	289	271	261	423	428
ENSG00000243943	240	203	119	129	172	156	179	271
ENSG00000243955	2	0	0	3	0	1	7	2
ENSG00000243959	0	0	0	0	1	0	0	0
ENSG00000243960	1	4	6	1	4	9	2	6
ENSG00000243964	14	11	15	23	8	14	15	20
ENSG00000243968	1	0	0	0	0	0	0	0
ENSG00000243970	5	8	5	8	11	9	10	9
ENSG00000243974	1	3	1	0	4	3	1	3
ENSG00000243978	6	2	2	3	3	3	2	0
ENSG00000243979	0	0	0	0	0	0	1	1
ENSG00000243988	0	0	0	1	0	2	2	1
ENSG00000243989	77	67	83	72	66	50	57	64
ENSG00000244002	4	3	1	2	0	2	0	0
ENSG00000244005	446	394	377	382	584	462	306	381
ENSG00000244006	0	0	0	0	0	0	1	0
ENSG00000244009	3	2	0	0	1	2	1	2
ENSG00000244018	1	0	1	1	5	0	0	1
ENSG00000244019	1	0	0	0	0	1	0	0
ENSG00000244021	1	1	0	1	0	2	1	1
ENSG00000244025	0	0	0	0	1	2	0	0
ENSG00000244026	90	95	83	56	63	50	58	63
ENSG00000244030	0	0	0	0	1	0	0	1
ENSG00000244036	1	0	0	0	0	0	1	0
ENSG00000244038	7368	5989	6278	6005	6277	6031	6171	6883
ENSG00000244040	0	2	0	0	0	0	0	0
ENSG00000244041	20	20	45	53	56	39	44	13
ENSG00000244043	1	0	1	0	0	3	0	0
ENSG00000244045	194	188	190	148	303	266	160	165
ENSG00000244048	0	0	0	0	0	0	0	1
ENSG00000244050	0	0	1	1	0	5	1	0
ENSG00000244052	0	0	0	0	1	0	1	0
ENSG00000244053	1	1	0	0	2	4	0	1
ENSG00000244055	5	4	13	4	6	11	5	5
ENSG00000244056	3	1	1	0	1	0	0	2
ENSG00000244057	0	0	0	0	3	0	0	0
ENSG00000244060	0	0	0	0	0	0	0	1
ENSG00000244061	0	0	0	0	0	0	0	2
ENSG00000244063	1	0	0	3	1	3	2	1
ENSG00000244067	0	0	0	0	0	1	0	0
ENSG00000244073	3	7	5	2	4	6	8	6
ENSG00000244086	0	0	0	1	1	0	0	1
ENSG00000244094	5	8	4	3	27	34	3	8
ENSG00000244097	10	14	6	3	6	13	16	15
ENSG00000244104	0	0	1	0	0	0	0	0
ENSG00000244119	3	6	5	3	40	13	4	5
ENSG00000244122	0	2	3	2	1	1	4	0
ENSG00000244124	0	3	3	2	1	3	0	0
ENSG00000244128	5	5	0	3	0	0	0	4
ENSG00000244134	1	0	1	1	2	0	0	0
ENSG00000244137	0	0	0	0	0	0	1	0
ENSG00000244144	1	0	1	2	0	1	1	3
ENSG00000244146	0	0	1	0	2	0	1	0
ENSG00000244151	18	13	21	19	8	19	20	13
ENSG00000244153	8	3	11	10	1	11	16	8
ENSG00000244157	0	1	1	1	0	1	0	0
ENSG00000244158	0	0	1	1	0	0	2	0
ENSG00000244159	0	0	1	0	4	0	1	1
ENSG00000244161	116	114	76	50	69	72	72	112
ENSG00000244165	185	152	99	96	180	161	133	111
ENSG00000244167	0	2	0	1	0	0	0	0
ENSG00000244171	3	9	7	10	5	9	11	2
ENSG00000244183	0	0	0	1	0	0	0	0
ENSG00000244184	0	0	0	1	0	0	0	0
ENSG00000244187	543	460	443	453	395	469	485	420
ENSG00000244192	15	18	20	14	14	15	19	17
ENSG00000244196	0	0	0	0	0	0	1	0
ENSG00000244198	7	2	6	13	4	8	5	7
ENSG00000244215	0	0	2	3	0	0	0	0
ENSG00000244217	0	0	0	1	0	0	0	0
ENSG00000244218	1	2	2	4	0	1	1	2
ENSG00000244219	7	4	11	15	8	2	14	6
ENSG00000244222	0	0	0	0	0	0	1	0
ENSG00000244226	1	0	0	3	0	0	0	2
ENSG00000244229	0	2	1	0	0	0	0	0
ENSG00000244230	0	5	0	1	0	2	1	4
ENSG00000244234	2	3	3	0	0	2	1	2
ENSG00000244235	0	0	0	0	0	1	0	0
ENSG00000244242	83	62	160	94	175	108	104	80
ENSG00000244244	0	0	0	0	0	0	0	1
ENSG00000244245	4	6	2	5	2	4	6	6
ENSG00000244251	1	1	2	0	1	2	1	0
ENSG00000244256	1	2	3	0	1	3	1	2
ENSG00000244257	0	0	1	0	0	1	0	0
ENSG00000244259	2	0	1	0	0	0	3	3
ENSG00000244265	0	0	0	0	2	1	0	0
ENSG00000244266	0	0	1	0	0	0	0	0
ENSG00000244267	0	0	2	0	0	0	0	0
ENSG00000244268	0	2	2	3	1	0	0	2
ENSG00000244274	44	14	56	30	58	55	33	25
ENSG00000244280	0	0	0	0	1	0	1	0
ENSG00000244291	52	32	39	21	38	46	74	66
ENSG00000244300	0	2	2	1	4	2	0	0
ENSG00000244301	1	3	0	4	1	4	4	4
ENSG00000244306	1	1	0	3	1	0	0	1
ENSG00000244307	0	0	0	0	0	0	1	1
ENSG00000244310	0	2	2	0	0	0	6	2
ENSG00000244313	114	109	108	102	82	98	104	93
ENSG00000244321	0	0	1	0	0	0	0	0
ENSG00000244327	0	0	0	0	1	1	1	1
ENSG00000244331	1	0	4	1	2	3	1	0
ENSG00000244342	0	1	0	0	0	0	0	0
ENSG00000244349	2	2	0	0	1	0	3	1
ENSG00000244356	0	0	0	0	0	1	0	0
ENSG00000244357	0	0	0	1	0	0	0	2
ENSG00000244361	1	0	0	0	0	1	0	0
ENSG00000244363	7	4	6	6	8	4	5	2
ENSG00000244376	0	1	0	1	0	0	1	0
ENSG00000244378	0	1	0	0	0	0	0	0
ENSG00000244381	1	0	0	0	0	0	0	1
ENSG00000244383	0	0	0	1	0	0	0	0
ENSG00000244390	0	0	0	0	0	0	1	0
ENSG00000244398	76	96	83	91	42	59	111	105
ENSG00000244405	683	783	443	423	362	516	481	701
ENSG00000244411	0	0	0	0	0	1	0	0
ENSG00000244414	0	0	0	0	0	1	0	1
ENSG00000244422	0	1	1	2	2	1	4	1
ENSG00000244425	1	0	1	8	2	1	1	1
ENSG00000244433	0	0	0	0	0	2	1	0
ENSG00000244456	0	1	0	0	0	0	0	0
ENSG00000244459	50	32	29	36	49	62	44	27
ENSG00000244462	1873	1657	908	932	1564	1132	1055	1413
ENSG00000244468	0	0	1	0	0	0	0	0
ENSG00000244474	0	0	0	0	0	1	0	0
ENSG00000244479	32	23	55	33	11	25	82	50
ENSG00000244480	1	0	1	0	1	1	3	0
ENSG00000244482	2	0	0	3	0	3	0	0
ENSG00000244485	7	5	8	12	12	10	5	7
ENSG00000244486	16	0	7	8	6	3	13	16
ENSG00000244490	1	1	0	3	0	2	1	2
ENSG00000244491	0	5	4	2	0	3	2	4
ENSG00000244502	1	0	0	0	1	0	1	0
ENSG00000244509	2495	2354	2420	2355	1410	1558	3200	3117
ENSG00000244510	0	3	2	0	0	0	0	0
ENSG00000244513	22	21	25	20	11	21	15	10
ENSG00000244515	17	19	17	22	27	14	12	11
ENSG00000244522	0	0	0	0	0	0	0	1
ENSG00000244535	1	0	1	0	1	1	0	1
ENSG00000244538	4	8	4	3	5	2	2	4
ENSG00000244541	7	12	3	2	12	10	1	3
ENSG00000244556	9	2	6	8	4	7	6	5
ENSG00000244558	0	0	0	1	1	0	1	0
ENSG00000244560	30	37	65	42	25	36	35	24
ENSG00000244567	42	46	65	48	76	64	68	49
ENSG00000244573	0	1	0	0	0	0	0	0
ENSG00000244578	0	0	0	0	0	1	0	0
ENSG00000244582	7	9	4	3	1	4	5	4
ENSG00000244585	7	3	1	1	3	3	3	2
ENSG00000244586	11	14	16	11	12	12	11	28
ENSG00000244588	2	7	1	0	0	0	0	0
ENSG00000244593	0	0	2	0	2	0	0	0
ENSG00000244604	0	1	0	0	0	0	1	0
ENSG00000244607	5	9	9	9	21	6	3	8
ENSG00000244609	0	0	0	1	0	0	0	0
ENSG00000244617	7	2	19	7	12	13	18	8
ENSG00000244623	1	1	0	0	0	0	0	0
ENSG00000244625	34	56	42	41	33	50	58	73
ENSG00000244627	13	28	40	40	51	35	30	34
ENSG00000244640	0	0	0	0	0	0	1	0
ENSG00000244649	0	0	0	0	0	0	0	2
ENSG00000244668	1	0	1	1	1	4	0	0
ENSG00000244674	0	0	0	0	1	0	1	0
ENSG00000244675	2	3	1	0	0	5	5	5
ENSG00000244676	0	0	3	0	2	0	0	0
ENSG00000244681	1	0	0	0	0	0	0	0
ENSG00000244687	102	112	118	114	139	106	110	126
ENSG00000244691	0	1	0	0	2	0	0	0
ENSG00000244693	0	0	0	0	2	1	0	0
ENSG00000244694	123	117	368	290	152	151	270	241
ENSG00000244701	16	20	31	25	26	33	23	16
ENSG00000244712	0	0	0	0	2	0	1	1
ENSG00000244716	98	68	67	74	43	53	85	73
ENSG00000244722	0	0	2	0	0	0	1	2
ENSG00000244723	0	2	0	0	2	0	0	2
ENSG00000244730	0	1	0	0	0	0	0	0
ENSG00000244731	4	1	1	7	9	1	1	5
ENSG00000244733	7	5	4	4	6	11	3	10
ENSG00000244740	0	0	0	0	0	0	0	1
ENSG00000244743	0	0	1	1	0	0	0	1
ENSG00000244748	0	0	0	0	0	0	2	0
ENSG00000244752	1	6	0	1	2	2	0	1
ENSG00000244753	0	1	1	0	0	0	0	0
ENSG00000244754	886	727	931	788	713	754	941	867
ENSG00000244756	0	0	1	0	0	0	0	0
ENSG00000244791	1	0	1	0	1	1	1	0
ENSG00000244879	42	34	62	34	82	61	62	50
ENSG00000244921	0	1	0	0	3	2	2	0
ENSG00000244926	6	6	4	4	3	3	4	7
ENSG00000244932	1	6	8	3	8	8	4	11
ENSG00000244945	3	5	7	2	1	3	1	4
ENSG00000244952	0	0	0	1	2	0	0	5
ENSG00000244953	0	0	1	0	1	0	0	0
ENSG00000244968	5	2	4	6	7	1	3	3
ENSG00000244998	0	0	0	0	0	0	1	1
ENSG00000245008	0	0	0	0	0	0	1	0
ENSG00000245017	3	0	2	1	2	2	1	0
ENSG00000245025	5	9	7	6	13	9	4	4
ENSG00000245059	1	0	1	0	0	1	0	1
ENSG00000245060	196	176	261	224	227	186	252	222
ENSG00000245067	0	1	3	4	1	2	2	2
ENSG00000245080	1	0	0	0	0	8	1	1
ENSG00000245105	3	1	0	1	2	4	3	4
ENSG00000245112	0	0	0	2	1	0	0	0
ENSG00000245146	17	18	35	17	32	28	26	21
ENSG00000245148	6	12	29	11	3	10	13	4
ENSG00000245149	27	22	25	21	26	21	15	16
ENSG00000245156	8	8	24	20	15	13	16	10
ENSG00000245205	9	14	13	13	8	9	22	14
ENSG00000245213	15	13	27	23	16	12	25	18
ENSG00000245248	0	3	0	0	1	3	0	1
ENSG00000245275	14	15	12	9	33	50	10	12
ENSG00000245281	8	5	4	6	11	6	9	1
ENSG00000245293	1	0	2	2	4	2	0	0
ENSG00000245311	3	0	3	5	0	2	1	1
ENSG00000245317	8	8	10	8	8	3	12	13
ENSG00000245322	0	0	1	2	2	0	0	1
ENSG00000245330	0	0	0	0	0	1	0	0
ENSG00000245466	1	0	8	14	13	8	1	0
ENSG00000245468	0	0	0	0	0	1	0	0
ENSG00000245479	0	0	0	2	0	0	0	0
ENSG00000245498	5	6	7	9	14	6	11	11
ENSG00000245522	20	9	10	8	12	10	21	6
ENSG00000245532	4074	6778	10760	8188	5912	6217	8390	8822
ENSG00000245534	0	0	1	0	3	1	1	2
ENSG00000245552	16	11	6	5	15	4	13	9
ENSG00000245556	36	39	54	45	70	50	50	44
ENSG00000245571	80	73	60	57	98	83	73	47
ENSG00000245573	34	31	34	27	42	26	36	22
ENSG00000245598	0	0	0	0	1	6	0	0
ENSG00000245614	6	7	5	4	3	6	3	6
ENSG00000245648	326	362	167	269	150	304	145	226
ENSG00000245651	0	1	0	0	0	0	0	0
ENSG00000245662	1	0	0	3	0	2	0	1
ENSG00000245667	0	0	1	0	0	0	1	0
ENSG00000245680	246	211	241	240	226	233	238	208
ENSG00000245685	2	2	1	0	0	1	4	2
ENSG00000245688	0	0	0	0	0	0	1	0
ENSG00000245694	145	118	138	128	72	71	138	187
ENSG00000245711	1	3	2	1	3	1	3	7
ENSG00000245719	0	0	0	0	1	0	0	0
ENSG00000245748	1	2	3	0	2	3	1	3
ENSG00000245750	2	1	0	3	1	0	3	1
ENSG00000245768	0	0	0	0	1	1	0	3
ENSG00000245832	1	1	0	0	0	0	0	0
ENSG00000245848	0	0	2	1	0	1	0	0
ENSG00000245849	16	26	50	32	23	20	33	36
ENSG00000245857	0	0	0	0	2	0	2	0
ENSG00000245869	0	0	1	1	1	0	1	0
ENSG00000245888	3	2	5	4	2	2	14	2
ENSG00000245904	21	22	18	16	22	39	26	14
ENSG00000245910	754	582	815	687	656	607	750	658
ENSG00000245928	0	0	0	0	0	0	1	0
ENSG00000245937	297	337	334	317	384	379	306	332
ENSG00000245954	18	14	5	2	7	11	6	14
ENSG00000245958	37	31	71	56	62	42	42	41
ENSG00000245970	51	40	45	52	30	46	43	34
ENSG00000245975	6	13	7	3	18	18	10	6
ENSG00000246022	1	2	4	4	0	1	0	0
ENSG00000246067	59	51	30	26	81	64	27	42
ENSG00000246082	123	110	124	111	138	108	104	113
ENSG00000246089	81	75	77	78	96	75	54	63
ENSG00000246090	179	230	369	237	207	319	301	208
ENSG00000246095	2	0	0	0	2	0	0	1
ENSG00000246100	15	5	32	47	5	5	29	16
ENSG00000246115	0	1	2	1	2	0	0	0
ENSG00000246130	6	2	6	0	3	3	6	4
ENSG00000246145	1	0	0	1	4	4	0	0
ENSG00000246174	23	18	12	5	14	15	18	12
ENSG00000246203	30	30	35	23	29	29	50	36
ENSG00000246211	1	0	0	0	0	0	0	0
ENSG00000246214	1	0	0	0	1	0	1	0
ENSG00000246223	4	3	8	2	3	2	8	3
ENSG00000246225	0	1	1	0	1	1	0	0
ENSG00000246228	70	71	108	108	145	163	72	54
ENSG00000246250	2	4	1	0	1	10	0	0
ENSG00000246263	36	20	29	25	52	36	38	25
ENSG00000246273	49	57	82	75	67	34	76	55
ENSG00000246308	4	1	1	1	2	5	6	4
ENSG00000246323	0	2	0	0	0	0	0	0
ENSG00000246331	0	1	0	0	0	0	0	0
ENSG00000246334	9	10	32	7	13	13	15	9
ENSG00000246339	2	8	9	5	5	12	9	11
ENSG00000246350	2	1	1	0	3	1	0	2
ENSG00000246363	2	1	0	0	4	3	3	5
ENSG00000246366	1	2	5	2	3	5	3	2
ENSG00000246375	0	0	0	0	0	0	1	0
ENSG00000246394	0	1	0	0	0	0	0	0
ENSG00000246422	0	0	0	0	0	1	0	0
ENSG00000246430	0	0	0	0	0	0	0	1
ENSG00000246448	0	0	0	2	1	0	1	0
ENSG00000246451	63	80	89	62	58	60	80	67
ENSG00000246477	4	3	7	3	5	8	7	3
ENSG00000246523	1	3	0	0	3	3	0	0
ENSG00000246526	2	0	1	2	0	3	5	1
ENSG00000246548	0	0	0	0	2	1	5	0
ENSG00000246560	13	22	11	13	22	22	16	12
ENSG00000246575	64	68	65	47	112	89	61	52
ENSG00000246582	33	54	67	54	80	58	43	45
ENSG00000246596	3	6	1	2	1	1	4	2
ENSG00000246627	0	1	1	0	0	0	0	0
ENSG00000246640	75	71	86	80	48	30	105	56
ENSG00000246662	0	0	0	0	1	0	0	0
ENSG00000246695	50	43	39	32	16	25	57	60
ENSG00000246705	449	449	756	780	766	574	576	463
ENSG00000246731	1	4	3	2	4	1	1	2
ENSG00000246740	0	0	0	0	2	0	0	0
ENSG00000246763	8	12	11	10	10	9	15	14
ENSG00000246777	2	1	1	2	5	4	3	3
ENSG00000246790	0	0	0	0	0	1	0	0
ENSG00000246792	0	2	0	0	0	1	0	4
ENSG00000246851	0	0	0	1	0	1	0	0
ENSG00000246859	26	35	28	23	8	12	37	63
ENSG00000246863	1	1	1	0	1	0	0	1
ENSG00000246877	2	1	3	1	0	2	3	3
ENSG00000246889	8	5	10	2	9	6	2	4
ENSG00000246898	25	36	9	6	18	30	11	11
ENSG00000246922	38	49	76	52	37	56	69	34
ENSG00000246982	6	6	26	20	8	5	16	8
ENSG00000246985	9	8	7	10	17	11	13	7
ENSG00000247077	701	641	540	546	999	833	359	483
ENSG00000247081	48	43	47	31	67	44	54	31
ENSG00000247092	18	39	40	54	26	45	40	26
ENSG00000247095	982	792	534	503	561	489	950	837
ENSG00000247121	6	11	8	5	11	14	7	12
ENSG00000247131	0	0	2	0	0	4	0	0
ENSG00000247134	87	135	95	118	48	120	100	124
ENSG00000247137	12	16	8	6	9	12	11	9
ENSG00000247151	0	0	0	1	0	0	2	1
ENSG00000247157	1	1	3	0	0	2	10	14
ENSG00000247199	7	4	9	7	11	8	1	6
ENSG00000247228	68	57	12	18	49	39	43	50
ENSG00000247240	29	35	20	20	22	26	30	35
ENSG00000247270	0	0	0	0	0	0	0	1
ENSG00000247271	228	297	163	182	110	139	241	263
ENSG00000247287	13	16	12	13	19	33	9	10
ENSG00000247311	0	1	0	1	0	0	0	0
ENSG00000247317	0	0	5	6	4	2	1	2
ENSG00000247324	1	2	2	0	1	0	0	0
ENSG00000247363	3	5	3	3	9	2	3	2
ENSG00000247372	0	0	1	0	0	0	0	0
ENSG00000247373	2	6	8	4	10	8	6	7
ENSG00000247400	26	30	54	35	45	27	34	35
ENSG00000247402	0	0	0	0	0	0	0	1
ENSG00000247473	4	2	10	7	2	2	4	4
ENSG00000247498	37	48	63	59	64	104	82	70
ENSG00000247516	61	25	69	62	77	54	61	53
ENSG00000247556	2733	2213	2961	2544	2281	2219	3063	2613
ENSG00000247570	1	4	5	4	2	2	1	0
ENSG00000247572	56	61	74	65	85	64	71	80
ENSG00000247595	6	4	4	6	7	3	2	3
ENSG00000247596	490	433	469	495	424	376	429	392
ENSG00000247624	3	0	1	1	0	0	0	0
ENSG00000247626	174	161	106	87	250	235	80	91
ENSG00000247627	52	32	108	73	58	114	70	62
ENSG00000247675	3	0	3	0	1	1	4	6
ENSG00000247679	34	55	36	30	50	47	57	53
ENSG00000247699	0	2	1	1	0	0	0	0
ENSG00000247708	34	26	17	18	42	55	27	32
ENSG00000247728	1	0	0	0	1	1	1	2
ENSG00000247735	11	3	11	11	5	6	16	10
ENSG00000247746	15	12	7	9	9	23	20	13
ENSG00000247763	0	2	0	0	1	1	0	0
ENSG00000247765	1	1	2	0	2	2	3	3
ENSG00000247774	6	0	1	2	1	1	1	4
ENSG00000247775	0	2	1	1	2	2	1	0
ENSG00000247796	55	57	32	39	74	108	40	55
ENSG00000247809	22	22	15	14	14	8	33	18
ENSG00000247828	74	77	77	66	82	99	89	98
ENSG00000247844	45	162	52	81	180	298	104	87
ENSG00000247853	16	7	7	6	15	12	9	15
ENSG00000247872	0	0	0	3	0	1	0	0
ENSG00000247877	1	0	0	0	2	0	0	1
ENSG00000247903	578	468	479	459	528	672	555	491
ENSG00000247934	8	4	5	9	8	7	7	9
ENSG00000247950	9	7	6	8	10	6	9	5
ENSG00000247970	0	0	5	2	0	1	5	3
ENSG00000247982	5	10	12	12	4	15	9	9
ENSG00000248008	189	188	79	84	139	151	121	166
ENSG00000248015	3	0	6	2	2	0	2	0
ENSG00000248019	23	20	26	27	12	16	22	39
ENSG00000248027	0	0	4	0	0	1	0	1
ENSG00000248049	408	358	235	213	248	261	290	227
ENSG00000248079	2	2	1	0	1	7	0	2
ENSG00000248092	205	166	267	223	214	162	255	206
ENSG00000248098	23	47	43	34	27	20	31	28
ENSG00000248099	12	8	15	5	7	6	20	1
ENSG00000248100	1	0	0	0	0	1	0	0
ENSG00000248103	0	0	1	0	0	0	0	0
ENSG00000248112	0	0	0	0	2	0	0	0
ENSG00000248113	2	6	4	3	7	7	0	2
ENSG00000248115	0	2	2	0	0	0	0	0
ENSG00000248118	0	0	1	0	0	0	0	0
ENSG00000248120	0	0	0	0	0	1	0	0
ENSG00000248121	2	2	2	1	1	2	0	0
ENSG00000248122	0	0	0	0	2	0	0	0
ENSG00000248124	35	24	32	20	27	25	31	34
ENSG00000248125	5	0	0	0	0	0	0	0
ENSG00000248126	0	0	0	0	0	2	3	0
ENSG00000248132	0	0	0	0	1	2	0	0
ENSG00000248143	0	0	0	0	0	0	2	4
ENSG00000248144	0	0	1	3	1	2	3	2
ENSG00000248150	0	0	0	0	0	0	2	1
ENSG00000248159	0	0	0	2	1	0	0	0
ENSG00000248161	23	27	30	16	27	28	39	39
ENSG00000248165	0	0	0	0	0	1	0	0
ENSG00000248167	1	0	0	0	0	0	0	0
ENSG00000248174	0	0	0	0	3	0	0	0
ENSG00000248175	63	57	27	40	81	75	54	50
ENSG00000248180	23	25	14	14	14	15	21	19
ENSG00000248187	0	2	2	0	0	1	1	3
ENSG00000248196	0	0	1	0	0	2	0	0
ENSG00000248202	0	0	1	0	1	0	1	2
ENSG00000248206	2	6	1	0	2	6	1	3
ENSG00000248208	8	7	6	2	1	3	3	3
ENSG00000248210	0	0	2	1	0	1	1	0
ENSG00000248213	1	5	5	1	4	0	1	4
ENSG00000248216	2	2	1	1	0	2	0	4
ENSG00000248235	1	0	3	2	8	1	2	1
ENSG00000248240	0	0	0	0	0	0	1	0
ENSG00000248243	7	6	6	3	1	1	13	5
ENSG00000248245	0	0	1	0	1	0	1	1
ENSG00000248254	1	2	3	0	2	0	3	2
ENSG00000248256	3	0	0	3	5	0	1	1
ENSG00000248257	0	0	0	0	1	0	0	0
ENSG00000248265	3	2	0	0	0	0	2	0
ENSG00000248268	1	0	0	0	0	0	0	0
ENSG00000248271	0	0	0	1	0	0	0	0
ENSG00000248275	52	58	41	53	40	45	70	54
ENSG00000248278	0	3	2	2	4	2	0	1
ENSG00000248279	1	0	0	0	0	1	0	1
ENSG00000248280	3	9	5	5	12	11	2	5
ENSG00000248290	0	0	0	0	0	1	1	1
ENSG00000248294	0	0	0	0	0	1	0	0
ENSG00000248300	1	0	1	1	1	0	0	0
ENSG00000248305	1	1	2	0	0	2	0	1
ENSG00000248309	2	3	3	2	0	1	0	2
ENSG00000248323	37	31	20	20	11	6	54	36
ENSG00000248327	0	1	0	1	0	0	2	0
ENSG00000248333	298	267	342	321	460	409	265	240
ENSG00000248334	17	25	5	3	10	15	11	21
ENSG00000248356	0	0	3	2	1	0	1	2
ENSG00000248360	2	3	5	1	2	0	0	2
ENSG00000248362	0	0	0	0	0	0	0	2
ENSG00000248367	3	2	4	5	2	0	0	3
ENSG00000248371	4	2	1	2	6	13	3	3
ENSG00000248373	0	0	1	0	0	1	0	0
ENSG00000248375	6	3	9	2	12	2	2	4
ENSG00000248383	21	38	27	22	17	20	53	36
ENSG00000248388	0	1	0	0	0	0	0	0
ENSG00000248394	1	1	2	1	0	0	2	0
ENSG00000248397	0	0	0	0	0	0	1	1
ENSG00000248400	0	0	0	0	1	0	0	1
ENSG00000248401	0	0	0	0	0	0	0	1
ENSG00000248405	1	2	12	6	15	10	6	1
ENSG00000248409	2	0	2	0	0	0	0	0
ENSG00000248415	15	7	4	5	5	10	7	10
ENSG00000248416	0	0	0	0	0	0	1	0
ENSG00000248428	1	0	2	0	0	2	2	2
ENSG00000248429	119	119	142	181	261	292	126	99
ENSG00000248432	2	1	0	0	0	0	0	0
ENSG00000248445	1	3	6	2	6	3	7	6
ENSG00000248449	3	1	0	0	0	1	0	1
ENSG00000248466	0	0	0	0	1	0	0	1
ENSG00000248468	0	0	0	1	0	1	0	2
ENSG00000248475	0	0	0	1	0	0	0	0
ENSG00000248476	8	1	4	3	4	3	1	1
ENSG00000248477	1	0	0	1	1	0	1	0
ENSG00000248485	46	47	4	9	20	24	25	13
ENSG00000248487	50	48	49	49	48	44	42	56
ENSG00000248489	0	3	6	3	10	1	2	0
ENSG00000248492	0	0	0	0	0	0	0	1
ENSG00000248493	0	0	0	0	1	0	0	0
ENSG00000248494	2	1	1	1	0	3	0	0
ENSG00000248498	0	0	0	0	0	0	4	2
ENSG00000248503	1	3	2	5	6	5	2	3
ENSG00000248508	43	49	44	40	41	34	49	61
ENSG00000248510	0	0	1	0	0	0	0	0
ENSG00000248514	4	1	15	11	4	5	3	5
ENSG00000248517	0	0	1	0	0	0	0	0
ENSG00000248522	0	0	1	0	0	0	0	0
ENSG00000248527	104	47	38	17	37	35	35	27
ENSG00000248530	1	0	0	0	0	0	1	1
ENSG00000248538	16	19	1	1	17	28	4	10
ENSG00000248540	0	0	0	0	1	0	0	2
ENSG00000248544	0	0	1	0	0	0	0	0
ENSG00000248546	1	2	3	0	2	4	1	3
ENSG00000248551	0	0	0	0	0	0	0	1
ENSG00000248554	0	0	2	0	2	0	1	0
ENSG00000248557	1	2	4	5	0	2	3	6
ENSG00000248559	2	2	0	1	2	0	1	1
ENSG00000248560	0	0	0	0	0	0	0	1
ENSG00000248564	0	0	0	0	0	1	0	0
ENSG00000248565	0	0	0	0	1	0	0	0
ENSG00000248568	2	0	0	3	2	4	0	1
ENSG00000248569	4	7	4	5	1	5	4	3
ENSG00000248572	0	0	0	0	2	0	0	0
ENSG00000248576	0	0	0	0	1	0	0	0
ENSG00000248578	0	1	4	0	1	0	1	6
ENSG00000248583	0	0	0	0	1	1	0	0
ENSG00000248587	3	3	8	1	1	2	2	6
ENSG00000248592	7	6	11	11	7	8	5	10
ENSG00000248593	37	47	49	37	54	24	48	49
ENSG00000248596	2	0	0	0	0	0	1	0
ENSG00000248597	1	0	1	0	0	1	0	0
ENSG00000248599	1	1	0	0	3	3	0	1
ENSG00000248605	1	0	0	0	0	0	0	0
ENSG00000248608	0	0	0	0	0	2	0	0
ENSG00000248610	0	0	0	0	0	3	1	0
ENSG00000248611	0	0	0	1	0	0	0	0
ENSG00000248625	0	4	1	2	1	1	1	0
ENSG00000248626	15	22	7	6	7	9	11	16
ENSG00000248632	5	1	12	17	10	9	12	16
ENSG00000248633	0	0	0	0	1	0	1	0
ENSG00000248634	0	0	0	0	1	1	0	0
ENSG00000248635	0	0	0	1	0	0	0	0
ENSG00000248636	0	1	0	0	1	0	2	0
ENSG00000248641	23	14	19	21	7	3	23	14
ENSG00000248643	1	0	0	0	0	1	0	0
ENSG00000248648	0	0	0	1	0	1	0	1
ENSG00000248654	1	0	0	0	0	0	0	0
ENSG00000248663	8	14	3	9	15	17	9	17
ENSG00000248664	1	3	6	1	3	3	3	3
ENSG00000248668	1	0	1	0	1	1	0	0
ENSG00000248671	0	2	0	0	4	3	1	1
ENSG00000248673	0	0	0	0	1	0	0	0
ENSG00000248677	1	2	1	0	1	0	1	0
ENSG00000248690	35	33	7	14	15	12	20	29
ENSG00000248697	2	2	3	1	2	2	1	3
ENSG00000248705	0	0	0	0	0	0	1	0
ENSG00000248708	1	0	1	0	0	0	1	0
ENSG00000248710	0	0	0	0	0	0	1	0
ENSG00000248712	9	5	6	6	2	3	6	6
ENSG00000248713	0	0	0	0	0	1	0	0
ENSG00000248714	0	1	1	0	1	0	0	1
ENSG00000248719	4	5	2	8	0	1	5	28
ENSG00000248724	0	0	1	0	2	1	0	1
ENSG00000248727	1	0	4	0	2	0	2	1
ENSG00000248729	0	0	1	0	0	1	0	0
ENSG00000248730	0	0	0	0	0	1	0	0
ENSG00000248734	6	15	23	15	13	37	13	11
ENSG00000248738	0	0	0	0	0	0	1	0
ENSG00000248740	0	0	0	1	2	4	0	0
ENSG00000248746	1	1	0	0	1	1	0	1
ENSG00000248751	2	1	0	3	0	1	2	1
ENSG00000248752	0	0	0	0	1	2	0	0
ENSG00000248771	24	12	32	29	59	21	29	9
ENSG00000248773	1	0	0	0	0	1	0	0
ENSG00000248774	0	0	1	4	0	0	0	1
ENSG00000248780	0	1	3	1	1	0	4	1
ENSG00000248785	0	3	2	0	5	3	2	0
ENSG00000248787	3	0	1	1	0	2	6	7
ENSG00000248791	0	0	0	0	1	0	0	0
ENSG00000248794	2	1	3	7	1	2	3	1
ENSG00000248795	6	3	0	6	8	3	4	3
ENSG00000248801	8	2	1	0	4	5	3	3
ENSG00000248810	0	2	0	0	1	0	0	1
ENSG00000248817	1	1	0	1	0	1	1	0
ENSG00000248827	4	3	2	4	3	1	3	2
ENSG00000248828	0	0	0	0	0	0	1	0
ENSG00000248830	2	2	3	1	1	1	4	3
ENSG00000248835	13	5	4	15	20	23	4	14
ENSG00000248840	0	0	0	1	0	0	0	0
ENSG00000248844	0	1	0	0	0	0	0	0
ENSG00000248854	1	2	0	1	1	0	0	2
ENSG00000248866	14	17	11	2	26	19	14	14
ENSG00000248873	6	3	6	5	5	14	4	9
ENSG00000248874	12	0	1	9	0	0	0	5
ENSG00000248880	1	0	0	0	0	0	0	0
ENSG00000248884	0	0	1	1	0	4	1	3
ENSG00000248885	0	0	0	0	1	0	0	0
ENSG00000248890	45	25	8	2	0	2	7	65
ENSG00000248896	14	14	15	8	5	7	11	8
ENSG00000248898	0	1	3	0	0	0	1	2
ENSG00000248905	216	165	162	165	219	203	206	241
ENSG00000248909	0	0	0	2	0	0	0	2
ENSG00000248916	1	0	0	0	0	0	0	2
ENSG00000248919	0	1	2	0	1	2	1	3
ENSG00000248923	1	2	0	1	4	0	13	7
ENSG00000248925	2	0	0	0	0	0	0	1
ENSG00000248926	0	1	0	0	0	0	0	0
ENSG00000248929	0	0	0	0	1	0	0	0
ENSG00000248930	2	0	1	0	1	2	1	0
ENSG00000248932	11	22	21	18	14	24	19	16
ENSG00000248936	1	0	2	0	0	0	0	0
ENSG00000248939	1	0	0	0	0	0	0	1
ENSG00000248958	0	0	0	0	0	0	1	0
ENSG00000248962	0	0	0	1	0	0	0	0
ENSG00000248964	7	7	5	7	15	8	10	10
ENSG00000248965	0	0	0	0	0	1	0	0
ENSG00000248966	2	0	7	6	4	2	2	1
ENSG00000248967	0	1	0	0	0	0	0	0
ENSG00000248968	0	2	0	0	0	1	0	0
ENSG00000248971	7	13	14	4	8	11	9	9
ENSG00000248973	0	0	0	0	0	0	1	0
ENSG00000248979	0	1	1	0	1	0	1	2
ENSG00000248980	0	0	0	1	1	0	0	0
ENSG00000248988	21	18	1	1	18	11	0	1
ENSG00000248994	5	3	2	3	5	4	1	5
ENSG00000248996	8	11	6	5	25	18	3	3
ENSG00000249004	0	0	0	0	0	0	0	1
ENSG00000249006	0	1	0	0	1	0	0	0
ENSG00000249007	14	14	64	62	33	20	24	12
ENSG00000249013	0	0	0	1	0	0	0	1
ENSG00000249020	1	0	0	0	1	0	0	0
ENSG00000249022	1	0	0	1	1	2	1	0
ENSG00000249026	11	7	20	6	11	7	11	13
ENSG00000249028	0	0	0	0	0	0	1	2
ENSG00000249031	0	0	2	0	0	1	0	0
ENSG00000249034	0	1	0	0	2	2	3	0
ENSG00000249035	0	0	0	0	0	0	0	1
ENSG00000249042	29	37	20	20	46	41	18	22
ENSG00000249047	0	0	0	0	0	1	0	0
ENSG00000249051	0	1	1	1	0	1	0	1
ENSG00000249055	0	1	0	0	0	0	0	0
ENSG00000249064	0	0	0	0	1	0	0	0
ENSG00000249069	0	0	0	4	0	0	0	0
ENSG00000249077	0	0	0	0	2	0	0	1
ENSG00000249082	0	4	0	0	1	0	0	1
ENSG00000249085	1	0	0	0	1	0	0	0
ENSG00000249087	41	60	60	37	48	49	45	69
ENSG00000249091	0	0	0	0	0	0	7	1
ENSG00000249092	1	0	1	1	0	0	0	1
ENSG00000249096	1	0	1	0	1	4	4	0
ENSG00000249098	0	1	0	0	1	0	1	0
ENSG00000249102	7	7	1	5	10	7	4	2
ENSG00000249115	165	153	173	134	165	136	145	159
ENSG00000249116	0	1	0	0	0	0	0	0
ENSG00000249119	73	26	56	49	63	68	53	19
ENSG00000249125	0	0	0	1	0	0	0	0
ENSG00000249129	13	8	3	7	7	4	5	7
ENSG00000249138	1	0	1	1	2	1	1	2
ENSG00000249140	0	0	0	0	0	1	0	0
ENSG00000249141	0	2	1	0	0	0	0	0
ENSG00000249142	3	3	0	3	1	2	5	2
ENSG00000249145	0	0	0	0	0	0	1	0
ENSG00000249148	0	0	1	0	0	0	0	0
ENSG00000249150	0	0	0	0	0	0	0	1
ENSG00000249156	0	0	0	0	1	0	0	0
ENSG00000249158	14	8	6	8	28	20	18	11
ENSG00000249163	0	0	0	0	1	0	0	0
ENSG00000249167	1	2	0	0	0	2	0	0
ENSG00000249173	0	0	0	0	1	0	1	0
ENSG00000249176	0	2	0	0	0	1	1	1
ENSG00000249180	1	0	4	5	2	0	2	2
ENSG00000249183	1	1	0	0	0	1	1	1
ENSG00000249193	0	4	1	3	3	2	2	0
ENSG00000249199	0	3	0	2	0	5	1	3
ENSG00000249203	0	0	0	0	1	0	0	0
ENSG00000249207	2	3	5	3	3	2	2	7
ENSG00000249209	0	0	0	0	1	0	0	0
ENSG00000249210	15	17	10	13	10	7	16	21
ENSG00000249212	0	3	6	6	2	2	3	2
ENSG00000249214	0	0	0	0	1	0	0	0
ENSG00000249215	2	1	1	1	1	2	0	0
ENSG00000249216	0	0	2	0	1	0	0	0
ENSG00000249222	0	0	1	1	1	0	0	1
ENSG00000249228	0	0	0	0	0	0	1	0
ENSG00000249231	0	0	3	1	0	0	0	0
ENSG00000249237	0	0	0	0	1	0	0	0
ENSG00000249239	1	0	0	2	1	0	1	0
ENSG00000249240	0	0	1	0	0	0	0	0
ENSG00000249241	0	0	1	0	0	1	0	1
ENSG00000249242	27	14	21	22	65	42	46	38
ENSG00000249244	6	12	9	14	15	14	11	7
ENSG00000249245	2	3	2	0	6	4	6	4
ENSG00000249249	2	4	1	0	3	2	1	2
ENSG00000249252	0	0	1	2	0	0	0	1
ENSG00000249256	5	2	0	2	1	2	1	3
ENSG00000249258	0	1	2	1	0	0	1	0
ENSG00000249262	0	0	0	0	1	0	0	0
ENSG00000249264	74	90	69	76	23	52	96	99
ENSG00000249266	0	1	0	2	0	0	0	0
ENSG00000249267	1	9	5	10	2	8	15	7
ENSG00000249270	0	0	1	0	0	0	0	0
ENSG00000249271	0	0	1	0	2	0	0	1
ENSG00000249274	3	8	3	5	1	2	5	5
ENSG00000249279	31	29	30	32	39	49	33	32
ENSG00000249286	3	4	3	1	1	0	1	0
ENSG00000249288	0	1	1	1	0	0	1	0
ENSG00000249293	0	0	0	0	2	0	0	0
ENSG00000249295	0	0	0	2	0	1	0	0
ENSG00000249304	1	0	0	0	6	3	2	2
ENSG00000249306	1	1	0	0	0	1	1	0
ENSG00000249307	13	61	124	118	77	216	74	63
ENSG00000249309	0	0	0	0	1	0	1	0
ENSG00000249312	3	5	5	1	10	11	0	1
ENSG00000249319	0	0	1	1	2	3	3	2
ENSG00000249328	13	11	27	18	3	4	27	3
ENSG00000249334	0	0	0	0	1	0	0	0
ENSG00000249345	3	1	8	4	0	0	8	6
ENSG00000249348	21	22	24	22	15	14	31	21
ENSG00000249353	358	318	247	226	286	313	288	395
ENSG00000249357	0	0	0	0	2	0	0	0
ENSG00000249359	0	0	0	0	0	0	1	0
ENSG00000249360	0	0	0	0	13	2	0	0
ENSG00000249363	1	2	1	0	1	4	2	2
ENSG00000249364	2	2	7	1	2	2	3	2
ENSG00000249365	0	0	0	0	1	1	0	0
ENSG00000249375	4	4	7	6	6	6	4	7
ENSG00000249378	13	16	3	1	0	1	0	3
ENSG00000249379	5	3	5	1	3	3	7	5
ENSG00000249395	0	0	1	0	0	0	2	0
ENSG00000249400	0	0	0	0	0	0	0	1
ENSG00000249407	6	12	9	9	2	9	13	7
ENSG00000249410	0	1	0	0	0	0	1	0
ENSG00000249412	0	0	1	0	2	0	0	1
ENSG00000249417	1	0	0	0	0	0	1	0
ENSG00000249421	0	0	0	2	0	1	1	1
ENSG00000249428	0	2	1	0	0	0	0	0
ENSG00000249430	1	0	0	0	0	0	0	0
ENSG00000249436	0	0	0	0	2	3	0	0
ENSG00000249437	1	2	0	1	1	0	0	3
ENSG00000249456	3	0	2	2	3	2	2	6
ENSG00000249459	27	16	19	12	14	18	27	23
ENSG00000249462	0	0	0	0	0	1	0	1
ENSG00000249464	1	1	3	1	1	4	3	1
ENSG00000249465	2	3	6	2	3	3	2	3
ENSG00000249471	56	57	43	50	86	80	59	40
ENSG00000249476	7	8	9	3	7	8	10	5
ENSG00000249483	0	0	0	0	0	0	0	1
ENSG00000249484	0	0	2	0	1	1	0	0
ENSG00000249485	18	18	20	20	11	13	25	17
ENSG00000249489	3	6	3	3	4	0	4	6
ENSG00000249492	4	5	12	6	9	10	4	3
ENSG00000249500	12	17	2	3	0	5	9	12
ENSG00000249502	0	2	2	0	0	1	2	1
ENSG00000249531	0	0	0	0	1	0	0	0
ENSG00000249532	1	2	1	2	2	0	4	1
ENSG00000249541	2	2	2	1	0	2	0	1
ENSG00000249550	0	0	0	0	0	0	3	0
ENSG00000249558	1	1	0	0	1	0	0	0
ENSG00000249565	16	28	20	31	34	27	26	21
ENSG00000249572	10	8	3	0	5	13	9	13
ENSG00000249574	1	1	0	0	1	0	1	1
ENSG00000249577	0	0	0	0	0	0	0	1
ENSG00000249584	0	0	1	0	1	0	0	0
ENSG00000249590	0	0	0	0	1	0	0	1
ENSG00000249592	18	13	24	13	19	12	13	19
ENSG00000249593	1	0	2	1	1	1	0	0
ENSG00000249599	0	0	1	0	0	1	0	0
ENSG00000249602	4	2	5	3	5	6	6	4
ENSG00000249610	0	0	0	0	0	0	0	1
ENSG00000249617	0	1	0	0	0	0	0	0
ENSG00000249624	1	5	1	0	0	0	1	2
ENSG00000249626	4	4	6	5	6	4	2	0
ENSG00000249628	13	7	9	2	8	16	1	6
ENSG00000249631	18	30	34	37	37	51	28	12
ENSG00000249633	0	0	1	1	0	0	1	0
ENSG00000249635	2	3	0	1	1	0	0	1
ENSG00000249637	0	2	1	3	4	5	1	5
ENSG00000249639	0	0	0	0	0	1	1	1
ENSG00000249641	0	0	0	0	0	1	0	0
ENSG00000249646	0	0	1	0	0	0	0	0
ENSG00000249649	0	0	0	0	0	0	0	1
ENSG00000249650	2	0	0	0	1	4	0	0
ENSG00000249655	1	1	0	0	0	0	1	0
ENSG00000249661	0	0	3	1	0	1	0	1
ENSG00000249664	1	0	1	0	0	0	0	0
ENSG00000249666	0	0	0	0	1	0	0	0
ENSG00000249668	1	0	2	1	2	2	1	1
ENSG00000249669	0	0	0	0	2	0	0	0
ENSG00000249673	850	811	487	591	1263	1245	713	614
ENSG00000249679	1	1	4	2	2	3	2	2
ENSG00000249681	0	0	2	0	1	1	3	0
ENSG00000249684	0	1	1	1	2	3	2	2
ENSG00000249685	8	3	5	1	12	7	7	14
ENSG00000249689	0	0	0	0	1	0	0	0
ENSG00000249691	0	0	0	1	0	0	0	0
ENSG00000249693	4	1	2	1	1	2	3	3
ENSG00000249695	2	3	3	0	0	1	0	0
ENSG00000249699	1	0	1	0	0	0	0	0
ENSG00000249700	15	21	26	13	36	36	23	12
ENSG00000249706	1	0	0	0	0	0	1	0
ENSG00000249709	5	3	6	4	8	12	9	4
ENSG00000249715	5	4	6	0	4	4	3	2
ENSG00000249717	1	0	0	0	0	2	1	0
ENSG00000249721	0	0	0	0	0	0	0	1
ENSG00000249722	0	0	0	0	0	1	0	0
ENSG00000249734	0	0	0	0	0	1	1	0
ENSG00000249736	0	0	0	0	1	0	0	0
ENSG00000249738	7	2	18	9	5	0	12	3
ENSG00000249740	1	0	2	2	4	1	0	1
ENSG00000249741	0	0	0	0	1	1	0	0
ENSG00000249743	0	0	0	0	1	0	1	0
ENSG00000249746	1	0	0	2	0	0	1	0
ENSG00000249751	12	6	1	1	1	2	0	11
ENSG00000249752	0	0	3	3	3	2	4	1
ENSG00000249753	0	0	0	0	0	0	0	1
ENSG00000249767	0	1	3	0	0	0	1	1
ENSG00000249771	0	0	0	0	1	0	0	0
ENSG00000249773	1	0	0	0	1	0	1	0
ENSG00000249774	7	7	2	5	6	6	2	3
ENSG00000249779	1	0	0	1	0	0	0	0
ENSG00000249780	1	0	0	0	5	6	0	0
ENSG00000249781	0	0	0	0	0	0	1	0
ENSG00000249784	0	0	1	0	0	0	0	1
ENSG00000249786	2	0	3	0	2	1	2	1
ENSG00000249790	2	18	28	28	0	0	2	1
ENSG00000249791	2	2	1	1	2	3	3	3
ENSG00000249797	0	0	0	0	1	0	0	0
ENSG00000249806	4	3	3	3	5	8	1	3
ENSG00000249815	2	0	0	1	0	1	0	0
ENSG00000249816	146	147	141	100	60	93	96	60
ENSG00000249825	0	0	1	4	1	2	0	0
ENSG00000249834	1	0	1	0	0	0	0	0
ENSG00000249835	7	0	3	3	0	2	0	4
ENSG00000249838	0	0	0	0	0	0	0	1
ENSG00000249839	2	2	3	4	0	2	3	6
ENSG00000249843	0	0	0	0	0	0	1	0
ENSG00000249846	0	2	4	1	1	2	2	1
ENSG00000249850	1	0	0	2	1	0	0	0
ENSG00000249852	10	5	8	12	1	1	4	6
ENSG00000249853	0	1	0	0	1	1	0	0
ENSG00000249855	26	34	24	28	14	13	38	24
ENSG00000249856	1	0	0	0	1	0	1	1
ENSG00000249858	8	9	9	12	6	8	5	7
ENSG00000249859	202	184	305	236	253	231	234	194
ENSG00000249861	0	0	1	0	0	0	0	0
ENSG00000249863	37	26	23	13	43	37	29	25
ENSG00000249867	22	16	27	14	22	21	5	10
ENSG00000249868	8	6	9	8	12	4	7	7
ENSG00000249875	1	0	0	0	0	0	0	0
ENSG00000249894	0	0	1	0	0	0	0	1
ENSG00000249898	9	5	14	13	12	11	9	11
ENSG00000249899	1	1	1	0	0	0	0	0
ENSG00000249906	0	1	1	0	0	0	0	4
ENSG00000249911	0	0	0	1	0	0	0	0
ENSG00000249915	2350	2166	1554	1633	2202	2135	1656	1590
ENSG00000249916	0	2	0	0	1	0	1	1
ENSG00000249917	0	0	0	0	1	1	0	0
ENSG00000249920	0	1	1	1	3	1	3	1
ENSG00000249921	3	7	3	3	4	3	5	6
ENSG00000249930	1	0	1	0	0	0	0	1
ENSG00000249931	2	0	0	0	0	0	0	0
ENSG00000249934	0	0	0	0	1	0	0	0
ENSG00000249936	85	89	86	81	58	65	69	95
ENSG00000249937	3	0	2	0	3	2	2	1
ENSG00000249942	7	3	11	6	10	4	8	4
ENSG00000249947	0	1	7	2	1	10	1	2
ENSG00000249948	0	0	2	1	0	0	1	0
ENSG00000249958	0	0	0	0	1	0	0	0
ENSG00000249960	0	0	1	0	1	0	0	0
ENSG00000249961	1	0	1	1	1	1	1	2
ENSG00000249963	0	0	0	0	0	0	1	1
ENSG00000249965	0	0	0	0	0	0	0	1
ENSG00000249977	1	0	0	0	0	0	0	0
ENSG00000249978	0	0	0	0	0	0	1	0
ENSG00000249986	2	1	2	1	2	1	0	0
ENSG00000249987	1	0	0	0	1	0	1	0
ENSG00000249992	60	56	33	34	30	32	33	85
ENSG00000249993	0	0	0	0	0	1	0	0
ENSG00000249994	0	1	0	0	0	0	0	0
ENSG00000249996	1	1	0	1	3	0	2	1
ENSG00000250011	0	0	2	0	0	1	0	0
ENSG00000250012	0	1	0	0	0	0	0	1
ENSG00000250015	0	1	0	0	0	0	2	0
ENSG00000250021	3	2	6	7	5	4	8	10
ENSG00000250027	0	0	0	0	1	1	0	0
ENSG00000250030	0	0	0	0	0	0	1	0
ENSG00000250031	2	3	3	4	2	2	4	1
ENSG00000250033	2	4	13	2	8	1	9	7
ENSG00000250038	4	4	0	2	7	0	13	64
ENSG00000250041	3	1	5	2	9	11	3	5
ENSG00000250045	0	0	0	0	0	0	1	0
ENSG00000250046	0	1	0	0	0	0	0	0
ENSG00000250050	5	2	7	11	6	1	8	3
ENSG00000250056	1	0	0	0	2	2	0	0
ENSG00000250057	0	0	0	0	1	0	0	1
ENSG00000250061	1	2	0	0	0	2	2	1
ENSG00000250064	3	1	1	0	0	2	6	4
ENSG00000250067	28	19	75	38	37	63	51	42
ENSG00000250068	0	1	0	0	0	0	0	0
ENSG00000250071	8	4	7	7	3	8	6	8
ENSG00000250072	2	11	3	7	20	10	2	2
ENSG00000250073	1	1	4	1	7	7	1	1
ENSG00000250075	1	4	0	3	5	3	2	1
ENSG00000250081	2	0	0	0	0	0	0	2
ENSG00000250091	18	10	47	35	12	16	42	16
ENSG00000250102	0	0	0	0	0	0	0	1
ENSG00000250107	1	0	1	0	0	0	0	0
ENSG00000250111	0	0	0	1	0	0	0	0
ENSG00000250115	0	0	0	0	0	0	0	1
ENSG00000250116	3	5	12	2	2	1	9	8
ENSG00000250120	2	7	13	4	23	5	8	14
ENSG00000250125	0	1	0	0	0	1	0	0
ENSG00000250127	0	0	0	1	0	0	0	0
ENSG00000250130	2	0	1	0	2	3	0	0
ENSG00000250131	20	7	12	11	11	7	14	14
ENSG00000250132	26	10	11	8	27	15	23	32
ENSG00000250137	0	0	0	0	0	0	0	1
ENSG00000250138	0	1	0	0	0	0	0	0
ENSG00000250144	2	3	1	2	1	1	0	3
ENSG00000250148	0	1	0	1	3	3	0	1
ENSG00000250151	9	8	28	26	12	11	22	16
ENSG00000250155	0	1	0	0	0	0	0	0
ENSG00000250156	1	0	1	0	1	0	1	0
ENSG00000250158	0	0	0	0	0	0	1	0
ENSG00000250159	5	2	6	3	4	10	6	10
ENSG00000250162	0	0	1	1	0	0	2	2
ENSG00000250174	1	0	0	0	0	0	0	0
ENSG00000250182	44	50	31	41	15	20	36	42
ENSG00000250185	0	0	1	1	0	0	0	0
ENSG00000250190	0	0	0	0	0	0	1	0
ENSG00000250194	1	0	0	0	0	0	0	0
ENSG00000250202	0	0	0	1	2	0	0	1
ENSG00000250208	2	1	1	0	2	0	8	2
ENSG00000250215	1	0	0	1	1	2	1	0
ENSG00000250219	0	0	0	2	0	0	0	0
ENSG00000250220	2	3	2	1	3	4	2	0
ENSG00000250221	0	0	0	1	2	0	2	1
ENSG00000250222	5	2	4	5	6	2	3	3
ENSG00000250223	0	0	1	0	0	0	0	0
ENSG00000250227	0	0	0	0	0	1	0	0
ENSG00000250234	0	0	0	0	0	0	1	0
ENSG00000250237	0	0	0	0	1	0	0	1
ENSG00000250238	0	0	2	0	1	0	2	0
ENSG00000250240	2	5	4	2	2	2	1	0
ENSG00000250241	0	0	0	0	0	0	0	1
ENSG00000250244	0	0	0	0	0	1	0	0
ENSG00000250251	45	34	68	47	29	26	70	59
ENSG00000250252	0	0	1	0	0	0	0	0
ENSG00000250253	0	0	1	1	1	1	0	0
ENSG00000250258	0	0	0	1	0	0	0	0
ENSG00000250261	0	0	0	0	0	2	0	0
ENSG00000250264	1	0	0	0	1	0	0	0
ENSG00000250266	0	2	1	1	0	0	0	1
ENSG00000250271	6	5	1	0	2	6	0	0
ENSG00000250274	0	0	0	0	0	2	0	2
ENSG00000250277	0	0	0	1	0	0	0	0
ENSG00000250286	1	3	0	0	0	0	2	0
ENSG00000250290	1	0	0	0	0	0	0	0
ENSG00000250293	0	0	1	0	1	0	0	0
ENSG00000250295	1	8	6	4	3	0	6	6
ENSG00000250299	3	1	3	0	2	4	0	0
ENSG00000250303	59	43	70	40	59	78	66	66
ENSG00000250304	0	1	0	0	0	0	1	0
ENSG00000250305	19	13	22	11	4	6	34	24
ENSG00000250312	43	40	51	30	126	126	70	100
ENSG00000250317	274	275	379	302	345	269	365	313
ENSG00000250318	6	9	3	4	3	7	16	11
ENSG00000250320	2	1	1	2	0	3	0	2
ENSG00000250321	28	23	24	27	23	21	24	29
ENSG00000250325	1	0	2	1	0	2	0	0
ENSG00000250326	3	0	2	1	4	4	0	0
ENSG00000250327	1	1	0	0	4	0	0	1
ENSG00000250328	1	0	1	0	2	1	6	0
ENSG00000250331	1	0	1	0	0	0	0	0
ENSG00000250332	4	5	3	5	11	5	6	6
ENSG00000250334	1	0	0	0	1	0	0	0
ENSG00000250337	4	2	8	5	0	3	0	3
ENSG00000250342	0	0	0	1	0	0	0	0
ENSG00000250343	8	2	2	0	4	0	2	1
ENSG00000250345	0	0	0	0	0	1	0	0
ENSG00000250347	1	0	1	0	0	0	0	1
ENSG00000250357	0	0	0	1	0	0	0	0
ENSG00000250359	1	2	1	0	1	0	0	0
ENSG00000250361	0	0	0	0	1	0	0	2
ENSG00000250362	0	4	0	0	1	2	2	0
ENSG00000250363	1	0	0	0	2	0	0	1
ENSG00000250365	1	4	1	1	5	4	2	4
ENSG00000250374	0	0	2	0	0	0	0	0
ENSG00000250379	0	2	1	1	0	0	2	1
ENSG00000250381	0	0	1	0	0	0	0	0
ENSG00000250384	0	0	0	0	0	0	0	1
ENSG00000250386	0	0	0	0	1	0	1	0
ENSG00000250391	0	0	0	0	1	0	1	0
ENSG00000250397	20	15	43	16	24	28	15	26
ENSG00000250403	2	4	3	2	5	6	4	3
ENSG00000250404	12	12	17	5	7	9	7	9
ENSG00000250405	1	0	0	0	0	0	1	1
ENSG00000250406	0	0	0	0	1	0	0	0
ENSG00000250410	1	0	1	0	0	0	0	0
ENSG00000250412	7	10	2	5	11	5	5	2
ENSG00000250413	0	0	0	1	3	0	3	1
ENSG00000250420	6	0	0	0	0	2	0	1
ENSG00000250421	1	0	0	0	3	0	0	0
ENSG00000250428	0	0	0	1	3	0	0	0
ENSG00000250432	0	0	0	0	0	0	2	0
ENSG00000250439	4	2	2	2	0	0	6	0
ENSG00000250441	0	0	0	1	0	1	0	0
ENSG00000250444	11	12	9	7	12	14	8	9
ENSG00000250446	0	0	0	2	0	0	0	0
ENSG00000250453	0	0	0	0	0	2	0	0
ENSG00000250455	0	0	0	0	0	1	0	2
ENSG00000250458	0	0	0	1	0	0	0	0
ENSG00000250461	2	0	1	1	0	0	0	0
ENSG00000250462	172	133	85	81	120	110	131	133
ENSG00000250471	4	5	3	1	3	1	2	1
ENSG00000250474	10	10	3	8	12	13	8	19
ENSG00000250479	417	413	404	448	519	450	382	357
ENSG00000250483	3	7	1	0	2	1	6	0
ENSG00000250484	0	1	0	1	0	1	0	0
ENSG00000250486	8	6	8	1	14	6	8	4
ENSG00000250492	2	6	7	5	6	2	6	5
ENSG00000250497	0	0	0	0	0	0	2	0
ENSG00000250504	0	0	0	0	1	2	1	0
ENSG00000250506	7	11	12	6	2	8	6	6
ENSG00000250508	2	3	2	0	0	2	0	1
ENSG00000250509	1	1	2	0	0	0	2	0
ENSG00000250510	2	0	3	1	0	1	1	7
ENSG00000250516	0	1	0	0	0	0	0	0
ENSG00000250519	3	3	1	0	3	8	1	1
ENSG00000250526	4	4	13	11	12	14	3	5
ENSG00000250535	0	0	0	0	0	2	2	0
ENSG00000250536	0	0	0	0	1	0	0	0
ENSG00000250539	10	12	12	23	22	24	15	13
ENSG00000250541	0	0	0	0	0	1	1	0
ENSG00000250548	36	37	41	37	65	84	36	54
ENSG00000250551	0	0	0	1	1	2	0	0
ENSG00000250561	0	0	0	0	0	0	1	0
ENSG00000250562	0	3	1	0	0	2	1	0
ENSG00000250563	0	0	0	0	0	0	1	0
ENSG00000250565	68	44	104	90	128	86	90	72
ENSG00000250567	0	0	0	0	1	0	0	0
ENSG00000250568	6	7	11	14	5	6	16	10
ENSG00000250569	0	4	5	0	3	5	6	4
ENSG00000250571	115	111	194	150	149	101	119	122
ENSG00000250588	45	44	32	35	54	44	33	47
ENSG00000250591	2	0	1	1	9	1	1	2
ENSG00000250596	1	0	2	1	0	1	1	0
ENSG00000250599	0	0	0	0	0	1	0	0
ENSG00000250602	6	0	8	10	7	5	1	3
ENSG00000250606	0	0	0	0	10	1	0	0
ENSG00000250608	0	1	1	0	7	1	1	3
ENSG00000250609	0	0	0	1	0	0	0	0
ENSG00000250613	0	0	0	0	0	1	0	2
ENSG00000250614	2	1	1	0	1	0	0	0
ENSG00000250616	0	2	2	5	7	1	3	1
ENSG00000250629	0	0	0	0	0	1	0	0
ENSG00000250643	0	0	0	0	0	0	1	0
ENSG00000250644	0	3	10	4	3	6	1	1
ENSG00000250656	0	3	1	1	4	3	1	1
ENSG00000250657	39	21	6	3	0	1	20	29
ENSG00000250658	2	0	1	0	1	0	0	0
ENSG00000250659	0	2	0	0	0	0	0	0
ENSG00000250673	0	0	1	0	1	0	0	0
ENSG00000250677	0	0	0	0	1	0	0	0
ENSG00000250681	0	0	0	0	0	0	0	1
ENSG00000250682	0	0	0	0	1	0	0	8
ENSG00000250685	1	0	8	1	2	1	1	1
ENSG00000250697	36	65	22	20	35	28	32	57
ENSG00000250699	0	0	0	0	1	1	0	0
ENSG00000250705	0	0	1	0	0	0	0	0
ENSG00000250722	274	270	229	158	102	172	447	356
ENSG00000250723	0	0	0	0	0	0	0	1
ENSG00000250731	4	4	4	5	0	7	1	7
ENSG00000250734	0	0	0	0	0	0	0	1
ENSG00000250740	1	0	4	0	3	1	0	1
ENSG00000250742	1	0	0	0	0	0	0	0
ENSG00000250746	14	13	7	19	9	8	15	21
ENSG00000250748	8	18	29	30	10	10	28	26
ENSG00000250751	0	0	1	1	1	1	0	0
ENSG00000250752	0	0	0	0	1	1	1	1
ENSG00000250754	0	0	0	0	0	0	2	0
ENSG00000250762	3	1	2	2	2	0	3	1
ENSG00000250764	1	0	2	0	0	1	3	1
ENSG00000250768	0	0	0	0	0	2	0	0
ENSG00000250770	1	0	0	0	0	0	0	0
ENSG00000250771	16	9	6	6	3	1	16	15
ENSG00000250778	0	0	0	0	0	0	0	2
ENSG00000250786	158	186	154	164	95	92	123	154
ENSG00000250788	0	0	1	0	0	0	0	0
ENSG00000250790	1	3	2	2	4	1	2	2
ENSG00000250794	1	1	2	1	0	0	1	0
ENSG00000250796	0	0	1	0	0	0	0	0
ENSG00000250799	0	0	0	0	0	1	0	0
ENSG00000250801	1	0	1	0	0	1	0	0
ENSG00000250802	1	0	1	3	7	1	5	0
ENSG00000250803	0	1	0	0	0	2	0	0
ENSG00000250808	1	0	0	0	0	1	0	0
ENSG00000250813	0	0	0	0	1	0	0	0
ENSG00000250821	0	0	0	1	0	0	0	0
ENSG00000250822	0	3	0	0	0	0	0	0
ENSG00000250833	0	0	0	0	0	2	0	0
ENSG00000250834	2	1	0	0	0	1	0	0
ENSG00000250835	0	0	0	0	0	1	0	0
ENSG00000250842	0	0	1	0	0	0	0	1
ENSG00000250846	0	0	0	0	0	0	0	1
ENSG00000250847	0	1	0	0	0	0	0	0
ENSG00000250848	9	6	4	0	2	2	4	5
ENSG00000250853	0	1	0	1	0	0	1	1
ENSG00000250855	0	0	0	0	1	0	0	0
ENSG00000250858	0	0	0	0	0	0	0	1
ENSG00000250859	11	8	6	12	16	14	7	12
ENSG00000250869	0	0	0	0	0	1	0	0
ENSG00000250878	1	2	1	4	1	1	2	2
ENSG00000250889	4	12	8	8	19	10	8	9
ENSG00000250891	0	0	0	0	0	0	0	2
ENSG00000250892	6	2	0	2	3	3	8	5
ENSG00000250893	0	1	0	1	0	0	2	1
ENSG00000250896	8	21	11	19	19	13	13	8
ENSG00000250899	24	19	9	6	25	26	3	18
ENSG00000250900	2	3	5	1	2	5	4	5
ENSG00000250903	45	40	63	33	53	45	42	43
ENSG00000250906	0	1	2	0	2	0	0	0
ENSG00000250909	1	2	7	3	1	1	3	2
ENSG00000250910	3	0	3	0	1	3	0	1
ENSG00000250917	4	8	10	9	5	12	8	5
ENSG00000250919	0	0	0	0	0	2	0	0
ENSG00000250927	1	0	0	0	0	1	0	0
ENSG00000250934	2	1	2	2	3	2	4	5
ENSG00000250938	1	1	2	0	1	0	2	1
ENSG00000250948	0	0	0	0	2	0	1	0
ENSG00000250950	0	0	0	0	0	3	0	1
ENSG00000250959	8	12	10	7	20	9	18	17
ENSG00000250961	0	0	0	5	0	2	0	0
ENSG00000250962	1	1	1	0	0	1	0	0
ENSG00000250966	1	0	2	4	0	1	1	4
ENSG00000250977	0	0	0	1	1	0	0	0
ENSG00000250979	0	0	0	0	0	0	1	0
ENSG00000250980	0	0	1	0	0	2	0	0
ENSG00000250982	17	20	5	23	5	4	14	13
ENSG00000250986	0	0	0	0	2	1	0	0
ENSG00000250988	4	4	5	2	9	6	7	8
ENSG00000250989	0	4	0	1	1	3	0	3
ENSG00000250990	2	6	10	3	1	3	6	3
ENSG00000250999	7	10	4	0	6	4	2	2
ENSG00000251000	2	7	6	6	11	8	2	3
ENSG00000251002	0	0	1	0	0	0	1	0
ENSG00000251003	17	22	25	14	35	23	57	37
ENSG00000251008	0	0	1	1	1	0	0	0
ENSG00000251009	0	0	0	0	0	0	6	0
ENSG00000251013	2	0	0	1	2	1	0	0
ENSG00000251015	1	0	0	2	0	0	0	0
ENSG00000251017	4	3	0	4	1	3	1	1
ENSG00000251022	321	325	710	584	492	430	692	446
ENSG00000251023	3	7	4	2	10	6	0	3
ENSG00000251031	0	0	0	0	0	0	0	1
ENSG00000251032	0	1	0	0	0	2	0	1
ENSG00000251034	11	20	5	6	26	28	8	10
ENSG00000251050	2	1	0	0	0	2	1	0
ENSG00000251056	0	0	0	0	0	0	1	1
ENSG00000251059	3	4	1	4	2	0	15	3
ENSG00000251061	0	0	1	0	0	0	0	0
ENSG00000251066	2	0	4	0	3	4	2	2
ENSG00000251073	0	0	0	0	0	1	0	0
ENSG00000251075	0	0	0	0	1	0	0	0
ENSG00000251076	0	1	0	1	0	1	1	1
ENSG00000251079	0	0	0	0	0	0	1	1
ENSG00000251087	0	1	0	0	0	0	0	0
ENSG00000251095	130	137	249	230	259	253	270	147
ENSG00000251099	0	0	0	0	0	0	1	0
ENSG00000251102	5	7	6	7	6	8	7	11
ENSG00000251107	5	2	1	1	3	5	4	6
ENSG00000251111	0	1	0	0	1	0	2	1
ENSG00000251125	0	0	0	1	0	0	0	0
ENSG00000251127	2	1	4	2	1	0	1	4
ENSG00000251128	0	0	0	0	0	1	0	0
ENSG00000251129	1	0	0	0	0	0	0	0
ENSG00000251131	0	2	1	0	4	1	3	2
ENSG00000251136	27	20	41	35	29	59	35	38
ENSG00000251138	0	0	0	0	0	1	0	1
ENSG00000251139	8	4	28	16	16	7	19	6
ENSG00000251141	24	13	26	26	19	31	19	17
ENSG00000251143	14	10	20	13	14	17	22	14
ENSG00000251152	5	7	12	3	8	16	2	3
ENSG00000251155	1	0	0	0	1	2	0	0
ENSG00000251161	5	5	5	5	6	9	5	1
ENSG00000251163	0	1	0	0	0	0	0	3
ENSG00000251164	2	1	1	0	0	0	0	0
ENSG00000251165	1	0	0	0	0	2	0	0
ENSG00000251168	0	0	0	1	0	0	1	0
ENSG00000251169	2	0	2	0	6	1	2	1
ENSG00000251173	0	0	1	0	0	0	0	0
ENSG00000251174	1	0	0	0	0	0	0	0
ENSG00000251175	1	0	0	0	0	0	0	0
ENSG00000251178	0	0	0	0	0	1	0	1
ENSG00000251179	8	8	10	6	8	11	13	3
ENSG00000251182	0	0	1	0	0	0	1	0
ENSG00000251185	0	0	0	0	0	1	0	0
ENSG00000251187	0	1	0	0	2	0	1	1
ENSG00000251188	3	2	0	2	3	0	3	0
ENSG00000251191	54	53	96	77	20	20	96	25
ENSG00000251192	76	56	74	69	80	81	68	63
ENSG00000251194	2	3	8	6	4	9	19	12
ENSG00000251196	3	2	5	3	2	4	2	5
ENSG00000251201	9	6	4	11	4	5	8	5
ENSG00000251204	0	0	0	0	1	0	0	2
ENSG00000251209	1	1	1	0	1	8	2	1
ENSG00000251211	0	0	0	0	1	0	1	0
ENSG00000251215	1	0	0	0	0	2	1	0
ENSG00000251219	0	1	0	0	0	0	0	0
ENSG00000251221	0	0	0	1	1	0	0	0
ENSG00000251226	7	1	3	0	3	2	3	1
ENSG00000251228	0	0	0	1	1	0	0	1
ENSG00000251229	0	0	1	0	1	0	0	0
ENSG00000251234	0	0	1	0	1	0	0	0
ENSG00000251235	2	0	1	1	1	3	2	1
ENSG00000251244	0	0	0	0	0	0	1	0
ENSG00000251247	36	42	41	20	41	38	54	43
ENSG00000251249	0	0	0	0	1	0	0	0
ENSG00000251254	1	1	1	2	0	0	2	0
ENSG00000251257	0	2	1	0	4	1	2	0
ENSG00000251258	0	1	0	0	4	2	2	0
ENSG00000251259	8	8	7	8	6	6	11	5
ENSG00000251271	1	0	0	0	1	2	1	0
ENSG00000251273	0	0	1	0	0	0	0	1
ENSG00000251279	1	6	1	0	2	4	2	0
ENSG00000251281	23	39	5	4	25	12	20	29
ENSG00000251287	5	1	1	5	3	4	7	1
ENSG00000251288	0	0	1	0	0	3	0	0
ENSG00000251297	4	1	0	0	7	5	4	4
ENSG00000251301	1	0	0	2	1	1	0	0
ENSG00000251303	0	0	0	0	1	0	0	1
ENSG00000251307	7	7	1	2	4	5	0	5
ENSG00000251308	0	1	0	0	0	0	0	0
ENSG00000251314	2	5	4	2	2	0	6	6
ENSG00000251320	0	0	0	0	1	0	0	0
ENSG00000251322	476	362	321	325	364	370	444	306
ENSG00000251323	1	0	0	2	0	2	0	2
ENSG00000251330	0	0	0	0	2	0	1	2
ENSG00000251331	6	6	5	6	15	12	4	2
ENSG00000251332	1	0	0	1	1	1	0	0
ENSG00000251333	9	4	6	9	11	11	10	8
ENSG00000251342	0	0	0	1	0	0	0	0
ENSG00000251348	0	0	3	4	6	1	1	0
ENSG00000251349	3	0	0	0	0	1	0	0
ENSG00000251350	0	0	0	1	0	0	0	0
ENSG00000251354	0	0	0	0	1	0	0	1
ENSG00000251356	0	0	0	1	1	1	0	2
ENSG00000251357	0	0	2	0	0	0	0	0
ENSG00000251359	9	7	6	3	11	9	9	4
ENSG00000251361	0	3	0	0	2	0	0	0
ENSG00000251363	0	1	2	3	1	4	1	2
ENSG00000251364	13	12	22	23	23	33	30	21
ENSG00000251365	0	0	1	0	0	0	0	0
ENSG00000251369	173	165	281	237	193	159	196	177
ENSG00000251374	0	0	0	0	0	0	0	1
ENSG00000251377	0	2	0	0	0	3	0	0
ENSG00000251379	0	0	0	0	1	1	0	0
ENSG00000251381	786	751	714	577	685	709	895	841
ENSG00000251396	5	7	10	15	14	14	14	8
ENSG00000251400	24	18	24	14	10	13	18	21
ENSG00000251402	1	0	0	0	0	0	0	0
ENSG00000251405	0	0	1	0	1	0	0	3
ENSG00000251409	0	0	2	0	1	1	0	1
ENSG00000251411	18	13	25	26	28	27	11	17
ENSG00000251414	8	11	3	3	2	2	3	10
ENSG00000251417	1	2	6	0	3	5	3	6
ENSG00000251429	10	4	8	6	8	18	5	10
ENSG00000251432	10	9	14	5	10	15	15	12
ENSG00000251433	0	0	0	1	0	0	0	0
ENSG00000251435	0	1	0	0	0	0	0	0
ENSG00000251441	1	0	0	0	0	0	1	0
ENSG00000251442	5	3	1	4	7	7	4	5
ENSG00000251447	0	0	0	1	0	0	0	0
ENSG00000251448	0	0	0	0	0	1	0	0
ENSG00000251451	1	3	0	2	1	1	3	4
ENSG00000251453	1	0	0	0	2	1	0	0
ENSG00000251455	2	5	7	1	6	7	3	4
ENSG00000251459	0	0	0	0	0	1	0	0
ENSG00000251463	1	3	0	1	2	0	1	4
ENSG00000251467	1	1	2	3	0	3	3	3
ENSG00000251468	5	0	1	1	0	0	2	1
ENSG00000251470	30	20	0	0	0	0	0	0
ENSG00000251474	68	98	83	50	73	97	99	87
ENSG00000251476	2	0	0	0	0	0	0	1
ENSG00000251478	1	1	3	1	0	1	4	3
ENSG00000251482	0	1	0	0	0	0	0	0
ENSG00000251483	0	0	0	3	0	0	0	0
ENSG00000251484	0	0	0	0	0	0	1	0
ENSG00000251485	3	8	6	5	20	9	3	6
ENSG00000251493	5	7	2	3	5	8	3	9
ENSG00000251495	2	0	0	2	0	2	2	2
ENSG00000251497	1	1	0	0	0	0	0	0
ENSG00000251508	0	0	0	0	0	1	0	0
ENSG00000251513	1	0	1	0	0	1	0	1
ENSG00000251520	1	1	1	1	1	1	1	1
ENSG00000251521	2	1	1	1	2	1	0	0
ENSG00000251523	0	2	0	0	0	0	0	0
ENSG00000251532	0	0	0	0	1	0	0	0
ENSG00000251535	0	0	0	1	1	0	0	0
ENSG00000251537	1	2	12	5	10	11	4	3
ENSG00000251544	0	0	0	1	0	0	0	0
ENSG00000251548	0	0	4	3	3	0	1	0
ENSG00000251550	0	0	0	0	1	0	0	0
ENSG00000251552	0	0	0	0	0	1	0	1
ENSG00000251553	1	0	2	1	1	4	0	2
ENSG00000251555	2	0	0	0	1	1	0	0
ENSG00000251556	1	2	0	2	1	1	0	1
ENSG00000251562	1531	2218	3900	2602	2227	2379	2687	2015
ENSG00000251563	0	0	0	0	0	0	0	1
ENSG00000251568	2	0	1	0	0	1	1	1
ENSG00000251571	0	0	0	0	0	1	0	1
ENSG00000251576	0	0	1	0	0	0	1	0
ENSG00000251580	24	27	27	35	19	20	42	22
ENSG00000251583	2	1	2	2	2	4	1	1
ENSG00000251584	0	0	0	0	0	1	1	0
ENSG00000251587	2	1	1	0	4	1	4	1
ENSG00000251593	17	22	24	24	18	30	18	28
ENSG00000251595	16	10	10	13	17	29	13	5
ENSG00000251596	2	4	5	2	7	9	6	5
ENSG00000251599	1	1	3	0	0	0	0	1
ENSG00000251600	0	0	2	2	0	0	1	1
ENSG00000251602	9	6	4	8	7	6	8	7
ENSG00000251603	52	21	71	44	37	42	50	39
ENSG00000251604	1	0	0	0	0	0	0	0
ENSG00000251606	0	1	0	0	2	0	0	0
ENSG00000251609	2	0	0	0	0	1	0	0
ENSG00000251611	1	3	7	2	4	4	2	4
ENSG00000251615	23	21	25	16	49	60	23	11
ENSG00000251617	0	0	1	0	0	0	0	0
ENSG00000251630	0	0	0	0	0	0	0	1
ENSG00000251632	0	0	1	0	0	0	0	0
ENSG00000251633	1	0	0	0	0	2	1	1
ENSG00000251634	0	2	2	1	0	0	0	2
ENSG00000251636	0	1	0	1	0	0	2	1
ENSG00000251639	1	1	0	0	1	0	4	0
ENSG00000251647	0	1	0	0	0	0	0	0
ENSG00000251654	0	0	1	0	0	0	0	0
ENSG00000251656	1	0	0	0	0	0	0	0
ENSG00000251661	5	1	2	3	2	1	5	1
ENSG00000251664	10	8	7	7	17	17	10	6
ENSG00000251665	0	0	0	1	0	0	0	1
ENSG00000251666	0	1	0	0	0	0	0	0
ENSG00000251667	1	3	3	0	2	2	2	0
ENSG00000251669	14	7	6	8	21	13	10	11
ENSG00000251675	22	22	24	17	19	18	13	26
ENSG00000251676	0	0	0	0	0	0	1	0
ENSG00000251685	0	0	0	0	0	0	0	1
ENSG00000251687	0	0	0	0	1	0	0	0
ENSG00000251688	0	0	0	0	0	1	0	0
ENSG00000251689	1	1	0	0	0	0	1	0
ENSG00000251692	0	0	1	0	0	0	0	0
ENSG00000251695	1	1	2	0	2	0	2	1
ENSG00000251700	0	1	0	0	0	0	0	0
ENSG00000251705	94	300	100	55	109	67	274	48
ENSG00000251712	0	0	0	0	0	0	1	0
ENSG00000251720	0	0	0	0	1	0	0	0
ENSG00000251721	0	0	1	0	0	0	0	0
ENSG00000251728	0	1	1	0	1	0	1	0
ENSG00000251733	0	0	1	0	0	0	0	0
ENSG00000251739	0	1	0	1	0	1	0	0
ENSG00000251749	0	0	0	1	0	0	0	0
ENSG00000251752	0	0	0	1	0	1	0	0
ENSG00000251768	0	0	1	0	0	0	0	0
ENSG00000251775	0	1	0	0	0	0	1	0
ENSG00000251780	0	0	1	1	0	0	0	0
ENSG00000251791	0	0	0	2	1	1	0	1
ENSG00000251795	10	5	3	0	7	4	4	4
ENSG00000251805	0	0	1	0	0	0	0	0
ENSG00000251806	1	0	0	1	0	2	0	0
ENSG00000251815	2	0	0	0	0	3	0	0
ENSG00000251819	0	2	2	0	3	2	1	0
ENSG00000251821	0	0	0	0	0	0	0	1
ENSG00000251836	0	0	1	0	0	0	0	1
ENSG00000251860	0	0	0	1	0	0	0	0
ENSG00000251867	17	13	15	15	6	9	33	21
ENSG00000251869	1	0	0	0	0	0	0	0
ENSG00000251870	0	0	0	0	0	1	0	0
ENSG00000251880	0	1	0	0	0	0	0	0
ENSG00000251892	0	0	0	0	0	0	1	0
ENSG00000251893	6	8	6	3	1	0	8	13
ENSG00000251963	1	0	0	1	0	0	1	0
ENSG00000251969	0	2	3	1	3	1	1	0
ENSG00000251985	1	3	0	0	3	1	2	2
ENSG00000251988	1	0	0	0	0	0	0	0
ENSG00000251991	0	0	1	2	0	0	0	1
ENSG00000251992	0	0	0	0	1	0	0	0
ENSG00000251994	2	1	5	3	8	2	2	2
ENSG00000252002	1	0	0	0	0	2	1	0
ENSG00000252003	0	0	1	0	0	0	0	0
ENSG00000252010	0	0	0	0	1	0	0	0
ENSG00000252026	0	0	0	0	0	1	1	0
ENSG00000252061	3	0	0	1	0	2	0	0
ENSG00000252062	1	0	0	0	0	0	0	0
ENSG00000252071	1	0	0	0	2	0	0	0
ENSG00000252072	0	1	0	0	0	0	0	0
ENSG00000252075	0	0	0	0	1	0	0	0
ENSG00000252079	0	0	0	0	0	3	0	0
ENSG00000252103	0	0	0	0	1	0	0	0
ENSG00000252105	1	0	0	0	0	0	0	0
ENSG00000252106	0	0	0	0	0	0	0	1
ENSG00000252114	0	0	0	1	0	0	0	0
ENSG00000252126	0	0	0	0	0	0	0	1
ENSG00000252129	0	0	0	1	0	0	0	0
ENSG00000252130	0	0	0	0	0	0	1	0
ENSG00000252132	0	0	0	0	0	1	0	0
ENSG00000252134	0	0	0	0	0	0	0	1
ENSG00000252139	1	0	0	0	0	0	0	1
ENSG00000252147	2	0	2	1	0	0	0	0
ENSG00000252150	0	0	0	0	0	1	0	1
ENSG00000252157	0	0	0	0	0	0	1	0
ENSG00000252164	0	1	0	0	0	0	0	0
ENSG00000252172	0	0	0	0	0	0	4	0
ENSG00000252192	1	1	0	0	0	0	0	0
ENSG00000252202	0	1	0	0	1	0	0	0
ENSG00000252206	0	0	1	0	2	0	2	0
ENSG00000252211	0	0	1	1	0	0	0	0
ENSG00000252216	0	0	0	0	0	0	1	0
ENSG00000252218	0	0	0	0	0	1	0	0
ENSG00000252231	0	0	0	0	1	0	0	0
ENSG00000252244	0	0	0	0	1	0	0	2
ENSG00000252245	1	0	1	0	0	0	0	0
ENSG00000252250	0	0	4	0	0	0	0	0
ENSG00000252268	0	0	0	1	0	0	0	0
ENSG00000252274	3	0	0	0	0	1	0	0
ENSG00000252277	0	1	0	0	0	0	0	0
ENSG00000252311	0	2	3	0	1	3	3	1
ENSG00000252327	0	1	1	1	1	0	1	0
ENSG00000252334	0	0	0	0	1	0	1	0
ENSG00000252335	0	0	0	0	0	0	0	1
ENSG00000252349	1	0	0	0	0	0	0	0
ENSG00000252355	0	0	0	0	0	0	1	0
ENSG00000252361	0	0	0	0	1	0	0	0
ENSG00000252376	0	0	0	1	0	0	0	0
ENSG00000252379	0	0	0	0	0	1	0	0
ENSG00000252391	0	1	3	1	2	0	2	3
ENSG00000252403	0	0	0	0	1	0	0	0
ENSG00000252412	2	2	0	4	1	1	2	2
ENSG00000252414	0	0	1	0	0	0	0	0
ENSG00000252419	5	6	2	8	8	7	4	2
ENSG00000252429	2	0	1	0	0	0	0	1
ENSG00000252447	4	4	7	11	3	3	6	9
ENSG00000252448	0	0	0	0	0	0	1	0
ENSG00000252456	1	2	0	0	0	0	0	0
ENSG00000252458	0	1	0	0	0	0	0	0
ENSG00000252464	1	5	4	1	3	4	4	1
ENSG00000252469	1	0	0	0	0	0	0	0
ENSG00000252473	0	0	0	0	1	0	0	0
ENSG00000252478	0	0	1	0	0	0	0	0
ENSG00000252481	1	2	10	6	2	6	4	1
ENSG00000252494	0	1	0	0	0	0	2	0
ENSG00000252498	2	0	3	2	0	1	2	2
ENSG00000252503	3	1	0	0	0	1	2	1
ENSG00000252516	0	2	2	3	0	2	0	1
ENSG00000252539	0	0	0	0	1	0	0	0
ENSG00000252542	1	1	6	0	4	4	0	2
ENSG00000252569	0	0	0	0	1	0	0	0
ENSG00000252579	1	1	2	0	0	2	1	0
ENSG00000252581	0	1	0	0	0	0	0	0
ENSG00000252593	1	0	0	0	0	0	0	0
ENSG00000252606	0	0	0	1	0	0	0	0
ENSG00000252614	0	0	0	1	0	0	1	0
ENSG00000252618	0	0	0	0	0	0	2	0
ENSG00000252620	0	0	0	0	0	1	0	0
ENSG00000252645	8	9	7	10	6	9	10	8
ENSG00000252648	0	0	1	0	0	0	0	0
ENSG00000252652	0	1	0	0	0	0	0	0
ENSG00000252672	4	2	1	0	0	1	1	0
ENSG00000252680	0	0	0	0	0	1	0	0
ENSG00000252690	4	6	10	5	3	6	8	7
ENSG00000252711	5	1	3	6	5	2	4	1
ENSG00000252730	0	0	0	0	0	1	0	1
ENSG00000252739	0	0	0	0	0	0	0	1
ENSG00000252743	1	1	3	0	0	0	0	0
ENSG00000252755	0	0	0	0	0	0	0	1
ENSG00000252759	1	0	0	1	0	0	1	1
ENSG00000252761	0	0	2	0	0	0	0	0
ENSG00000252777	0	0	1	0	0	0	0	0
ENSG00000252782	0	0	0	1	0	0	0	0
ENSG00000252787	0	0	1	0	0	0	4	2
ENSG00000252792	1	0	0	0	0	0	0	0
ENSG00000252797	0	0	0	1	0	0	0	0
ENSG00000252802	0	0	1	0	0	0	0	0
ENSG00000252817	1	3	2	0	1	2	3	3
ENSG00000252821	1	1	0	0	2	0	0	0
ENSG00000252827	0	2	5	1	2	6	4	6
ENSG00000252835	0	1	2	1	1	7	0	0
ENSG00000252840	0	0	1	1	0	0	0	0
ENSG00000252857	0	0	4	2	3	2	0	3
ENSG00000252865	0	1	1	0	0	0	0	0
ENSG00000252874	0	0	2	0	0	0	0	0
ENSG00000252880	0	1	0	0	0	0	0	0
ENSG00000252892	0	2	0	0	1	0	0	0
ENSG00000252915	2	1	5	0	1	1	0	2
ENSG00000252916	0	2	1	1	0	2	0	2
ENSG00000252925	1	0	1	1	1	0	0	0
ENSG00000252933	1	0	1	0	0	1	0	0
ENSG00000252935	0	0	0	0	0	0	0	1
ENSG00000252942	1	0	0	0	0	0	0	0
ENSG00000252947	0	0	0	0	0	1	1	0
ENSG00000252965	2	4	1	2	4	2	3	2
ENSG00000252981	0	1	0	1	0	0	1	1
ENSG00000252985	0	0	0	1	0	0	0	0
ENSG00000252986	1	0	0	0	0	0	0	0
ENSG00000252994	0	0	0	1	0	0	0	0
ENSG00000252996	0	0	0	0	0	0	0	1
ENSG00000253005	0	1	0	0	0	0	0	1
ENSG00000253009	0	0	1	1	0	0	0	0
ENSG00000253015	0	0	0	1	0	0	0	0
ENSG00000253021	0	1	0	0	0	0	0	0
ENSG00000253025	1	0	0	0	0	0	0	0
ENSG00000253030	0	0	0	0	2	0	0	0
ENSG00000253047	1	3	0	0	0	0	3	0
ENSG00000253051	6	8	3	4	1	6	5	6
ENSG00000253058	0	0	0	0	0	0	0	1
ENSG00000253070	0	0	0	0	1	0	0	0
ENSG00000253084	1	0	0	0	0	1	0	0
ENSG00000253092	1	0	0	0	1	1	1	2
ENSG00000253102	0	1	0	0	2	1	3	0
ENSG00000253106	17	17	26	14	15	12	19	18
ENSG00000253107	0	0	0	1	0	0	0	0
ENSG00000253111	0	0	0	0	1	0	1	0
ENSG00000253114	0	0	0	0	0	0	0	2
ENSG00000253119	0	0	1	1	0	0	0	0
ENSG00000253121	0	0	1	1	0	0	0	0
ENSG00000253123	0	0	0	0	1	1	0	0
ENSG00000253125	0	0	0	0	0	1	1	0
ENSG00000253128	0	0	0	0	1	0	0	0
ENSG00000253133	0	0	0	0	0	1	2	1
ENSG00000253135	0	0	0	0	1	0	0	0
ENSG00000253146	1	0	3	1	1	0	2	2
ENSG00000253148	0	0	0	0	1	0	0	0
ENSG00000253153	0	1	0	1	1	0	1	2
ENSG00000253155	0	0	0	0	0	0	0	1
ENSG00000253159	28	41	15	22	59	50	31	25
ENSG00000253161	94	111	56	92	21	60	61	156
ENSG00000253166	0	0	1	1	2	0	0	0
ENSG00000253167	0	0	1	7	1	0	1	2
ENSG00000253168	0	0	2	2	0	2	0	0
ENSG00000253173	5	2	2	3	5	1	4	4
ENSG00000253174	0	2	0	0	0	0	0	0
ENSG00000253175	0	0	2	0	0	0	0	0
ENSG00000253180	1	0	0	1	1	1	4	0
ENSG00000253182	0	9	4	4	2	6	1	1
ENSG00000253190	0	0	0	2	2	0	0	3
ENSG00000253197	0	0	1	1	0	1	0	1
ENSG00000253200	54	67	53	45	89	71	42	25
ENSG00000253203	2	5	2	3	4	1	4	7
ENSG00000253204	3	4	1	0	6	3	3	4
ENSG00000253210	8	8	17	19	17	15	20	12
ENSG00000253213	0	1	0	1	1	0	0	0
ENSG00000253214	7	5	0	1	3	4	1	2
ENSG00000253215	0	0	2	1	0	0	0	0
ENSG00000253217	2	0	0	1	2	2	0	0
ENSG00000253220	0	0	1	1	0	0	0	0
ENSG00000253223	2	0	2	2	2	3	1	1
ENSG00000253224	0	0	0	0	0	1	0	0
ENSG00000253227	1	3	0	0	3	2	2	1
ENSG00000253228	0	1	2	0	0	0	0	0
ENSG00000253250	24	11	22	20	7	2	18	49
ENSG00000253251	29	30	15	20	53	57	11	18
ENSG00000253256	5	3	4	4	9	10	6	3
ENSG00000253258	39	27	31	26	29	23	47	24
ENSG00000253263	0	0	0	0	0	0	1	0
ENSG00000253264	0	1	2	0	0	0	0	2
ENSG00000253266	3	4	4	1	2	6	2	3
ENSG00000253270	1	3	21	8	63	36	2	1
ENSG00000253276	445	367	776	667	379	381	588	604
ENSG00000253284	4	1	0	0	2	1	0	2
ENSG00000253288	0	1	0	0	1	1	0	0
ENSG00000253292	0	1	0	0	0	0	0	0
ENSG00000253293	0	0	0	0	0	1	0	0
ENSG00000253295	0	0	0	0	1	4	0	0
ENSG00000253299	0	0	0	0	2	0	0	0
ENSG00000253302	5	2	9	4	2	9	10	4
ENSG00000253304	17	19	20	15	2	4	17	39
ENSG00000253305	1	10	10	15	15	37	13	10
ENSG00000253307	3	2	0	0	1	3	1	1
ENSG00000253309	33	20	20	26	28	24	34	28
ENSG00000253311	5	3	0	5	0	2	1	0
ENSG00000253313	121	78	179	153	125	76	160	93
ENSG00000253315	19	13	38	27	52	33	18	18
ENSG00000253320	11	8	13	14	23	12	13	8
ENSG00000253326	7	3	3	7	3	1	1	2
ENSG00000253327	1	4	0	1	6	0	4	0
ENSG00000253328	0	0	1	0	0	1	0	0
ENSG00000253330	3	7	0	3	11	5	3	3
ENSG00000253333	1	0	0	0	0	0	0	0
ENSG00000253336	3	0	0	0	1	1	0	1
ENSG00000253339	5	6	4	4	1	10	18	6
ENSG00000253341	45	44	36	31	38	29	36	37
ENSG00000253346	0	1	0	0	0	0	1	0
ENSG00000253347	0	0	3	1	1	0	1	1
ENSG00000253352	2805	2653	2956	2316	3478	3170	2887	2788
ENSG00000253355	0	0	0	0	0	0	0	2
ENSG00000253356	0	1	0	0	0	1	3	0
ENSG00000253358	0	0	0	1	1	0	0	0
ENSG00000253368	516	383	392	291	1106	925	365	241
ENSG00000253372	0	1	0	0	1	0	0	0
ENSG00000253373	0	0	0	0	0	0	2	0
ENSG00000253379	0	3	0	2	1	0	0	0
ENSG00000253384	0	3	1	0	0	2	0	0
ENSG00000253389	0	0	0	0	0	0	1	0
ENSG00000253390	2	1	1	1	1	1	1	4
ENSG00000253392	3	1	2	0	4	0	1	2
ENSG00000253393	0	0	0	0	0	1	0	0
ENSG00000253395	1	0	2	0	2	0	1	0
ENSG00000253398	0	0	0	1	0	0	0	0
ENSG00000253399	2	0	1	0	0	0	0	0
ENSG00000253404	7	6	0	0	0	0	0	2
ENSG00000253406	0	2	0	1	1	1	1	0
ENSG00000253408	25	37	16	17	19	15	13	18
ENSG00000253410	0	1	0	0	1	0	0	0
ENSG00000253414	0	1	0	0	1	0	2	1
ENSG00000253416	0	0	1	0	0	0	0	0
ENSG00000253417	24	24	22	15	32	49	11	25
ENSG00000253420	0	0	0	0	0	0	0	1
ENSG00000253421	0	0	0	0	0	0	1	0
ENSG00000253426	9	3	6	8	10	13	2	6
ENSG00000253431	3	3	1	1	2	1	5	2
ENSG00000253438	3	3	3	1	3	4	2	4
ENSG00000253445	0	0	0	0	1	0	0	0
ENSG00000253457	1	0	0	0	0	0	0	0
ENSG00000253459	0	2	0	1	4	1	1	4
ENSG00000253463	0	0	1	0	0	1	0	0
ENSG00000253476	8	5	13	3	6	3	8	2
ENSG00000253477	20	17	4	6	2	2	13	7
ENSG00000253483	1	1	0	1	0	0	2	0
ENSG00000253485	2	1	3	1	4	6	0	1
ENSG00000253490	0	0	0	0	1	1	1	1
ENSG00000253499	0	0	0	1	0	0	0	0
ENSG00000253502	0	2	0	0	0	0	0	0
ENSG00000253503	0	0	0	0	0	4	0	0
ENSG00000253505	0	0	0	0	2	1	0	0
ENSG00000253506	5	11	6	10	6	6	11	7
ENSG00000253507	0	0	0	0	0	1	0	0
ENSG00000253515	0	1	0	0	0	0	0	0
ENSG00000253516	0	0	1	0	0	1	0	0
ENSG00000253517	1	0	2	0	0	1	1	2
ENSG00000253522	18	61	29	24	44	64	28	55
ENSG00000253525	5	12	9	4	19	9	5	1
ENSG00000253528	0	0	0	0	0	0	0	1
ENSG00000253530	0	0	2	0	3	1	0	0
ENSG00000253532	0	0	0	0	0	2	0	0
ENSG00000253537	6	3	3	7	6	5	16	5
ENSG00000253540	5	9	3	3	20	9	3	3
ENSG00000253541	10	12	12	6	4	4	16	16
ENSG00000253547	0	0	0	1	0	0	0	0
ENSG00000253549	16	14	6	12	9	13	14	14
ENSG00000253550	0	0	1	1	0	0	0	0
ENSG00000253552	0	4	0	0	0	0	1	0
ENSG00000253554	0	1	0	0	0	0	0	0
ENSG00000253555	1	0	1	0	1	1	2	2
ENSG00000253557	0	0	0	1	0	0	2	1
ENSG00000253558	0	0	0	0	0	0	1	0
ENSG00000253559	2	2	5	3	4	2	3	2
ENSG00000253563	4	1	5	0	2	3	3	5
ENSG00000253567	1	0	2	0	0	1	1	1
ENSG00000253570	48	46	1	4	4	2	4	3
ENSG00000253582	7	2	4	3	0	1	1	4
ENSG00000253598	36	16	15	15	9	16	14	3
ENSG00000253603	0	1	0	0	1	0	0	0
ENSG00000253605	0	1	0	0	0	0	0	0
ENSG00000253606	0	1	1	0	3	1	4	0
ENSG00000253608	10	5	1	1	2	8	7	3
ENSG00000253616	5	2	2	3	2	3	10	1
ENSG00000253618	4	1	7	3	1	0	1	0
ENSG00000253620	1	0	0	0	0	1	0	1
ENSG00000253626	71	57	27	33	52	67	51	74
ENSG00000253627	0	0	0	0	0	1	0	0
ENSG00000253632	1	1	0	0	1	0	0	0
ENSG00000253633	11	5	0	1	4	1	5	6
ENSG00000253636	4	3	0	0	0	2	0	5
ENSG00000253641	0	1	2	0	0	1	1	0
ENSG00000253644	0	0	1	0	0	0	0	0
ENSG00000253649	0	2	6	3	1	0	6	4
ENSG00000253651	1	0	0	0	0	0	0	0
ENSG00000253657	0	0	0	0	1	0	0	0
ENSG00000253659	0	1	0	0	0	0	0	0
ENSG00000253661	0	0	0	0	0	0	0	3
ENSG00000253665	0	0	2	5	1	3	1	1
ENSG00000253666	0	1	0	0	0	2	0	1
ENSG00000253667	4	5	2	2	1	0	3	2
ENSG00000253669	37	51	8	6	32	46	27	33
ENSG00000253671	5	4	7	3	13	26	6	1
ENSG00000253676	43	48	31	40	33	39	46	40
ENSG00000253677	5	3	2	5	3	4	0	3
ENSG00000253678	0	0	1	0	0	0	0	0
ENSG00000253679	1	0	0	0	0	0	0	0
ENSG00000253683	18	17	15	12	21	17	17	7
ENSG00000253686	0	1	0	0	0	0	0	0
ENSG00000253688	0	0	0	0	0	1	0	0
ENSG00000253696	1	1	0	0	0	0	0	0
ENSG00000253702	0	0	0	0	0	0	1	0
ENSG00000253704	1	2	4	1	5	6	1	1
ENSG00000253706	0	4	0	0	0	0	1	0
ENSG00000253708	0	0	0	1	0	0	1	0
ENSG00000253710	188	166	158	150	227	211	139	157
ENSG00000253715	0	0	0	0	0	1	0	0
ENSG00000253716	28	31	50	40	23	36	27	31
ENSG00000253719	1865	1676	1657	1491	1970	1855	1584	1708
ENSG00000253721	0	0	0	0	0	0	0	1
ENSG00000253729	3285	2641	2183	2091	4123	4550	2606	2856
ENSG00000253730	1	0	0	1	0	1	0	0
ENSG00000253731	8	4	7	7	7	10	5	10
ENSG00000253736	0	0	0	1	2	0	0	0
ENSG00000253738	391	333	296	349	594	502	377	407
ENSG00000253741	0	2	1	0	2	0	1	3
ENSG00000253746	24	33	21	19	7	13	23	37
ENSG00000253752	0	0	0	1	0	0	0	0
ENSG00000253760	0	1	0	0	0	0	0	0
ENSG00000253764	0	0	4	0	2	0	0	0
ENSG00000253766	0	2	1	1	0	0	0	0
ENSG00000253767	3	6	1	3	4	5	2	5
ENSG00000253768	0	0	0	0	0	2	0	2
ENSG00000253771	2	6	0	1	3	6	5	2
ENSG00000253773	0	1	0	0	0	0	1	0
ENSG00000253775	0	0	0	2	0	0	0	0
ENSG00000253784	0	0	1	0	0	0	0	0
ENSG00000253785	18	22	18	11	16	24	12	10
ENSG00000253789	0	0	0	0	0	1	0	0
ENSG00000253793	0	1	1	0	0	0	0	0
ENSG00000253796	0	0	1	0	1	0	0	0
ENSG00000253797	595	480	671	566	901	853	488	481
ENSG00000253802	0	0	0	0	1	0	1	0
ENSG00000253810	0	1	0	0	0	0	0	0
ENSG00000253816	0	2	0	0	0	0	0	0
ENSG00000253819	2	4	2	3	0	2	2	5
ENSG00000253824	0	0	0	1	2	5	0	0
ENSG00000253829	0	0	1	0	0	2	0	0
ENSG00000253831	0	0	0	1	0	0	0	0
ENSG00000253833	3	0	3	2	4	4	4	4
ENSG00000253837	18	12	17	9	16	17	23	25
ENSG00000253838	0	0	1	1	1	0	2	0
ENSG00000253842	0	0	0	0	0	0	1	0
ENSG00000253844	1	0	0	0	0	0	0	0
ENSG00000253846	30	33	65	42	49	63	63	58
ENSG00000253848	1	0	0	1	0	1	0	2
ENSG00000253854	9	14	7	12	13	8	15	8
ENSG00000253865	0	1	4	6	4	0	0	0
ENSG00000253868	1	0	0	1	0	0	0	1
ENSG00000253869	1	2	0	1	0	1	1	0
ENSG00000253873	38	38	57	36	43	35	75	84
ENSG00000253878	7	11	17	8	9	6	7	3
ENSG00000253882	27	30	2	4	28	41	21	21
ENSG00000253884	0	1	0	0	0	0	0	0
ENSG00000253886	0	0	2	3	0	1	0	1
ENSG00000253891	0	0	0	0	0	1	0	1
ENSG00000253892	0	0	1	0	2	5	0	0
ENSG00000253893	5	0	3	1	1	1	3	3
ENSG00000253899	0	0	0	1	1	1	0	1
ENSG00000253908	1	1	1	0	0	0	1	0
ENSG00000253910	2	4	3	1	4	12	3	16
ENSG00000253915	0	2	1	2	4	1	1	3
ENSG00000253919	4	2	2	1	1	3	5	4
ENSG00000253921	3	2	1	0	0	1	3	4
ENSG00000253929	0	1	2	6	5	4	1	0
ENSG00000253930	97	84	125	100	153	172	118	121
ENSG00000253931	0	0	1	0	0	0	0	0
ENSG00000253939	0	0	1	1	0	1	0	0
ENSG00000253942	0	0	0	1	0	0	0	0
ENSG00000253943	0	0	0	0	0	0	0	1
ENSG00000253944	0	0	1	0	3	0	0	1
ENSG00000253945	0	0	0	0	0	0	2	0
ENSG00000253948	11	4	5	14	6	21	7	10
ENSG00000253949	0	1	0	0	0	1	0	2
ENSG00000253952	0	0	0	0	0	1	0	0
ENSG00000253953	63	59	50	41	77	59	54	59
ENSG00000253954	13	12	5	12	17	14	21	13
ENSG00000253955	0	0	1	0	0	0	0	0
ENSG00000253958	4	2	12	11	15	8	3	1
ENSG00000253961	0	0	1	0	0	1	0	0
ENSG00000253965	0	0	2	3	0	1	0	0
ENSG00000253966	0	0	0	0	0	1	0	2
ENSG00000253968	0	0	1	0	0	0	0	0
ENSG00000253971	0	1	2	1	0	0	0	0
ENSG00000253972	1	1	3	1	1	0	2	0
ENSG00000253978	0	0	1	0	0	0	2	0
ENSG00000253981	5	5	10	5	2	5	5	3
ENSG00000253982	101	83	63	85	71	64	88	107
ENSG00000253983	0	0	1	0	0	0	1	0
ENSG00000253986	0	1	0	0	0	1	0	0
ENSG00000253991	1	0	0	1	0	0	0	0
ENSG00000253993	0	0	1	2	0	1	1	2
ENSG00000254003	5	7	3	2	8	6	6	7
ENSG00000254004	552	548	642	541	845	835	558	517
ENSG00000254006	1	0	0	0	1	0	0	0
ENSG00000254012	0	1	0	1	0	1	1	2
ENSG00000254013	8	5	4	12	10	4	12	12
ENSG00000254016	2	1	1	2	0	2	0	0
ENSG00000254017	0	0	0	0	2	0	0	0
ENSG00000254023	6	2	5	6	8	2	5	6
ENSG00000254024	1	0	0	0	0	1	1	0
ENSG00000254027	2	0	0	1	2	2	2	3
ENSG00000254028	0	0	0	0	1	0	0	0
ENSG00000254031	0	0	0	0	0	0	1	0
ENSG00000254034	0	0	0	0	1	0	0	1
ENSG00000254035	4	1	2	3	5	2	3	1
ENSG00000254038	0	2	1	0	0	0	4	0
ENSG00000254042	0	0	0	0	3	1	0	1
ENSG00000254057	1	0	0	2	1	0	1	2
ENSG00000254064	8	10	10	10	12	4	10	6
ENSG00000254065	2	0	1	0	5	0	2	0
ENSG00000254076	0	0	0	0	1	0	0	0
ENSG00000254084	0	0	0	0	0	1	0	0
ENSG00000254087	1447	1260	1618	1463	1921	1783	1599	1394
ENSG00000254088	1	0	1	2	0	0	0	1
ENSG00000254093	193	185	100	109	235	224	139	145
ENSG00000254094	1	0	0	0	0	0	0	0
ENSG00000254099	0	2	2	3	4	3	6	2
ENSG00000254100	0	0	0	0	0	0	1	0
ENSG00000254101	0	1	0	10	0	3	1	0
ENSG00000254106	0	0	0	0	1	1	0	0
ENSG00000254109	10	19	30	24	27	20	12	9
ENSG00000254112	1	0	0	0	0	0	1	0
ENSG00000254113	0	1	0	0	0	0	0	0
ENSG00000254122	33	43	74	61	32	48	58	65
ENSG00000254123	0	0	1	0	0	0	0	0
ENSG00000254129	0	0	1	1	1	0	0	1
ENSG00000254132	1	0	0	1	0	2	1	0
ENSG00000254141	0	0	0	0	1	0	0	0
ENSG00000254142	60	65	34	38	19	11	44	47
ENSG00000254143	0	1	3	0	0	1	3	0
ENSG00000254144	0	0	0	1	0	0	0	0
ENSG00000254153	1	1	1	4	4	6	1	0
ENSG00000254154	6	7	5	12	8	5	8	5
ENSG00000254158	0	0	0	0	0	0	0	1
ENSG00000254162	9	4	6	5	5	0	5	4
ENSG00000254164	0	0	1	0	0	0	0	0
ENSG00000254165	1	1	1	6	1	0	1	3
ENSG00000254166	2	10	3	2	10	23	18	14
ENSG00000254170	0	0	1	1	1	1	0	0
ENSG00000254180	2	0	0	0	0	0	0	0
ENSG00000254183	0	1	0	0	0	0	0	1
ENSG00000254184	65	66	7	5	19	17	13	9
ENSG00000254185	0	0	1	0	0	0	0	0
ENSG00000254186	0	1	0	0	0	0	0	0
ENSG00000254198	29	18	28	31	35	28	24	20
ENSG00000254200	0	0	0	0	1	0	0	0
ENSG00000254204	1	2	0	0	0	2	2	0
ENSG00000254206	16	9	22	21	15	19	32	9
ENSG00000254207	0	1	0	0	1	0	1	2
ENSG00000254208	0	0	0	0	1	1	0	0
ENSG00000254213	1	1	0	0	0	0	1	2
ENSG00000254221	4	0	1	1	3	1	8	3
ENSG00000254223	0	0	0	0	1	0	0	0
ENSG00000254226	0	0	0	0	0	0	0	1
ENSG00000254230	0	0	1	0	0	0	0	0
ENSG00000254231	4	4	1	1	4	6	1	3
ENSG00000254233	2	0	0	0	2	0	2	0
ENSG00000254244	12	11	8	3	13	8	10	8
ENSG00000254245	2	4	0	1	1	1	2	1
ENSG00000254248	0	0	0	1	0	2	0	0
ENSG00000254252	0	0	0	0	1	0	0	0
ENSG00000254256	0	0	0	0	2	0	0	0
ENSG00000254258	1	2	4	8	6	5	0	2
ENSG00000254263	0	0	0	0	0	2	1	0
ENSG00000254266	0	0	2	0	0	2	0	1
ENSG00000254270	2	1	1	2	6	5	0	4
ENSG00000254271	2	3	2	0	7	9	4	6
ENSG00000254272	0	0	1	0	0	0	0	0
ENSG00000254275	0	0	1	1	0	4	0	0
ENSG00000254278	0	0	1	0	1	0	0	0
ENSG00000254281	0	0	0	0	1	0	0	0
ENSG00000254284	2	0	0	0	0	0	0	0
ENSG00000254285	21	14	17	18	56	36	14	16
ENSG00000254286	2	2	4	3	8	5	2	3
ENSG00000254287	0	0	2	0	0	4	0	0
ENSG00000254288	0	0	1	0	0	0	0	0
ENSG00000254290	0	0	0	0	1	0	0	0
ENSG00000254294	1	1	1	0	2	4	3	4
ENSG00000254298	0	0	0	1	1	0	0	0
ENSG00000254303	1	0	1	0	0	0	0	2
ENSG00000254316	0	1	0	0	0	0	0	0
ENSG00000254317	2	1	5	4	2	3	4	3
ENSG00000254319	0	0	1	0	0	0	1	1
ENSG00000254331	0	0	0	1	0	0	0	0
ENSG00000254332	59	46	64	64	74	69	63	38
ENSG00000254333	1	0	0	0	5	6	1	0
ENSG00000254336	1	0	1	0	0	0	0	0
ENSG00000254337	0	0	0	0	0	0	0	2
ENSG00000254340	2	2	3	4	7	4	4	4
ENSG00000254343	4	1	2	2	2	0	2	2
ENSG00000254348	0	0	0	0	1	0	0	0
ENSG00000254349	0	0	7	6	0	0	0	0
ENSG00000254350	0	1	0	0	0	0	0	0
ENSG00000254352	0	0	2	2	1	1	1	3
ENSG00000254353	13	15	2	5	9	13	8	12
ENSG00000254362	1	0	1	0	0	0	2	0
ENSG00000254363	1	2	1	2	0	1	8	2
ENSG00000254364	0	1	0	0	0	0	0	0
ENSG00000254370	0	0	2	2	3	1	1	0
ENSG00000254372	1	0	1	0	0	0	0	0
ENSG00000254373	17	13	15	5	5	15	7	8
ENSG00000254374	0	0	0	1	0	0	0	0
ENSG00000254387	2	3	3	5	6	6	5	5
ENSG00000254389	3	6	2	7	19	9	3	3
ENSG00000254396	0	0	1	1	1	0	0	0
ENSG00000254397	0	0	1	0	0	0	0	1
ENSG00000254399	0	0	0	0	1	0	0	0
ENSG00000254401	0	0	0	0	0	0	0	1
ENSG00000254406	2	1	0	1	0	0	0	2
ENSG00000254409	2	2	1	1	2	1	1	1
ENSG00000254414	0	0	0	0	0	0	1	0
ENSG00000254417	0	4	0	0	0	0	0	0
ENSG00000254418	2	1	0	1	1	1	0	1
ENSG00000254419	5	2	11	3	8	7	7	5
ENSG00000254420	0	3	0	0	0	0	1	2
ENSG00000254427	1	0	0	0	0	2	0	0
ENSG00000254428	3	7	4	9	9	14	3	3
ENSG00000254429	10	5	11	12	13	7	1	8
ENSG00000254431	1	0	0	0	0	0	0	0
ENSG00000254432	0	0	0	0	0	1	0	0
ENSG00000254433	0	0	1	2	0	0	0	4
ENSG00000254434	0	0	0	0	0	0	1	0
ENSG00000254449	3	3	1	1	4	0	4	4
ENSG00000254453	0	0	4	2	1	3	2	4
ENSG00000254454	3	5	5	4	4	6	2	0
ENSG00000254458	0	0	0	0	1	0	0	0
ENSG00000254459	1	0	0	1	0	0	0	1
ENSG00000254461	8	11	11	9	11	3	9	9
ENSG00000254463	0	4	0	0	0	1	0	0
ENSG00000254469	17	11	18	12	25	27	5	8
ENSG00000254470	229	170	331	200	375	242	208	197
ENSG00000254471	1	0	1	0	0	3	0	0
ENSG00000254473	26	31	22	13	38	41	30	20
ENSG00000254477	3	1	7	1	8	3	6	3
ENSG00000254479	0	0	1	0	2	1	0	0
ENSG00000254480	0	2	2	0	0	1	0	1
ENSG00000254481	1	4	1	1	1	2	4	2
ENSG00000254484	0	0	0	0	0	2	0	1
ENSG00000254485	0	1	3	1	5	2	3	0
ENSG00000254486	12	6	22	16	7	9	13	9
ENSG00000254495	0	0	0	0	0	1	0	0
ENSG00000254501	0	3	0	3	0	4	3	0
ENSG00000254502	2	2	4	1	0	1	4	2
ENSG00000254503	0	1	0	0	1	0	0	0
ENSG00000254505	29	20	49	34	26	19	28	32
ENSG00000254506	0	1	0	0	2	0	0	1
ENSG00000254508	0	1	0	0	0	0	0	0
ENSG00000254509	0	1	0	1	1	0	1	0
ENSG00000254510	0	0	0	0	2	0	0	0
ENSG00000254512	0	0	0	0	0	1	1	1
ENSG00000254519	1	0	0	0	0	0	0	0
ENSG00000254526	1	1	1	4	0	10	0	0
ENSG00000254527	0	0	0	0	1	0	0	0
ENSG00000254531	56	47	51	54	33	54	41	55
ENSG00000254532	0	0	0	0	1	0	0	0
ENSG00000254533	0	0	1	0	0	0	0	0
ENSG00000254535	13	4	2	0	3	6	7	12
ENSG00000254536	0	0	0	0	1	0	0	3
ENSG00000254539	2	1	0	1	1	2	2	0
ENSG00000254542	0	0	0	0	0	1	0	0
ENSG00000254544	0	0	0	1	1	0	0	0
ENSG00000254545	5	10	16	13	3	6	9	6
ENSG00000254548	2	6	14	10	6	11	5	7
ENSG00000254550	0	0	1	0	0	0	0	1
ENSG00000254551	0	1	3	1	0	0	0	1
ENSG00000254554	5	6	4	15	13	2	7	5
ENSG00000254556	1	0	0	1	0	0	0	0
ENSG00000254560	0	3	0	3	1	0	5	12
ENSG00000254561	2	0	0	0	0	0	0	0
ENSG00000254563	0	1	0	0	0	0	0	0
ENSG00000254566	0	0	0	1	0	0	0	0
ENSG00000254571	1	0	0	1	0	0	0	0
ENSG00000254572	1	2	3	3	0	1	0	0
ENSG00000254577	4	2	3	2	0	0	2	2
ENSG00000254589	2	0	2	1	0	1	1	1
ENSG00000254592	1	0	0	0	0	0	0	0
ENSG00000254593	1	2	0	2	9	3	0	1
ENSG00000254595	6	4	5	5	6	5	4	2
ENSG00000254598	22	18	27	16	29	24	34	18
ENSG00000254602	1	3	3	1	3	3	2	1
ENSG00000254604	2	0	0	0	1	1	0	0
ENSG00000254607	0	1	2	2	2	1	6	4
ENSG00000254608	20	27	11	15	4	2	31	19
ENSG00000254612	48	55	46	46	54	70	47	39
ENSG00000254614	48	62	94	112	192	138	131	85
ENSG00000254615	87	113	75	80	162	128	79	80
ENSG00000254632	0	0	1	1	0	0	1	0
ENSG00000254634	3	3	1	5	3	7	2	3
ENSG00000254635	345	293	228	179	359	309	329	352
ENSG00000254636	0	2	0	0	0	2	0	0
ENSG00000254639	1	5	0	0	8	2	0	2
ENSG00000254640	0	1	0	0	0	0	0	0
ENSG00000254644	0	0	1	0	0	1	0	0
ENSG00000254648	0	1	0	0	0	0	0	0
ENSG00000254659	0	0	0	0	0	0	1	0
ENSG00000254662	1	1	5	5	2	1	2	1
ENSG00000254667	8	4	14	10	17	14	14	12
ENSG00000254670	10	20	8	18	25	23	9	9
ENSG00000254671	2	2	3	1	3	0	1	1
ENSG00000254675	0	0	0	0	0	0	1	0
ENSG00000254676	2	0	2	5	2	3	2	0
ENSG00000254677	1	1	1	0	0	0	0	0
ENSG00000254678	0	0	0	0	1	2	0	0
ENSG00000254681	0	0	1	1	0	0	0	0
ENSG00000254682	37	63	64	39	79	57	47	39
ENSG00000254685	392	370	163	185	335	351	230	260
ENSG00000254686	0	0	0	0	1	0	0	0
ENSG00000254690	19	15	9	8	19	21	11	15
ENSG00000254693	0	4	3	0	0	1	2	2
ENSG00000254694	1	2	2	1	4	1	3	5
ENSG00000254697	0	0	0	0	0	0	1	0
ENSG00000254701	0	0	0	0	0	0	0	1
ENSG00000254702	1	2	0	1	0	1	1	0
ENSG00000254703	117	87	89	71	86	108	51	54
ENSG00000254704	0	0	0	0	0	1	0	0
ENSG00000254708	5	0	0	0	1	0	1	1
ENSG00000254710	1	0	0	0	0	0	0	0
ENSG00000254715	0	0	0	0	0	1	0	0
ENSG00000254718	1	1	0	1	2	4	0	2
ENSG00000254719	1	3	0	2	0	2	0	1
ENSG00000254726	320	416	558	559	313	340	348	396
ENSG00000254731	0	0	1	0	3	1	0	2
ENSG00000254732	3	1	0	2	2	1	1	2
ENSG00000254739	0	2	2	0	1	0	0	1
ENSG00000254741	5	4	3	9	1	6	7	2
ENSG00000254744	0	0	0	0	0	0	1	0
ENSG00000254748	0	1	0	0	1	1	1	1
ENSG00000254750	10	5	76	33	12	21	33	12
ENSG00000254756	4	7	2	1	1	4	4	3
ENSG00000254757	0	0	0	1	0	0	0	0
ENSG00000254758	0	0	2	1	1	0	1	0
ENSG00000254759	17	22	12	19	13	17	18	13
ENSG00000254761	0	0	0	0	0	0	3	0
ENSG00000254762	1	0	0	0	0	1	0	0
ENSG00000254764	0	0	0	0	0	0	1	0
ENSG00000254771	0	0	1	0	0	0	1	0
ENSG00000254772	3	3	2	2	2	0	0	4
ENSG00000254774	0	0	2	0	0	0	0	0
ENSG00000254777	0	1	0	0	0	0	0	0
ENSG00000254780	5	5	6	4	7	2	4	5
ENSG00000254781	0	1	0	0	0	0	0	0
ENSG00000254783	2	4	1	2	2	4	2	1
ENSG00000254788	8	13	5	5	12	10	9	8
ENSG00000254792	0	0	0	0	1	0	0	0
ENSG00000254793	0	0	2	1	1	0	0	3
ENSG00000254799	2	0	2	0	2	0	0	0
ENSG00000254806	0	0	0	0	3	0	1	0
ENSG00000254812	0	3	1	1	6	3	2	3
ENSG00000254813	0	0	0	1	0	0	0	0
ENSG00000254814	0	2	0	0	0	0	0	0
ENSG00000254815	26	34	62	41	29	29	38	29
ENSG00000254826	0	1	0	0	0	0	0	0
ENSG00000254827	20	36	52	51	23	18	80	68
ENSG00000254831	0	0	0	0	0	1	0	0
ENSG00000254833	0	0	0	0	1	0	0	0
ENSG00000254837	56	47	74	91	68	58	83	80
ENSG00000254838	8	9	8	8	11	13	5	1
ENSG00000254839	0	0	0	0	0	1	0	0
ENSG00000254842	44	44	4	13	91	66	6	5
ENSG00000254843	0	1	1	0	2	1	0	0
ENSG00000254844	0	0	0	1	0	0	0	0
ENSG00000254847	0	0	0	0	1	1	0	3
ENSG00000254851	0	0	0	0	0	1	2	0
ENSG00000254852	0	0	0	0	0	0	0	1
ENSG00000254854	10	7	7	2	13	7	13	5
ENSG00000254855	0	0	0	1	1	0	2	0
ENSG00000254857	0	0	0	0	0	1	0	0
ENSG00000254858	173	170	171	155	438	357	92	141
ENSG00000254859	5	0	2	1	5	1	2	2
ENSG00000254860	26	25	30	22	59	33	47	17
ENSG00000254862	0	0	1	1	4	0	2	0
ENSG00000254864	0	0	0	0	1	1	0	1
ENSG00000254866	0	0	0	0	2	0	0	0
ENSG00000254869	1	0	0	0	0	0	0	0
ENSG00000254871	1	0	0	1	0	0	1	0
ENSG00000254872	0	0	0	1	1	0	0	0
ENSG00000254873	2	1	0	1	1	1	0	0
ENSG00000254876	2	1	0	2	6	4	3	1
ENSG00000254884	0	0	0	0	0	0	0	1
ENSG00000254885	0	0	0	0	1	0	0	0
ENSG00000254887	1	5	3	8	1	2	10	9
ENSG00000254893	32	32	26	27	32	35	27	35
ENSG00000254900	0	0	0	1	0	0	0	0
ENSG00000254901	157	167	71	87	166	168	85	123
ENSG00000254905	2	1	0	0	0	0	2	0
ENSG00000254907	1	1	3	1	4	2	4	2
ENSG00000254909	4	3	9	3	8	3	1	0
ENSG00000254910	5	4	11	7	3	2	6	10
ENSG00000254911	2	3	0	2	0	0	4	1
ENSG00000254912	0	0	0	0	2	0	0	0
ENSG00000254917	0	0	0	0	1	0	0	0
ENSG00000254924	0	0	0	0	0	1	0	0
ENSG00000254929	1	0	1	2	2	0	0	1
ENSG00000254935	0	0	0	1	0	0	0	0
ENSG00000254936	0	0	2	0	0	0	1	1
ENSG00000254939	0	1	0	0	0	0	0	1
ENSG00000254941	6	2	2	1	8	3	1	10
ENSG00000254944	3	3	0	1	7	3	10	2
ENSG00000254948	0	0	1	0	0	2	0	0
ENSG00000254951	8	7	4	6	8	14	0	10
ENSG00000254953	0	0	0	1	2	1	0	1
ENSG00000254964	2	3	1	1	1	2	1	0
ENSG00000254966	7	9	6	13	2	10	11	8
ENSG00000254967	1	0	0	0	6	1	0	0
ENSG00000254968	0	1	0	0	0	0	0	0
ENSG00000254973	8	6	2	6	2	0	4	3
ENSG00000254974	0	1	0	1	0	2	0	0
ENSG00000254978	3	1	5	0	3	4	4	2
ENSG00000254979	2	0	1	0	1	1	1	0
ENSG00000254980	0	0	0	0	3	3	0	1
ENSG00000254981	0	0	1	0	0	0	0	1
ENSG00000254982	0	0	1	0	1	1	0	0
ENSG00000254985	0	1	1	0	0	0	0	0
ENSG00000254986	1425	1202	1408	1392	1846	1712	1094	1069
ENSG00000254988	6	4	6	4	4	1	8	3
ENSG00000254990	0	1	9	1	2	4	0	1
ENSG00000254991	2	5	6	3	3	5	5	4
ENSG00000254993	0	0	1	0	0	0	0	0
ENSG00000254995	10	16	23	15	8	12	17	18
ENSG00000254996	3	4	7	3	10	4	6	1
ENSG00000254997	2	0	1	0	1	4	2	0
ENSG00000254999	4048	3730	2997	3152	3165	3349	3468	3881
ENSG00000255002	0	0	0	0	0	0	1	0
ENSG00000255007	0	0	0	2	0	2	0	0
ENSG00000255008	2	0	0	2	3	0	3	1
ENSG00000255010	0	0	0	0	5	1	0	1
ENSG00000255014	0	0	0	1	0	2	0	2
ENSG00000255020	0	1	0	0	0	0	0	1
ENSG00000255026	7	8	20	13	36	22	2	3
ENSG00000255028	0	0	0	1	0	0	0	0
ENSG00000255029	0	3	6	1	2	2	0	2
ENSG00000255031	49	58	49	44	50	61	47	48
ENSG00000255035	2	1	1	4	0	0	2	1
ENSG00000255038	0	0	1	0	0	0	0	0
ENSG00000255040	1	2	3	1	1	2	2	4
ENSG00000255045	6	5	1	1	7	4	3	2
ENSG00000255046	4	4	7	7	9	7	10	12
ENSG00000255050	12	9	31	21	8	6	10	16
ENSG00000255052	6	3	4	1	3	4	1	5
ENSG00000255058	0	0	0	0	2	0	0	0
ENSG00000255059	0	0	0	1	2	0	1	0
ENSG00000255062	3	5	11	6	4	2	10	5
ENSG00000255063	0	0	0	0	1	0	0	0
ENSG00000255067	0	0	0	1	0	0	0	0
ENSG00000255070	0	0	0	0	0	1	0	1
ENSG00000255071	19	20	28	27	26	20	4	9
ENSG00000255074	0	1	0	2	1	0	1	0
ENSG00000255080	43	26	33	33	31	23	35	17
ENSG00000255084	0	1	0	0	0	0	0	0
ENSG00000255085	0	0	0	0	2	0	2	0
ENSG00000255089	0	0	0	0	0	0	0	1
ENSG00000255090	10	16	3	0	3	4	7	12
ENSG00000255091	0	3	2	0	0	0	0	0
ENSG00000255092	3	2	4	0	2	2	2	1
ENSG00000255098	0	0	0	0	1	1	0	0
ENSG00000255100	8	8	5	4	1	1	8	8
ENSG00000255103	215	157	224	215	351	255	84	124
ENSG00000255106	0	1	0	0	0	0	0	0
ENSG00000255107	0	0	1	0	0	2	0	1
ENSG00000255108	0	0	0	1	0	0	1	2
ENSG00000255112	2109	1813	2550	2366	2845	2318	2230	1715
ENSG00000255114	1	2	2	0	0	0	0	1
ENSG00000255115	0	0	0	1	0	0	0	1
ENSG00000255117	1	0	2	0	1	0	0	1
ENSG00000255119	0	0	0	0	2	0	0	0
ENSG00000255120	1	3	4	7	4	3	3	1
ENSG00000255121	8	10	0	3	8	4	2	3
ENSG00000255122	0	0	1	0	0	0	0	0
ENSG00000255125	0	0	0	0	0	0	0	3
ENSG00000255128	0	0	0	0	1	0	1	0
ENSG00000255129	1	0	0	3	0	0	2	4
ENSG00000255133	1	1	1	0	0	1	0	0
ENSG00000255135	70	56	38	35	48	72	38	49
ENSG00000255139	10	6	6	1	6	5	2	2
ENSG00000255142	8	4	4	5	1	5	4	4
ENSG00000255143	0	1	0	0	0	0	0	0
ENSG00000255145	7	6	14	2	9	12	6	2
ENSG00000255146	0	0	0	0	0	1	0	0
ENSG00000255148	2	1	4	3	1	1	5	4
ENSG00000255150	1	4	0	1	5	5	0	5
ENSG00000255151	0	0	0	0	0	1	0	0
ENSG00000255152	2	2	1	1	1	2	2	0
ENSG00000255153	2	1	5	2	9	3	5	4
ENSG00000255156	0	0	1	0	0	0	0	0
ENSG00000255158	0	0	1	4	3	0	3	0
ENSG00000255159	0	0	1	1	0	0	0	0
ENSG00000255164	0	0	0	0	0	1	0	0
ENSG00000255165	0	0	1	1	0	1	1	0
ENSG00000255166	0	1	0	0	0	0	0	0
ENSG00000255168	0	0	0	0	0	1	3	0
ENSG00000255176	2	1	3	4	0	1	2	3
ENSG00000255179	0	0	0	0	0	0	1	1
ENSG00000255181	0	0	1	0	1	1	0	0
ENSG00000255182	0	2	5	2	1	0	3	1
ENSG00000255185	2	0	2	1	1	1	1	0
ENSG00000255197	8	2	1	6	10	0	1	2
ENSG00000255198	52	54	9	23	76	62	31	44
ENSG00000255200	10	21	34	25	53	32	30	17
ENSG00000255201	1	3	0	2	1	0	0	3
ENSG00000255202	9	10	13	14	26	20	18	15
ENSG00000255210	0	0	0	0	1	1	1	0
ENSG00000255213	2	4	2	2	1	0	0	0
ENSG00000255220	1	0	1	0	0	1	0	0
ENSG00000255221	24	25	111	70	57	62	97	37
ENSG00000255224	10	5	11	10	24	11	11	7
ENSG00000255227	4	1	7	3	0	0	0	2
ENSG00000255234	0	0	1	0	1	1	1	1
ENSG00000255236	0	0	0	0	0	1	0	0
ENSG00000255237	6	7	3	3	7	3	3	1
ENSG00000255241	1	0	0	0	0	1	0	1
ENSG00000255242	0	0	0	0	1	0	0	0
ENSG00000255248	203	218	119	121	45	54	224	392
ENSG00000255250	0	0	0	0	1	0	0	0
ENSG00000255262	2	0	2	2	2	0	0	2
ENSG00000255265	0	0	0	0	0	1	0	0
ENSG00000255266	0	0	0	1	3	0	2	1
ENSG00000255274	0	0	1	0	0	0	0	1
ENSG00000255276	0	0	0	0	0	1	0	0
ENSG00000255281	0	0	0	0	1	0	0	0
ENSG00000255282	10	18	18	7	5	19	19	15
ENSG00000255284	24	18	21	20	18	20	25	11
ENSG00000255292	0	0	0	2	1	0	0	0
ENSG00000255299	2	9	1	1	1	1	1	4
ENSG00000255302	2517	2258	1483	1480	1901	1933	1959	2355
ENSG00000255303	11	7	6	5	36	36	10	7
ENSG00000255306	3	1	3	1	2	4	8	3
ENSG00000255308	0	1	0	0	0	0	0	0
ENSG00000255310	100	84	79	54	142	133	48	77
ENSG00000255313	0	0	1	0	2	0	0	0
ENSG00000255317	0	0	0	0	0	2	0	1
ENSG00000255318	0	0	1	0	3	2	4	0
ENSG00000255319	0	0	1	0	0	0	0	0
ENSG00000255320	14	18	28	29	22	15	19	28
ENSG00000255322	1	0	5	2	0	2	1	5
ENSG00000255325	3	0	0	2	2	8	3	1
ENSG00000255326	10	4	4	6	2	4	1	1
ENSG00000255327	1	0	0	0	0	0	0	0
ENSG00000255328	1	4	0	0	3	3	0	2
ENSG00000255329	0	0	0	0	0	1	0	0
ENSG00000255334	1	0	0	0	0	0	0	0
ENSG00000255337	3	9	8	5	1	5	3	1
ENSG00000255342	1	0	1	0	0	0	0	0
ENSG00000255343	1	0	1	0	0	1	1	0
ENSG00000255345	3	3	2	1	1	1	3	1
ENSG00000255346	5	0	5	2	6	4	4	13
ENSG00000255353	3	1	6	0	2	4	4	3
ENSG00000255354	0	0	0	0	1	0	0	2
ENSG00000255355	2	1	0	0	1	0	0	2
ENSG00000255363	0	0	0	0	0	0	0	1
ENSG00000255364	1	7	6	4	0	2	1	5
ENSG00000255366	2	0	0	0	2	1	1	2
ENSG00000255367	0	0	0	0	0	0	1	1
ENSG00000255372	0	0	0	0	1	0	0	0
ENSG00000255381	0	0	0	0	1	0	0	0
ENSG00000255384	0	0	0	1	1	0	0	2
ENSG00000255387	0	0	3	1	1	1	1	2
ENSG00000255389	0	3	0	0	1	0	3	3
ENSG00000255391	0	0	1	0	0	0	0	0
ENSG00000255397	3	0	0	0	1	0	0	4
ENSG00000255398	80	102	44	62	102	176	107	94
ENSG00000255400	4	1	4	6	6	8	5	3
ENSG00000255408	0	1	0	1	1	1	1	0
ENSG00000255409	0	2	0	1	2	4	0	0
ENSG00000255410	0	0	0	0	1	0	0	0
ENSG00000255414	2	5	1	2	22	18	3	2
ENSG00000255420	0	0	0	0	0	1	0	0
ENSG00000255421	1	0	0	1	0	0	0	0
ENSG00000255423	4	12	20	4	6	3	13	7
ENSG00000255434	2	1	0	0	2	1	0	2
ENSG00000255435	1	1	2	1	3	1	2	3
ENSG00000255436	0	0	0	0	6	0	0	0
ENSG00000255438	0	2	2	1	2	4	1	0
ENSG00000255439	0	1	4	2	1	0	1	3
ENSG00000255441	0	1	0	0	0	0	0	0
ENSG00000255443	8	15	32	14	7	10	22	20
ENSG00000255445	0	0	2	0	1	0	0	0
ENSG00000255446	3	0	4	3	22	8	2	1
ENSG00000255449	0	2	2	2	2	0	0	1
ENSG00000255450	3	5	3	1	2	3	3	4
ENSG00000255455	126	74	118	93	222	220	111	83
ENSG00000255456	0	0	0	0	0	1	0	0
ENSG00000255458	5	2	5	1	4	6	5	4
ENSG00000255462	9	15	7	7	10	10	11	12
ENSG00000255467	0	0	0	0	0	2	1	0
ENSG00000255468	3	7	7	8	6	11	8	5
ENSG00000255470	0	1	1	0	0	0	0	0
ENSG00000255471	1	1	1	2	1	1	2	1
ENSG00000255491	0	1	1	1	0	0	0	1
ENSG00000255495	6	8	2	0	3	3	7	6
ENSG00000255496	0	0	0	1	0	0	0	0
ENSG00000255500	2	0	2	4	2	2	1	2
ENSG00000255501	2	4	0	3	2	3	3	7
ENSG00000255503	1	0	1	0	4	0	0	0
ENSG00000255507	2	0	2	1	0	1	3	2
ENSG00000255508	16	11	16	11	28	16	8	13
ENSG00000255516	2	0	0	0	0	0	0	0
ENSG00000255517	17	31	28	12	25	20	17	24
ENSG00000255518	1	0	0	0	0	0	0	0
ENSG00000255520	0	0	0	0	0	0	0	1
ENSG00000255521	5	3	5	2	0	2	5	4
ENSG00000255524	0	0	1	1	0	0	0	0
ENSG00000255526	1	1	1	1	2	4	0	0
ENSG00000255529	362	309	394	344	343	326	371	367
ENSG00000255537	0	0	1	2	2	0	0	4
ENSG00000255538	0	0	0	0	0	0	2	0
ENSG00000255539	1	0	4	1	0	3	1	1
ENSG00000255542	1	0	0	0	0	0	0	0
ENSG00000255546	0	0	0	0	0	0	0	2
ENSG00000255549	0	0	0	0	0	0	0	1
ENSG00000255555	0	0	0	1	0	0	0	0
ENSG00000255557	1	0	2	0	1	0	1	2
ENSG00000255558	0	2	1	0	0	0	0	0
ENSG00000255559	0	0	2	2	4	1	0	0
ENSG00000255561	14	13	18	17	43	43	11	18
ENSG00000255566	0	3	2	1	1	0	2	3
ENSG00000255568	1	3	3	3	2	0	1	2
ENSG00000255571	0	8	5	3	4	3	10	10
ENSG00000255581	2	0	1	0	1	1	1	2
ENSG00000255585	0	0	0	0	0	0	2	0
ENSG00000255587	1	1	13	12	4	1	6	5
ENSG00000255605	0	0	0	0	0	1	0	0
ENSG00000255606	0	0	0	0	0	0	1	0
ENSG00000255621	0	0	6	2	2	4	5	1
ENSG00000255624	22	18	8	11	11	7	4	9
ENSG00000255629	1	1	3	1	1	1	0	0
ENSG00000255633	1	1	1	1	1	1	3	2
ENSG00000255641	0	0	0	0	0	0	0	1
ENSG00000255642	54	49	38	45	25	29	60	66
ENSG00000255644	0	0	1	1	0	0	0	0
ENSG00000255647	1	0	0	0	0	0	0	0
ENSG00000255648	1	0	0	1	1	0	0	0
ENSG00000255650	0	0	0	0	1	1	0	1
ENSG00000255651	7	2	6	1	0	10	2	2
ENSG00000255655	1	1	0	0	3	1	1	0
ENSG00000255663	0	0	0	0	0	1	1	1
ENSG00000255666	0	1	1	0	0	0	0	0
ENSG00000255670	0	0	0	0	1	0	1	0
ENSG00000255680	4	8	3	8	1	7	4	4
ENSG00000255692	0	2	1	0	0	0	0	0
ENSG00000255700	0	0	0	0	1	0	0	0
ENSG00000255710	0	0	0	0	0	0	1	0
ENSG00000255717	627	617	731	591	1052	870	633	790
ENSG00000255725	1	1	4	2	7	5	3	1
ENSG00000255729	1	3	2	0	0	0	1	0
ENSG00000255730	0	0	3	0	0	0	1	1
ENSG00000255734	1	0	4	3	2	2	2	0
ENSG00000255735	5	0	7	7	5	9	2	1
ENSG00000255737	60	80	52	52	50	59	81	118
ENSG00000255741	3	0	1	1	4	4	1	0
ENSG00000255748	9	3	1	1	15	12	3	5
ENSG00000255749	0	0	1	0	0	1	0	0
ENSG00000255750	0	1	0	0	1	2	0	1
ENSG00000255753	3	0	0	0	0	0	0	0
ENSG00000255760	0	0	0	1	0	0	1	0
ENSG00000255772	0	0	0	0	1	0	0	0
ENSG00000255794	0	0	0	0	0	0	1	0
ENSG00000255798	0	0	1	0	0	0	0	0
ENSG00000255815	0	4	3	3	1	3	1	0
ENSG00000255817	0	0	1	0	0	0	0	0
ENSG00000255819	2	1	0	0	0	0	0	1
ENSG00000255823	20	17	6	5	6	13	39	31
ENSG00000255836	5	6	7	5	9	12	2	7
ENSG00000255837	0	1	3	1	1	3	4	0
ENSG00000255838	0	0	0	0	0	1	0	0
ENSG00000255843	0	1	4	1	1	0	4	3
ENSG00000255847	1	5	1	2	1	4	1	0
ENSG00000255850	0	1	0	0	0	2	0	0
ENSG00000255856	2	0	0	0	0	0	0	0
ENSG00000255857	14	20	22	32	20	21	31	25
ENSG00000255860	0	0	1	1	1	0	1	0
ENSG00000255864	0	0	0	0	0	0	0	2
ENSG00000255866	0	2	3	2	0	1	0	0
ENSG00000255867	2	0	0	0	0	2	0	0
ENSG00000255872	1	0	2	2	1	1	4	1
ENSG00000255874	2	0	0	0	2	3	2	0
ENSG00000255875	0	2	1	1	2	4	3	1
ENSG00000255882	0	0	0	0	0	1	0	0
ENSG00000255883	1	1	3	4	1	3	3	1
ENSG00000255893	3	2	0	1	1	3	6	3
ENSG00000255909	15	13	5	9	6	12	8	9
ENSG00000255910	1	0	0	1	0	0	0	0
ENSG00000255920	1	1	1	1	0	0	0	0
ENSG00000255921	0	0	0	0	0	0	4	2
ENSG00000255933	1	0	1	2	0	1	0	1
ENSG00000255959	0	1	0	0	1	2	0	1
ENSG00000255960	0	0	0	0	0	0	0	1
ENSG00000255964	2	2	1	1	0	3	1	0
ENSG00000255966	3	1	1	1	1	0	4	2
ENSG00000255967	5	8	7	9	6	11	5	6
ENSG00000255968	0	1	0	0	0	0	1	2
ENSG00000255970	0	0	1	0	0	0	0	0
ENSG00000255973	1	0	1	0	1	0	0	0
ENSG00000255974	0	0	2	0	4	0	3	0
ENSG00000255977	3	1	4	0	1	1	0	0
ENSG00000255980	0	0	0	0	2	0	0	0
ENSG00000255983	0	2	1	1	1	0	1	0
ENSG00000255986	2	0	0	0	0	0	0	0
ENSG00000255989	5	8	9	10	5	5	7	4
ENSG00000255992	1	3	3	2	1	1	4	2
ENSG00000255993	0	1	0	0	0	0	0	2
ENSG00000255994	0	0	0	0	0	1	0	0
ENSG00000255996	0	0	0	0	0	1	0	0
ENSG00000256001	2	1	3	0	3	2	10	15
ENSG00000256006	4	5	2	1	7	7	3	7
ENSG00000256007	2	0	2	0	1	1	0	0
ENSG00000256018	2	3	0	2	0	2	3	0
ENSG00000256021	1	0	0	0	0	1	0	0
ENSG00000256028	13	9	19	6	17	17	15	13
ENSG00000256030	1	0	0	0	1	1	0	0
ENSG00000256034	1	0	0	1	1	0	2	0
ENSG00000256035	3	2	2	3	5	2	2	1
ENSG00000256037	5	2	1	0	0	1	1	0
ENSG00000256043	349	324	490	435	527	518	480	343
ENSG00000256050	10	16	16	11	2	2	14	6
ENSG00000256053	469	405	373	357	381	371	331	385
ENSG00000256056	0	0	0	0	0	2	1	0
ENSG00000256060	90	90	92	88	113	111	71	97
ENSG00000256061	7	19	6	2	22	21	6	12
ENSG00000256069	0	0	0	0	0	4	0	1
ENSG00000256072	0	1	2	1	0	1	0	0
ENSG00000256073	60	31	89	68	69	44	47	75
ENSG00000256075	1	1	1	1	2	1	3	3
ENSG00000256081	1	0	2	0	0	0	2	0
ENSG00000256083	12	20	11	5	1	6	7	9
ENSG00000256084	0	0	0	0	1	0	0	0
ENSG00000256087	872	783	1425	1003	693	829	1059	730
ENSG00000256091	1	0	0	0	0	0	0	0
ENSG00000256092	27	17	19	17	20	14	5	17
ENSG00000256093	1	0	0	0	0	0	0	0
ENSG00000256097	1	1	1	1	1	1	0	3
ENSG00000256103	0	2	1	4	1	0	1	3
ENSG00000256108	0	0	0	0	1	1	0	0
ENSG00000256116	0	1	0	0	0	1	1	1
ENSG00000256124	1	3	2	1	6	2	1	4
ENSG00000256128	0	0	1	0	0	0	1	0
ENSG00000256134	1	0	0	0	0	0	0	0
ENSG00000256139	0	3	0	0	0	0	0	6
ENSG00000256143	6	10	11	14	12	15	9	6
ENSG00000256148	0	1	0	0	0	0	0	0
ENSG00000256150	0	0	0	0	0	0	1	0
ENSG00000256155	7	7	5	2	3	6	7	0
ENSG00000256162	0	0	0	0	1	0	0	0
ENSG00000256164	7	5	5	7	1	4	8	4
ENSG00000256167	17	13	28	18	10	11	28	23
ENSG00000256185	14	8	7	3	7	7	13	16
ENSG00000256188	1	0	0	0	0	0	0	0
ENSG00000256189	0	0	0	0	1	0	0	0
ENSG00000256195	0	0	1	0	0	0	0	0
ENSG00000256196	6	8	6	5	12	21	7	0
ENSG00000256210	46	46	40	35	57	71	37	70
ENSG00000256211	8	11	5	6	7	3	7	7
ENSG00000256222	0	0	0	0	0	0	0	2
ENSG00000256223	85	64	51	43	95	104	70	86
ENSG00000256226	1	0	0	0	0	0	0	0
ENSG00000256229	261	190	215	189	254	213	211	177
ENSG00000256232	7	7	3	2	1	5	7	6
ENSG00000256234	2	4	1	4	1	2	1	1
ENSG00000256235	2	0	0	0	0	0	0	2
ENSG00000256238	30	40	32	27	27	44	27	22
ENSG00000256248	1	0	1	4	0	2	3	1
ENSG00000256249	1	0	2	0	1	1	1	1
ENSG00000256250	0	1	3	2	0	0	0	1
ENSG00000256254	0	0	0	0	0	2	0	3
ENSG00000256262	0	1	4	1	1	1	0	0
ENSG00000256263	0	0	0	1	0	0	0	0
ENSG00000256268	84	85	113	108	28	33	116	73
ENSG00000256269	324	266	250	253	237	212	242	297
ENSG00000256271	0	0	1	0	1	0	1	1
ENSG00000256274	1	0	2	0	1	0	0	0
ENSG00000256276	1	2	2	4	3	3	4	2
ENSG00000256278	1	5	0	2	0	0	0	0
ENSG00000256280	0	0	0	0	0	0	0	1
ENSG00000256282	0	3	1	1	1	1	0	1
ENSG00000256283	1	0	0	0	1	0	1	0
ENSG00000256292	5	2	0	2	0	1	5	2
ENSG00000256293	2	2	5	4	6	3	4	2
ENSG00000256294	67	71	63	57	55	66	73	69
ENSG00000256299	0	0	2	1	0	0	1	0
ENSG00000256304	1	2	5	7	6	0	3	1
ENSG00000256312	0	0	0	0	0	0	0	1
ENSG00000256316	0	0	0	1	0	0	0	0
ENSG00000256323	1	0	0	0	0	0	0	0
ENSG00000256325	0	0	1	0	0	0	0	0
ENSG00000256331	0	0	1	0	0	0	1	0
ENSG00000256338	11	18	8	8	4	5	10	12
ENSG00000256339	0	0	0	0	2	0	0	0
ENSG00000256340	0	0	3	0	0	0	0	1
ENSG00000256341	1	0	0	0	0	0	0	0
ENSG00000256343	0	0	0	1	0	0	0	0
ENSG00000256347	3	0	1	1	1	2	4	2
ENSG00000256351	0	1	0	1	0	0	0	0
ENSG00000256355	0	0	0	0	0	0	1	0
ENSG00000256356	14	7	9	12	27	21	7	15
ENSG00000256360	2	0	3	4	1	4	0	1
ENSG00000256361	0	0	1	0	0	0	0	0
ENSG00000256377	2	3	0	3	3	4	14	17
ENSG00000256381	2	0	0	0	0	0	0	0
ENSG00000256383	36	17	43	43	44	28	39	30
ENSG00000256385	0	1	0	0	0	0	0	1
ENSG00000256393	4	7	0	1	4	6	4	4
ENSG00000256399	0	0	0	0	0	0	0	1
ENSG00000256400	0	1	0	0	0	0	0	0
ENSG00000256407	0	0	0	0	1	0	0	0
ENSG00000256417	0	2	6	6	3	2	7	0
ENSG00000256433	6	13	17	9	6	26	9	15
ENSG00000256436	0	1	0	0	1	2	0	0
ENSG00000256443	1	1	1	1	1	0	2	4
ENSG00000256448	2	1	0	2	2	2	2	0
ENSG00000256464	2	1	2	2	3	3	1	7
ENSG00000256482	0	1	0	0	0	0	0	1
ENSG00000256500	3	0	4	0	0	0	0	0
ENSG00000256504	0	0	0	0	0	0	0	1
ENSG00000256513	0	0	1	1	2	0	0	0
ENSG00000256514	0	0	0	1	0	0	0	0
ENSG00000256518	1	0	0	0	0	1	0	0
ENSG00000256525	119	108	121	125	180	137	94	110
ENSG00000256530	1	0	2	0	0	0	0	2
ENSG00000256537	1	4	3	1	7	3	2	0
ENSG00000256538	0	2	0	3	0	1	3	1
ENSG00000256542	0	3	0	0	0	1	1	0
ENSG00000256546	3	4	0	3	2	7	2	8
ENSG00000256552	0	1	0	0	0	0	1	0
ENSG00000256564	0	0	0	0	5	2	2	0
ENSG00000256566	2	0	3	0	1	2	1	2
ENSG00000256571	1	0	0	0	1	0	0	0
ENSG00000256574	1	0	0	0	2	2	2	1
ENSG00000256576	6	3	4	4	12	4	4	4
ENSG00000256588	0	1	2	0	0	0	0	0
ENSG00000256589	0	1	0	0	2	0	0	0
ENSG00000256591	3	5	9	3	9	4	8	8
ENSG00000256594	40	44	93	89	44	47	88	66
ENSG00000256596	0	0	0	0	0	2	1	0
ENSG00000256603	1	1	0	0	1	1	2	0
ENSG00000256604	0	1	5	1	4	4	2	4
ENSG00000256609	0	0	0	0	1	0	0	0
ENSG00000256612	257	307	374	218	680	274	752	209
ENSG00000256614	0	0	0	1	0	0	0	0
ENSG00000256615	0	0	4	2	6	13	5	0
ENSG00000256616	1	4	2	0	4	4	3	2
ENSG00000256618	0	0	2	0	0	1	0	0
ENSG00000256625	5	2	0	2	1	4	2	0
ENSG00000256628	36	33	24	24	55	40	19	26
ENSG00000256629	0	0	0	0	0	1	0	0
ENSG00000256633	17	9	13	14	11	13	18	11
ENSG00000256642	1	0	0	0	0	0	0	0
ENSG00000256646	0	3	0	0	1	0	0	1
ENSG00000256651	0	0	0	1	0	3	0	0
ENSG00000256655	0	1	2	1	0	1	0	1
ENSG00000256663	12	10	3	5	5	5	2	8
ENSG00000256667	15	9	28	14	11	10	16	19
ENSG00000256670	0	0	3	1	0	0	0	0
ENSG00000256673	0	0	1	1	0	0	0	2
ENSG00000256674	1	1	0	1	0	1	0	0
ENSG00000256682	0	0	0	0	1	0	0	0
ENSG00000256683	173	153	164	157	170	150	202	170
ENSG00000256690	4	7	11	7	8	6	3	2
ENSG00000256694	0	0	0	0	0	1	0	0
ENSG00000256704	0	0	0	1	1	0	0	1
ENSG00000256705	0	0	0	0	1	0	0	1
ENSG00000256708	0	0	1	1	0	0	0	0
ENSG00000256712	3	0	2	0	7	2	1	0
ENSG00000256713	0	1	0	0	0	3	0	0
ENSG00000256731	0	0	2	0	0	0	1	0
ENSG00000256737	5	3	2	4	0	1	3	4
ENSG00000256742	1	3	2	0	2	0	2	3
ENSG00000256745	119	93	100	117	88	102	92	81
ENSG00000256746	1	0	0	1	0	0	0	0
ENSG00000256751	1	4	0	1	12	5	4	3
ENSG00000256756	0	2	0	0	2	1	0	0
ENSG00000256757	0	0	0	0	0	2	0	0
ENSG00000256762	0	0	0	0	0	0	1	0
ENSG00000256771	156	126	167	123	133	130	118	122
ENSG00000256779	2	0	0	3	1	0	0	1
ENSG00000256789	0	0	0	0	0	0	3	1
ENSG00000256799	0	2	2	0	1	1	1	1
ENSG00000256802	11	9	10	1	5	6	4	7
ENSG00000256812	156	171	109	96	104	144	264	88
ENSG00000256817	0	0	0	0	0	1	0	0
ENSG00000256826	1	1	0	0	1	3	0	0
ENSG00000256827	0	0	0	0	0	1	0	0
ENSG00000256843	0	4	0	0	2	0	6	0
ENSG00000256844	1	0	0	0	0	0	0	0
ENSG00000256847	0	1	0	0	0	0	0	0
ENSG00000256849	2	7	2	3	12	5	7	5
ENSG00000256852	0	1	1	0	1	0	0	0
ENSG00000256861	0	1	0	0	0	0	0	0
ENSG00000256862	0	0	0	0	0	1	0	0
ENSG00000256870	0	0	0	1	0	1	0	0
ENSG00000256885	3	3	8	7	4	5	9	6
ENSG00000256894	6	21	17	19	17	19	23	4
ENSG00000256897	1	2	0	0	1	1	1	1
ENSG00000256898	0	0	0	6	0	0	2	0
ENSG00000256912	0	0	0	0	0	1	0	0
ENSG00000256913	3	2	4	1	1	5	3	0
ENSG00000256915	10	7	12	8	3	3	17	6
ENSG00000256923	1	0	0	0	0	0	0	0
ENSG00000256940	124	130	107	89	140	125	125	125
ENSG00000256944	0	1	0	0	2	1	1	0
ENSG00000256947	0	0	0	0	1	0	0	0
ENSG00000256950	0	0	1	0	1	0	0	0
ENSG00000256953	0	0	0	0	2	0	0	0
ENSG00000256955	0	1	0	0	0	0	0	0
ENSG00000256966	2	0	1	0	0	3	0	0
ENSG00000256967	31	32	109	69	69	70	64	48
ENSG00000256968	6	10	6	4	12	10	7	3
ENSG00000256969	0	3	1	0	2	5	1	1
ENSG00000256973	0	3	1	0	0	0	2	1
ENSG00000256982	2	3	0	0	0	0	2	3
ENSG00000256987	0	1	0	0	0	1	0	0
ENSG00000256995	0	0	0	0	0	0	3	0
ENSG00000257002	0	0	1	0	0	0	0	0
ENSG00000257005	1	0	0	0	1	0	1	1
ENSG00000257017	0	0	8	0	0	2	1	0
ENSG00000257023	1	0	0	0	0	0	0	0
ENSG00000257027	21	22	48	33	33	31	36	37
ENSG00000257037	0	1	0	0	0	0	0	0
ENSG00000257038	2	1	1	1	4	3	0	5
ENSG00000257042	27	41	1	4	6	25	15	57
ENSG00000257043	0	2	0	3	1	2	3	1
ENSG00000257052	5	1	3	3	6	0	2	1
ENSG00000257058	2	0	1	0	0	1	2	1
ENSG00000257069	0	0	2	0	0	0	0	0
ENSG00000257070	1	0	0	0	0	0	0	0
ENSG00000257074	3	3	0	0	0	1	1	1
ENSG00000257075	1	0	1	1	0	1	1	4
ENSG00000257078	0	0	1	0	0	0	0	0
ENSG00000257084	109	125	158	136	295	315	139	100
ENSG00000257086	51	48	58	64	44	39	48	62
ENSG00000257093	898	1022	1010	977	1123	1582	750	871
ENSG00000257097	0	0	0	0	0	2	0	0
ENSG00000257103	2479	2038	2672	2418	2517	2461	2612	2361
ENSG00000257108	3	0	1	2	3	0	1	5
ENSG00000257119	1	1	0	0	0	0	0	0
ENSG00000257120	0	0	1	0	0	0	0	0
ENSG00000257121	0	0	0	0	1	0	0	1
ENSG00000257122	36	33	34	23	54	43	25	40
ENSG00000257127	0	0	0	1	0	2	0	0
ENSG00000257135	3	3	2	6	2	4	16	1
ENSG00000257137	1	5	1	0	1	1	1	0
ENSG00000257150	0	1	6	4	7	1	4	0
ENSG00000257151	107	68	40	47	107	166	43	80
ENSG00000257156	0	3	1	0	1	1	0	0
ENSG00000257159	2	1	0	0	0	1	0	0
ENSG00000257167	16	6	5	4	1	2	1	11
ENSG00000257169	0	0	0	0	0	1	0	0
ENSG00000257173	0	0	0	0	0	0	1	0
ENSG00000257175	0	1	2	2	1	0	0	0
ENSG00000257176	5	4	5	4	13	12	7	4
ENSG00000257194	0	1	0	0	1	0	0	0
ENSG00000257195	0	1	1	0	0	1	0	1
ENSG00000257199	2	0	1	1	1	1	0	1
ENSG00000257202	1	0	0	0	0	0	1	1
ENSG00000257207	49	55	37	35	14	18	44	40
ENSG00000257210	2	0	0	0	0	1	0	0
ENSG00000257218	353	354	349	281	565	492	356	348
ENSG00000257219	238	194	124	110	149	178	127	160
ENSG00000257221	0	0	0	0	0	1	0	0
ENSG00000257222	1	0	3	2	1	3	0	0
ENSG00000257225	0	1	0	0	0	0	2	0
ENSG00000257231	0	0	0	0	0	0	1	0
ENSG00000257241	0	0	0	1	0	1	0	0
ENSG00000257242	8	2	18	17	14	15	9	6
ENSG00000257243	0	1	1	0	0	0	1	0
ENSG00000257246	1	0	0	0	0	0	0	0
ENSG00000257252	6	3	4	2	1	1	2	8
ENSG00000257258	0	0	1	0	0	0	0	0
ENSG00000257261	22	16	10	18	18	25	22	21
ENSG00000257264	0	1	3	1	3	4	2	1
ENSG00000257267	530	537	363	365	724	702	403	473
ENSG00000257270	19	20	36	15	14	30	31	21
ENSG00000257272	0	0	0	1	0	0	0	0
ENSG00000257279	3	0	5	3	0	0	1	0
ENSG00000257283	0	2	0	0	0	0	0	1
ENSG00000257285	5	3	5	4	3	4	3	4
ENSG00000257288	0	1	0	0	1	1	0	0
ENSG00000257298	10	0	14	5	3	7	9	2
ENSG00000257302	0	0	0	1	2	0	0	0
ENSG00000257303	3	3	8	5	4	6	5	4
ENSG00000257307	0	0	2	3	1	1	0	0
ENSG00000257315	278	226	254	219	170	177	241	258
ENSG00000257316	3	0	1	1	1	0	1	0
ENSG00000257322	2	0	0	0	1	1	0	0
ENSG00000257325	0	0	0	0	0	0	0	2
ENSG00000257327	1	0	1	1	0	0	0	1
ENSG00000257329	5	6	1	2	4	3	5	5
ENSG00000257331	1	0	0	0	0	0	1	1
ENSG00000257335	11	22	36	15	124	112	23	16
ENSG00000257336	0	0	0	0	0	1	0	0
ENSG00000257337	68	73	48	37	37	35	54	62
ENSG00000257345	0	0	0	1	0	0	0	0
ENSG00000257346	0	0	0	1	0	0	0	1
ENSG00000257350	0	0	0	0	0	0	0	1
ENSG00000257354	0	1	3	7	8	2	0	4
ENSG00000257355	0	0	0	0	0	0	0	1
ENSG00000257359	2	1	0	0	2	1	0	0
ENSG00000257365	212	191	169	121	135	142	135	162
ENSG00000257376	2	2	4	5	3	0	2	4
ENSG00000257384	0	0	0	0	1	0	0	0
ENSG00000257389	0	1	0	0	0	0	0	0
ENSG00000257390	1	3	5	2	4	6	2	1
ENSG00000257391	1	0	0	0	0	0	0	0
ENSG00000257398	0	0	0	0	0	1	0	0
ENSG00000257402	0	0	0	0	1	1	0	1
ENSG00000257403	0	1	1	7	1	1	2	0
ENSG00000257405	0	1	0	0	0	0	0	0
ENSG00000257410	19	10	9	6	10	14	15	11
ENSG00000257433	24	11	22	24	9	15	14	17
ENSG00000257443	0	0	0	2	2	0	0	3
ENSG00000257446	7	3	1	0	4	3	3	3
ENSG00000257453	2	3	6	5	1	1	7	5
ENSG00000257456	0	0	0	0	0	0	1	0
ENSG00000257480	0	1	1	0	1	0	1	1
ENSG00000257488	0	0	2	0	0	4	0	0
ENSG00000257489	7	12	13	10	2	5	4	7
ENSG00000257494	0	0	0	0	1	1	0	0
ENSG00000257496	0	0	0	1	1	1	0	1
ENSG00000257497	20	27	26	24	21	15	30	28
ENSG00000257499	2	0	1	0	0	0	1	3
ENSG00000257500	0	0	1	0	0	1	0	0
ENSG00000257501	0	0	0	1	1	0	0	0
ENSG00000257509	0	1	1	0	0	1	5	1
ENSG00000257511	20	14	17	30	18	9	23	26
ENSG00000257512	0	0	0	0	0	1	1	0
ENSG00000257515	0	0	0	0	0	1	1	0
ENSG00000257524	13	12	24	13	12	10	15	5
ENSG00000257526	1	0	1	1	0	0	0	1
ENSG00000257528	0	0	1	0	1	0	1	0
ENSG00000257529	0	0	2	1	0	0	0	0
ENSG00000257531	0	0	0	1	0	1	0	0
ENSG00000257534	0	0	0	0	0	1	2	0
ENSG00000257539	0	0	0	0	0	1	1	0
ENSG00000257542	0	0	1	0	0	0	0	0
ENSG00000257543	2	2	4	2	1	1	1	3
ENSG00000257545	1	1	3	0	2	0	1	0
ENSG00000257550	1	0	2	0	1	0	0	0
ENSG00000257556	45	18	32	34	19	17	48	23
ENSG00000257557	5	0	2	3	11	8	7	3
ENSG00000257564	2	5	0	0	2	2	1	2
ENSG00000257569	0	0	0	1	0	0	1	1
ENSG00000257576	6	8	3	3	15	5	7	3
ENSG00000257579	0	0	0	0	0	0	1	0
ENSG00000257591	10	2	5	4	3	3	2	2
ENSG00000257594	22	25	25	22	21	13	18	30
ENSG00000257595	0	1	0	1	1	0	0	1
ENSG00000257596	3	1	1	0	1	0	2	4
ENSG00000257599	1	0	0	0	0	0	0	0
ENSG00000257605	17	29	12	13	12	24	19	33
ENSG00000257611	1	0	3	0	0	1	1	0
ENSG00000257613	0	0	0	1	0	1	0	0
ENSG00000257616	4	0	0	4	3	4	1	2
ENSG00000257621	310	274	314	280	276	288	271	296
ENSG00000257624	0	0	2	0	1	1	1	0
ENSG00000257639	1	0	0	1	4	5	2	1
ENSG00000257647	3	4	4	3	5	10	10	3
ENSG00000257649	1	0	2	0	0	0	0	0
ENSG00000257660	0	1	1	0	0	0	1	1
ENSG00000257666	0	0	0	0	1	0	0	0
ENSG00000257671	604	525	1474	890	925	909	542	426
ENSG00000257674	2	4	6	6	4	4	0	11
ENSG00000257675	0	4	1	3	3	3	1	2
ENSG00000257681	6	12	5	7	2	7	7	17
ENSG00000257696	0	0	0	0	1	0	0	0
ENSG00000257698	40	41	18	12	25	25	29	49
ENSG00000257702	14	18	23	23	37	17	14	11
ENSG00000257704	43	27	92	51	48	31	49	35
ENSG00000257711	0	0	0	0	1	0	0	0
ENSG00000257715	0	1	1	0	1	2	1	2
ENSG00000257718	9	8	6	5	6	7	3	3
ENSG00000257725	0	0	0	0	0	1	0	0
ENSG00000257727	474	426	374	371	532	518	361	392
ENSG00000257730	0	1	0	0	0	1	1	0
ENSG00000257732	10	1	1	1	0	0	1	3
ENSG00000257735	0	0	1	2	2	1	0	0
ENSG00000257740	4	4	7	0	4	9	3	3
ENSG00000257742	173	132	62	76	157	170	88	110
ENSG00000257743	1	4	15	10	2	6	11	7
ENSG00000257747	1	0	0	0	2	0	0	0
ENSG00000257752	0	2	1	0	0	0	2	0
ENSG00000257758	0	2	1	0	0	1	2	1
ENSG00000257759	0	2	0	0	0	0	0	1
ENSG00000257761	0	0	0	0	0	1	1	0
ENSG00000257763	1	0	1	0	3	0	0	0
ENSG00000257769	0	0	0	1	0	0	0	0
ENSG00000257773	3	0	2	0	0	0	3	4
ENSG00000257779	0	0	1	0	0	0	0	0
ENSG00000257790	9	14	7	9	6	11	8	6
ENSG00000257800	10	24	17	13	18	7	14	14
ENSG00000257802	0	0	0	0	1	0	0	1
ENSG00000257808	0	0	0	0	0	2	0	0
ENSG00000257813	0	0	0	0	0	0	0	1
ENSG00000257815	6	11	9	13	17	22	13	31
ENSG00000257818	0	0	0	0	0	1	0	0
ENSG00000257829	0	0	3	0	6	0	0	2
ENSG00000257830	2	1	1	1	5	7	0	1
ENSG00000257831	0	0	0	1	0	0	2	1
ENSG00000257838	0	0	3	0	1	0	1	1
ENSG00000257846	0	0	0	0	1	0	1	1
ENSG00000257847	1	0	0	0	0	0	0	1
ENSG00000257851	6	3	2	7	2	2	0	2
ENSG00000257859	0	0	0	1	0	0	1	1
ENSG00000257863	0	0	0	0	0	0	1	0
ENSG00000257869	1	0	0	0	0	0	0	0
ENSG00000257875	0	0	0	1	1	0	0	1
ENSG00000257877	16	6	6	8	9	9	2	2
ENSG00000257878	0	0	0	0	1	1	0	0
ENSG00000257880	0	3	0	0	1	0	0	0
ENSG00000257885	0	0	0	2	0	1	0	0
ENSG00000257886	0	0	1	0	3	0	0	0
ENSG00000257893	0	0	0	0	0	1	0	0
ENSG00000257894	3	2	2	2	1	7	6	1
ENSG00000257896	0	0	1	0	0	1	1	1
ENSG00000257900	0	0	0	1	0	0	0	1
ENSG00000257907	6	6	9	9	2	1	12	16
ENSG00000257910	0	0	0	0	2	0	0	0
ENSG00000257913	16	18	10	7	10	10	18	17
ENSG00000257918	0	1	0	0	1	0	1	0
ENSG00000257921	3	2	2	0	1	0	0	1
ENSG00000257923	1916	1905	1803	1653	1768	1763	1925	1717
ENSG00000257924	0	0	0	0	1	0	0	1
ENSG00000257925	13	9	3	1	10	8	3	9
ENSG00000257935	0	0	0	1	0	0	0	0
ENSG00000257941	0	0	0	1	0	0	0	1
ENSG00000257949	2	1	3	3	4	3	7	2
ENSG00000257950	9	4	3	2	10	11	2	10
ENSG00000257951	0	0	0	0	0	0	2	0
ENSG00000257953	0	0	0	0	0	0	0	1
ENSG00000257954	1	0	0	0	0	0	0	0
ENSG00000257956	1	0	1	0	8	6	6	5
ENSG00000257957	0	0	1	1	0	0	1	0
ENSG00000257976	0	2	1	0	1	0	0	0
ENSG00000257991	0	1	0	0	0	0	0	1
ENSG00000257999	2	2	1	0	1	1	0	0
ENSG00000258001	2	0	0	0	0	1	0	0
ENSG00000258011	0	2	4	0	2	1	4	1
ENSG00000258012	0	2	1	3	4	0	2	0
ENSG00000258016	10	10	9	7	25	16	3	13
ENSG00000258017	1	0	0	1	0	1	0	2
ENSG00000258018	0	0	0	0	0	0	0	1
ENSG00000258021	3	0	4	3	1	2	3	2
ENSG00000258033	1	3	4	2	5	1	3	4
ENSG00000258034	0	2	0	1	0	0	1	1
ENSG00000258044	0	0	0	1	0	0	0	0
ENSG00000258048	13	8	15	8	13	6	4	5
ENSG00000258056	43	50	53	39	82	56	48	44
ENSG00000258057	2	3	7	5	2	3	6	5
ENSG00000258072	0	0	0	0	0	0	1	1
ENSG00000258073	0	3	0	1	0	0	3	0
ENSG00000258077	32	39	20	14	3	10	55	49
ENSG00000258082	1	4	6	5	0	3	4	2
ENSG00000258083	0	3	0	2	0	0	0	1
ENSG00000258086	3	6	5	5	2	1	11	8
ENSG00000258088	7	16	17	18	7	3	29	24
ENSG00000258090	6	5	11	5	0	3	2	5
ENSG00000258092	4	6	10	5	6	0	8	5
ENSG00000258096	1	1	4	2	1	1	1	0
ENSG00000258099	1	1	3	3	8	4	5	2
ENSG00000258101	2	3	2	1	5	3	7	3
ENSG00000258102	0	0	1	0	0	0	1	1
ENSG00000258111	0	0	1	0	0	0	1	0
ENSG00000258112	0	0	1	0	0	0	0	0
ENSG00000258116	0	1	1	0	1	7	0	2
ENSG00000258121	3	0	0	0	1	0	0	0
ENSG00000258122	0	0	1	0	0	0	0	1
ENSG00000258128	1	0	1	1	0	0	1	0
ENSG00000258130	1	0	0	3	0	6	2	2
ENSG00000258131	0	0	0	0	0	1	0	0
ENSG00000258136	6	2	16	10	4	5	10	7
ENSG00000258137	0	0	1	0	0	0	2	1
ENSG00000258153	3	3	0	0	0	3	1	0
ENSG00000258159	0	0	1	0	0	0	0	1
ENSG00000258162	0	0	0	1	3	3	0	0
ENSG00000258168	6	11	5	13	4	8	1	8
ENSG00000258175	0	1	0	0	2	0	0	1
ENSG00000258177	2	3	3	0	1	4	2	1
ENSG00000258181	1	1	1	0	0	0	3	4
ENSG00000258183	2	0	1	2	0	6	3	3
ENSG00000258199	14	32	29	33	17	30	33	29
ENSG00000258203	0	0	0	0	0	0	0	1
ENSG00000258204	2	3	0	1	0	0	1	0
ENSG00000258210	1	1	3	2	4	1	2	1
ENSG00000258227	1	4	0	0	0	6	2	2
ENSG00000258232	0	1	0	0	0	1	0	0
ENSG00000258235	0	0	0	0	0	0	1	0
ENSG00000258244	6	1	0	0	1	2	1	0
ENSG00000258245	7	16	3	7	6	3	15	8
ENSG00000258256	0	0	0	0	0	6	2	3
ENSG00000258262	1	0	0	0	0	0	0	0
ENSG00000258273	0	0	1	0	0	0	0	0
ENSG00000258274	0	0	0	0	1	0	0	0
ENSG00000258279	17	12	11	7	15	12	13	7
ENSG00000258282	0	0	2	0	1	0	0	0
ENSG00000258285	0	2	1	0	0	1	2	0
ENSG00000258289	1272	1194	324	294	753	870	453	525
ENSG00000258292	0	0	0	2	0	0	0	0
ENSG00000258294	0	0	1	0	0	0	0	0
ENSG00000258297	66	70	76	63	70	56	78	82
ENSG00000258300	0	0	0	0	0	1	0	0
ENSG00000258301	16	11	12	10	25	24	13	18
ENSG00000258302	0	1	0	2	2	0	1	0
ENSG00000258303	1	0	0	1	1	1	0	2
ENSG00000258304	1	0	0	1	0	0	0	0
ENSG00000258308	0	1	0	0	0	0	0	0
ENSG00000258311	4	7	12	16	13	13	11	11
ENSG00000258315	5	13	21	8	5	4	13	10
ENSG00000258317	7	6	8	2	1	7	2	3
ENSG00000258320	0	0	0	1	0	1	0	0
ENSG00000258323	0	1	0	0	0	0	0	0
ENSG00000258325	3	0	3	0	3	5	3	0
ENSG00000258334	1	0	0	0	0	0	0	0
ENSG00000258343	0	0	0	0	0	0	0	1
ENSG00000258344	0	0	0	0	0	0	3	3
ENSG00000258352	1	0	0	0	0	0	0	0
ENSG00000258354	0	0	0	0	0	3	0	0
ENSG00000258355	1	1	1	0	1	1	0	0
ENSG00000258357	0	1	0	1	0	0	1	1
ENSG00000258359	2	0	2	1	1	2	1	4
ENSG00000258365	0	0	0	0	6	2	0	3
ENSG00000258366	15	13	18	18	14	13	13	17
ENSG00000258373	9	9	8	9	13	12	8	4
ENSG00000258376	96	102	79	81	37	37	162	94
ENSG00000258378	1	0	1	2	1	2	0	0
ENSG00000258384	5	5	3	3	4	3	7	5
ENSG00000258388	11	22	28	19	11	16	22	12
ENSG00000258394	0	0	0	1	0	0	0	0
ENSG00000258395	0	0	0	0	0	0	1	1
ENSG00000258399	0	0	0	0	2	2	0	1
ENSG00000258400	0	1	0	0	0	0	0	0
ENSG00000258401	0	0	0	0	0	0	0	1
ENSG00000258404	1	1	1	0	1	1	1	2
ENSG00000258405	35	30	24	26	39	45	28	29
ENSG00000258410	2	0	0	1	0	0	0	1
ENSG00000258411	0	1	0	0	0	1	0	0
ENSG00000258412	2	0	0	0	0	0	0	0
ENSG00000258413	0	0	1	0	2	0	1	0
ENSG00000258414	0	0	1	0	0	1	1	1
ENSG00000258418	0	0	1	0	0	0	0	0
ENSG00000258421	0	0	0	0	1	0	0	0
ENSG00000258422	1	0	0	0	0	0	1	2
ENSG00000258424	2	8	8	11	2	8	3	7
ENSG00000258425	2	0	0	0	0	0	0	0
ENSG00000258427	12	11	17	17	25	18	14	10
ENSG00000258428	2	1	1	1	0	0	0	0
ENSG00000258429	8	4	4	4	21	6	5	7
ENSG00000258439	1	0	3	0	0	0	0	0
ENSG00000258440	1	3	1	0	1	1	2	4
ENSG00000258441	153	147	167	153	214	288	197	182
ENSG00000258443	0	1	1	0	0	0	0	1
ENSG00000258445	3	0	0	0	0	1	0	0
ENSG00000258449	3	0	4	1	1	1	5	2
ENSG00000258450	2	1	0	0	0	0	1	0
ENSG00000258451	1	0	3	1	3	0	1	2
ENSG00000258454	0	1	0	0	1	0	1	0
ENSG00000258457	2	4	4	2	7	7	1	5
ENSG00000258458	1	2	1	1	2	0	1	0
ENSG00000258459	0	0	0	2	0	0	0	0
ENSG00000258461	17	13	48	15	35	31	23	31
ENSG00000258465	0	0	1	0	0	0	0	1
ENSG00000258466	2	0	2	0	5	2	4	0
ENSG00000258468	0	0	0	0	0	2	0	0
ENSG00000258469	6	1	9	6	8	2	4	9
ENSG00000258471	5	4	3	7	1	2	2	2
ENSG00000258472	14	11	14	25	34	19	18	16
ENSG00000258474	1	0	1	0	3	1	2	0
ENSG00000258477	0	1	1	1	0	0	0	2
ENSG00000258479	5	2	4	4	4	3	8	3
ENSG00000258483	0	0	0	0	2	1	0	0
ENSG00000258484	14	30	15	26	22	14	22	22
ENSG00000258486	10	18	7	6	16	8	12	7
ENSG00000258498	0	0	1	1	1	0	0	3
ENSG00000258501	1	3	6	3	4	6	2	3
ENSG00000258502	0	1	0	0	0	0	0	0
ENSG00000258509	1	0	0	0	1	1	0	0
ENSG00000258512	6	3	5	1	3	1	1	2
ENSG00000258515	1	4	6	11	4	6	11	4
ENSG00000258520	1	3	0	0	2	3	0	0
ENSG00000258521	3	2	14	0	0	0	4	2
ENSG00000258524	0	0	0	0	0	0	0	1
ENSG00000258526	2	2	0	1	4	2	1	0
ENSG00000258527	0	1	0	2	0	0	0	0
ENSG00000258531	0	0	0	0	0	1	0	1
ENSG00000258534	8	7	9	11	3	2	11	8
ENSG00000258535	2	0	0	0	1	1	0	0
ENSG00000258537	0	0	0	0	1	0	1	0
ENSG00000258539	3	3	4	3	3	3	1	5
ENSG00000258545	2	14	96	150	6	18	5	12
ENSG00000258546	0	0	0	0	0	0	2	1
ENSG00000258553	0	0	1	0	0	0	1	0
ENSG00000258555	0	0	0	1	0	0	0	0
ENSG00000258559	11	18	25	24	19	15	21	14
ENSG00000258561	10	5	3	5	1	6	8	4
ENSG00000258565	1	0	0	0	2	1	0	0
ENSG00000258568	1	7	16	10	15	5	7	5
ENSG00000258580	0	0	2	0	1	3	1	0
ENSG00000258581	1	3	1	1	3	1	3	1
ENSG00000258584	0	0	1	0	1	0	0	0
ENSG00000258586	0	0	0	0	0	0	1	3
ENSG00000258587	0	0	0	1	2	1	0	1
ENSG00000258588	0	1	0	2	0	0	0	0
ENSG00000258590	5	10	7	6	9	14	16	14
ENSG00000258591	1	2	0	1	1	0	2	1
ENSG00000258592	1	1	1	0	0	3	0	3
ENSG00000258593	0	1	0	0	0	2	0	1
ENSG00000258595	0	0	0	0	0	1	0	0
ENSG00000258599	1	0	0	0	1	0	0	0
ENSG00000258602	12	5	2	4	0	1	4	11
ENSG00000258603	0	1	0	0	0	0	1	0
ENSG00000258604	0	4	1	1	1	0	1	0
ENSG00000258605	1	0	0	0	0	1	0	1
ENSG00000258608	8	5	2	1	4	2	2	4
ENSG00000258611	0	0	0	1	0	0	0	0
ENSG00000258613	0	2	0	0	0	0	2	0
ENSG00000258615	0	0	0	1	0	0	0	0
ENSG00000258616	0	0	1	5	0	1	2	3
ENSG00000258623	3	1	6	12	0	2	2	3
ENSG00000258626	0	6	2	1	2	0	1	5
ENSG00000258628	0	0	0	0	0	0	1	0
ENSG00000258629	1	1	1	0	1	1	1	0
ENSG00000258634	139	122	223	192	156	164	203	137
ENSG00000258636	0	0	0	2	0	0	0	0
ENSG00000258642	0	0	1	0	0	0	0	0
ENSG00000258643	52	64	30	30	37	49	33	42
ENSG00000258644	0	1	0	1	1	1	2	2
ENSG00000258645	3	3	4	1	7	3	1	2
ENSG00000258646	0	2	0	2	4	5	2	3
ENSG00000258647	1	0	0	1	2	1	2	0
ENSG00000258650	0	0	0	0	0	1	1	0
ENSG00000258652	0	0	0	0	0	2	0	0
ENSG00000258653	0	0	2	0	0	2	0	0
ENSG00000258654	0	0	0	0	0	0	0	1
ENSG00000258655	66	64	61	62	71	66	77	65
ENSG00000258657	0	1	1	0	2	11	0	1
ENSG00000258658	0	0	0	0	1	1	0	0
ENSG00000258659	3	6	9	3	13	1	3	5
ENSG00000258661	3	3	11	13	14	5	9	13
ENSG00000258667	5	5	8	5	44	14	11	6
ENSG00000258671	1	0	0	0	0	0	1	0
ENSG00000258677	0	0	0	0	0	0	2	0
ENSG00000258682	4	5	10	8	1	8	4	2
ENSG00000258689	13	25	81	129	117	53	41	17
ENSG00000258691	2	4	1	0	2	0	2	2
ENSG00000258695	0	0	0	0	0	1	0	0
ENSG00000258700	6	5	1	1	2	1	2	1
ENSG00000258701	4	3	6	6	18	8	8	8
ENSG00000258702	0	0	0	0	0	0	1	0
ENSG00000258704	11	4	17	4	5	9	6	6
ENSG00000258708	9	4	22	12	14	8	14	13
ENSG00000258711	0	0	0	0	1	0	0	0
ENSG00000258712	0	0	0	0	2	1	0	0
ENSG00000258717	1	0	0	0	1	0	0	0
ENSG00000258725	1	0	2	1	0	2	2	1
ENSG00000258727	55	41	76	51	43	37	46	46
ENSG00000258731	0	0	0	0	1	0	0	0
ENSG00000258732	0	0	0	0	0	0	4	3
ENSG00000258733	1	2	0	0	0	0	3	4
ENSG00000258734	5	5	5	1	6	5	5	5
ENSG00000258735	0	0	0	0	0	0	1	0
ENSG00000258736	0	0	2	0	0	0	0	0
ENSG00000258738	45	37	47	27	14	10	33	32
ENSG00000258741	2	0	1	0	10	3	0	4
ENSG00000258743	0	0	2	0	0	0	0	1
ENSG00000258744	2	6	12	8	17	23	4	7
ENSG00000258745	5	10	2	3	3	4	3	8
ENSG00000258754	0	1	0	0	0	1	0	0
ENSG00000258758	0	1	0	0	0	0	1	0
ENSG00000258759	0	0	1	0	1	1	0	0
ENSG00000258760	0	0	1	0	0	0	1	1
ENSG00000258768	7	9	7	13	34	25	14	14
ENSG00000258769	2	5	7	7	2	2	4	5
ENSG00000258770	1	0	0	0	0	0	0	0
ENSG00000258774	0	2	4	1	0	2	1	0
ENSG00000258777	5	8	10	12	15	16	3	9
ENSG00000258778	1	0	1	4	0	0	3	0
ENSG00000258780	1	0	0	1	0	0	0	1
ENSG00000258783	1	0	0	0	0	0	0	0
ENSG00000258784	0	0	0	0	0	1	0	0
ENSG00000258788	1	3	3	1	6	11	1	4
ENSG00000258789	5	4	3	3	3	3	5	1
ENSG00000258790	11	14	39	12	15	15	18	14
ENSG00000258791	472	479	1560	1297	493	616	1511	569
ENSG00000258792	0	0	2	1	0	0	0	0
ENSG00000258793	1	0	2	0	0	1	0	1
ENSG00000258796	0	0	0	0	1	0	0	0
ENSG00000258798	0	0	0	0	0	0	1	0
ENSG00000258805	0	1	0	0	0	0	0	0
ENSG00000258806	0	0	1	1	0	1	0	0
ENSG00000258807	0	1	0	0	0	3	1	0
ENSG00000258808	2	3	6	4	6	20	3	2
ENSG00000258811	0	1	0	0	1	0	3	1
ENSG00000258812	0	0	0	0	1	0	0	0
ENSG00000258813	0	1	0	0	1	0	0	0
ENSG00000258815	0	0	0	1	0	0	0	0
ENSG00000258818	6	3	3	1	5	1	9	7
ENSG00000258819	0	0	1	0	0	1	1	0
ENSG00000258820	2	0	1	2	4	0	1	1
ENSG00000258821	1	5	6	7	2	5	0	1
ENSG00000258823	0	0	0	0	0	0	0	1
ENSG00000258824	14	9	6	6	3	8	6	12
ENSG00000258839	22	17	49	27	70	43	38	31
ENSG00000258841	1	4	1	3	0	0	3	1
ENSG00000258846	0	0	1	0	0	0	0	1
ENSG00000258851	0	0	1	1	0	2	1	0
ENSG00000258857	2	1	0	0	1	3	1	0
ENSG00000258858	1	0	0	2	0	1	0	2
ENSG00000258860	0	1	2	0	0	0	0	0
ENSG00000258863	0	0	0	0	2	1	0	1
ENSG00000258872	0	0	0	0	0	2	0	0
ENSG00000258875	5	5	1	5	3	2	5	4
ENSG00000258879	0	0	0	0	0	0	1	0
ENSG00000258881	1	0	1	0	5	0	0	0
ENSG00000258882	0	1	0	0	0	1	0	0
ENSG00000258884	0	0	0	0	3	0	0	0
ENSG00000258890	351	327	464	341	320	362	398	343
ENSG00000258891	1	1	2	0	0	0	0	1
ENSG00000258893	2	0	0	0	0	0	1	0
ENSG00000258895	0	3	0	0	0	0	1	2
ENSG00000258896	0	1	0	1	0	1	5	0
ENSG00000258897	1	0	0	0	1	0	0	0
ENSG00000258900	6	4	4	11	8	7	6	2
ENSG00000258902	0	3	0	3	0	2	2	6
ENSG00000258903	0	0	1	0	0	0	0	0
ENSG00000258904	0	1	1	0	0	0	0	1
ENSG00000258907	0	1	1	0	0	0	0	1
ENSG00000258909	0	0	0	0	0	1	0	0
ENSG00000258914	6	9	10	4	4	5	5	4
ENSG00000258917	0	0	0	1	0	0	0	0
ENSG00000258919	2	0	7	0	0	0	2	1
ENSG00000258920	14	10	17	13	20	26	16	18
ENSG00000258922	0	0	1	0	0	0	0	4
ENSG00000258925	0	2	0	0	0	1	0	1
ENSG00000258926	1	0	0	0	1	2	0	1
ENSG00000258929	9	14	8	9	12	6	3	19
ENSG00000258930	0	0	0	0	0	0	0	1
ENSG00000258932	0	0	0	0	0	0	0	1
ENSG00000258935	0	1	0	0	0	0	0	0
ENSG00000258938	4	1	10	2	3	6	7	5
ENSG00000258940	3	5	2	13	11	5	5	3
ENSG00000258942	0	1	0	1	2	2	1	2
ENSG00000258944	7	7	3	5	5	9	10	7
ENSG00000258945	6	3	0	1	1	0	1	2
ENSG00000258946	0	0	0	0	0	0	0	1
ENSG00000258947	157	143	167	209	410	475	96	156
ENSG00000258949	1	0	1	1	2	2	2	2
ENSG00000258951	0	0	0	0	0	0	0	1
ENSG00000258952	1	0	0	1	0	0	0	0
ENSG00000258955	110	104	101	116	67	110	159	77
ENSG00000258956	2	4	1	1	0	0	0	2
ENSG00000258957	1	0	1	0	0	1	0	2
ENSG00000258959	11	11	10	7	16	17	7	15
ENSG00000258960	1	0	1	1	2	0	0	0
ENSG00000258964	1	0	0	1	0	1	0	0
ENSG00000258973	5	2	5	0	0	1	1	0
ENSG00000258976	28	23	12	11	4	14	4	35
ENSG00000258980	0	0	0	0	1	0	0	0
ENSG00000258981	3	0	1	1	0	1	0	2
ENSG00000258982	5	0	0	0	1	1	2	2
ENSG00000258983	0	0	0	2	0	0	1	1
ENSG00000258984	1	3	4	2	2	0	2	0
ENSG00000258985	8	5	8	8	6	7	7	6
ENSG00000258987	0	1	0	1	0	2	5	0
ENSG00000258988	0	0	0	0	2	1	0	0
ENSG00000258990	0	1	0	0	0	0	0	0
ENSG00000258993	0	0	1	0	0	0	0	0
ENSG00000258997	0	0	0	0	1	0	0	1
ENSG00000258998	0	0	0	1	0	0	1	0
ENSG00000258999	2	1	4	0	1	1	1	1
ENSG00000259000	0	1	0	0	0	0	0	1
ENSG00000259001	5	6	0	4	11	6	7	1
ENSG00000259005	6	4	18	12	2	4	7	3
ENSG00000259010	0	0	1	0	1	1	1	0
ENSG00000259015	2	0	2	3	4	4	1	1
ENSG00000259020	0	0	2	1	0	0	0	0
ENSG00000259022	6	2	3	2	8	5	1	3
ENSG00000259023	0	0	0	0	0	0	0	1
ENSG00000259024	6	0	2	1	5	2	8	3
ENSG00000259030	11	5	15	10	4	2	20	9
ENSG00000259031	0	2	1	0	0	0	1	0
ENSG00000259032	4	13	8	8	8	9	3	4
ENSG00000259036	0	0	0	0	0	0	1	0
ENSG00000259038	1	1	1	1	2	1	0	3
ENSG00000259039	0	0	0	1	0	1	1	0
ENSG00000259045	0	1	0	0	1	1	0	0
ENSG00000259051	6	8	3	3	4	9	5	1
ENSG00000259052	0	0	2	0	0	0	0	0
ENSG00000259054	0	1	1	1	0	0	0	0
ENSG00000259056	0	0	0	0	0	0	1	2
ENSG00000259062	0	3	0	0	0	2	0	0
ENSG00000259065	35	22	22	35	15	6	37	24
ENSG00000259066	0	0	5	1	2	1	2	1
ENSG00000259067	0	0	0	0	0	1	0	0
ENSG00000259070	1	1	0	0	2	1	2	2
ENSG00000259071	8	5	6	7	12	3	7	4
ENSG00000259078	1	1	2	4	1	3	1	2
ENSG00000259079	1	2	0	0	0	3	2	1
ENSG00000259081	0	1	0	3	2	1	0	0
ENSG00000259083	1	0	1	0	1	2	0	2
ENSG00000259086	1	2	2	1	3	2	2	1
ENSG00000259087	10	6	6	2	8	2	0	1
ENSG00000259088	4	3	2	0	3	4	4	1
ENSG00000259092	0	1	0	0	0	0	0	0
ENSG00000259093	0	0	0	0	1	0	0	0
ENSG00000259094	0	0	0	0	3	2	0	0
ENSG00000259096	0	1	0	1	0	0	0	0
ENSG00000259098	0	0	0	0	0	0	0	1
ENSG00000259099	1	0	0	0	1	0	0	0
ENSG00000259100	1	1	0	1	0	2	2	4
ENSG00000259102	1	0	0	2	0	0	1	1
ENSG00000259107	0	5	0	1	1	2	0	0
ENSG00000259112	0	0	0	0	0	0	0	1
ENSG00000259113	0	1	4	0	1	0	2	0
ENSG00000259115	0	0	0	3	2	0	0	0
ENSG00000259116	0	0	1	2	1	1	1	1
ENSG00000259118	0	1	3	0	2	0	5	1
ENSG00000259120	2	2	2	1	7	6	1	0
ENSG00000259121	0	0	1	2	0	0	0	0
ENSG00000259125	0	0	0	0	1	0	1	1
ENSG00000259129	0	0	0	0	0	0	1	0
ENSG00000259130	1	0	0	0	0	0	0	1
ENSG00000259137	7	8	7	5	7	5	5	8
ENSG00000259138	1	0	3	2	0	2	1	0
ENSG00000259144	2	1	2	0	1	4	1	2
ENSG00000259146	25	24	25	19	45	58	19	17
ENSG00000259151	0	1	0	1	2	3	0	0
ENSG00000259153	478	501	466	553	643	542	328	301
ENSG00000259156	1	0	0	0	0	0	0	0
ENSG00000259158	0	4	5	3	3	1	0	1
ENSG00000259162	0	0	1	0	0	1	0	0
ENSG00000259163	0	0	0	0	1	0	0	0
ENSG00000259165	0	1	1	0	2	0	1	2
ENSG00000259169	0	0	0	1	0	2	1	0
ENSG00000259172	2	0	0	1	7	6	0	4
ENSG00000259173	0	0	1	0	0	0	0	0
ENSG00000259174	0	0	2	1	1	4	0	2
ENSG00000259178	4	8	9	2	6	1	11	9
ENSG00000259182	5	0	0	0	1	1	1	0
ENSG00000259186	0	0	0	0	2	0	0	0
ENSG00000259192	0	1	0	0	0	1	1	0
ENSG00000259198	0	0	0	0	0	0	1	1
ENSG00000259200	0	0	2	2	0	0	1	1
ENSG00000259201	0	0	0	2	0	1	1	0
ENSG00000259205	5	7	5	6	11	6	14	11
ENSG00000259207	1133	1002	472	367	119	264	694	1011
ENSG00000259209	0	0	0	2	0	0	0	0
ENSG00000259211	1	5	1	3	1	3	3	2
ENSG00000259213	0	0	1	0	0	0	0	0
ENSG00000259216	3	0	3	2	0	4	1	0
ENSG00000259218	0	0	0	0	1	0	0	0
ENSG00000259219	0	0	0	0	0	0	0	1
ENSG00000259221	0	0	0	0	0	1	0	0
ENSG00000259224	0	1	0	1	5	1	1	2
ENSG00000259225	0	0	0	0	0	0	1	0
ENSG00000259228	0	0	0	0	0	0	0	1
ENSG00000259230	24	21	8	8	17	8	17	22
ENSG00000259232	0	0	0	0	1	0	0	0
ENSG00000259236	0	0	0	0	0	0	1	0
ENSG00000259238	1	0	3	0	3	0	3	1
ENSG00000259240	0	3	0	0	1	5	0	0
ENSG00000259242	0	1	0	1	0	0	0	0
ENSG00000259244	2	4	5	7	4	4	1	7
ENSG00000259245	2	0	0	0	0	0	0	0
ENSG00000259248	7	5	13	6	13	11	3	8
ENSG00000259250	13	10	9	16	7	8	18	23
ENSG00000259251	0	0	0	2	0	1	2	1
ENSG00000259257	1	0	0	0	0	0	0	0
ENSG00000259258	1	0	0	0	0	0	0	0
ENSG00000259259	0	0	0	0	1	0	0	1
ENSG00000259262	4	0	2	5	1	1	0	0
ENSG00000259264	59	57	33	71	32	44	44	24
ENSG00000259267	0	0	0	1	0	0	0	0
ENSG00000259275	1	0	1	0	1	0	4	0
ENSG00000259278	0	0	0	0	1	0	0	0
ENSG00000259286	0	1	0	0	0	1	1	0
ENSG00000259287	3	1	2	2	10	5	2	2
ENSG00000259288	1	0	2	0	1	0	1	1
ENSG00000259289	0	0	0	1	0	0	1	2
ENSG00000259291	2	7	6	3	6	4	6	10
ENSG00000259295	0	2	0	1	1	0	0	1
ENSG00000259298	3	3	1	1	0	3	3	4
ENSG00000259299	4	7	4	6	2	12	6	9
ENSG00000259300	1	0	0	0	0	0	0	0
ENSG00000259304	0	0	0	2	0	0	1	0
ENSG00000259305	5	7	9	9	14	9	9	9
ENSG00000259306	1	0	0	1	0	2	0	0
ENSG00000259308	0	0	0	1	0	0	0	0
ENSG00000259314	0	0	0	0	3	1	0	0
ENSG00000259315	3	5	9	2	6	0	1	2
ENSG00000259316	7	1	3	4	2	2	5	5
ENSG00000259318	1	0	1	0	0	3	1	0
ENSG00000259319	7	4	4	4	5	4	0	1
ENSG00000259321	3	7	9	5	4	7	5	5
ENSG00000259322	3	0	0	3	0	3	1	0
ENSG00000259324	0	0	0	0	0	0	0	1
ENSG00000259326	1	0	0	1	4	2	4	0
ENSG00000259327	2	1	2	4	5	3	1	1
ENSG00000259328	0	0	0	1	0	0	0	0
ENSG00000259330	251	223	108	104	229	266	123	173
ENSG00000259332	1	1	0	1	0	0	0	3
ENSG00000259335	0	0	1	0	0	0	0	0
ENSG00000259336	0	0	0	2	1	0	0	0
ENSG00000259340	0	0	0	1	0	2	0	0
ENSG00000259341	0	0	2	3	1	3	7	2
ENSG00000259342	21	30	51	44	47	43	15	19
ENSG00000259343	2	7	1	3	4	2	9	1
ENSG00000259344	1	1	0	0	0	0	0	0
ENSG00000259345	22	18	10	11	27	16	25	33
ENSG00000259348	0	0	1	0	3	1	0	0
ENSG00000259349	2	1	8	1	4	6	2	2
ENSG00000259351	1	4	1	0	0	1	3	1
ENSG00000259353	0	0	0	0	4	2	0	0
ENSG00000259354	44	30	48	51	55	64	18	48
ENSG00000259360	0	0	0	0	0	0	1	0
ENSG00000259362	0	1	1	0	0	0	0	0
ENSG00000259363	4	6	0	0	0	2	2	3
ENSG00000259364	2	0	1	1	0	0	0	3
ENSG00000259366	18	14	29	15	24	16	18	12
ENSG00000259369	0	0	0	0	1	1	0	1
ENSG00000259370	0	1	1	0	1	1	2	1
ENSG00000259371	1	0	0	1	0	0	1	1
ENSG00000259374	0	0	1	1	1	1	0	3
ENSG00000259376	0	0	0	0	0	0	0	1
ENSG00000259378	1	2	0	1	1	1	0	1
ENSG00000259381	3	2	7	3	0	4	2	1
ENSG00000259383	7	3	0	0	0	0	0	0
ENSG00000259388	0	0	1	2	0	1	0	1
ENSG00000259389	1	0	0	0	0	0	0	0
ENSG00000259392	0	0	0	0	1	0	0	0
ENSG00000259394	1	1	0	3	1	0	1	2
ENSG00000259397	3	0	2	0	2	2	0	1
ENSG00000259399	0	1	1	2	1	1	3	0
ENSG00000259401	3	2	5	1	0	4	6	5
ENSG00000259405	1	0	1	1	0	0	2	2
ENSG00000259407	0	2	4	5	4	3	3	2
ENSG00000259408	1	1	0	4	0	2	1	0
ENSG00000259413	0	0	0	0	0	1	0	1
ENSG00000259416	0	0	3	0	1	0	0	0
ENSG00000259417	1	1	3	2	1	1	2	1
ENSG00000259419	3	2	5	1	3	1	5	0
ENSG00000259420	0	0	1	0	0	0	0	0
ENSG00000259422	0	0	0	0	1	3	0	0
ENSG00000259424	2	4	2	1	4	7	1	2
ENSG00000259426	1	2	1	5	10	7	2	3
ENSG00000259428	0	0	0	0	0	0	1	0
ENSG00000259430	0	0	2	0	0	0	0	0
ENSG00000259431	47	55	32	39	54	62	61	57
ENSG00000259436	11	4	22	11	1	1	15	14
ENSG00000259438	2	3	2	0	2	3	10	3
ENSG00000259442	4	1	5	2	3	7	2	0
ENSG00000259445	0	0	0	0	0	0	1	0
ENSG00000259447	0	0	0	1	0	0	0	0
ENSG00000259448	4	6	10	10	5	8	12	4
ENSG00000259450	3	5	0	0	16	14	1	2
ENSG00000259456	10	6	10	4	9	10	9	4
ENSG00000259459	1	1	1	4	0	1	4	0
ENSG00000259461	0	0	0	0	0	0	1	1
ENSG00000259465	0	0	0	0	0	1	0	0
ENSG00000259468	0	0	0	4	1	1	1	0
ENSG00000259469	0	0	0	0	0	0	1	0
ENSG00000259470	0	0	0	0	1	0	0	0
ENSG00000259475	0	0	1	2	4	2	0	0
ENSG00000259476	1	0	0	1	0	1	0	0
ENSG00000259479	21	18	19	21	27	14	32	16
ENSG00000259480	1	1	0	0	1	0	1	0
ENSG00000259483	0	0	0	2	0	0	0	0
ENSG00000259488	0	0	0	1	0	0	1	2
ENSG00000259493	0	0	2	0	0	0	0	1
ENSG00000259494	130	127	137	99	196	140	95	100
ENSG00000259498	23	26	31	17	97	91	29	52
ENSG00000259500	0	0	0	1	1	1	0	0
ENSG00000259502	0	1	1	0	0	0	1	0
ENSG00000259508	0	0	0	0	1	0	0	0
ENSG00000259511	3	1	0	0	0	1	1	1
ENSG00000259512	1	0	0	0	0	0	0	0
ENSG00000259514	0	1	0	0	0	0	0	0
ENSG00000259515	5	6	12	8	9	6	8	8
ENSG00000259516	1	1	1	2	2	3	2	3
ENSG00000259517	2	0	0	0	0	0	0	0
ENSG00000259518	0	0	2	0	0	0	0	9
ENSG00000259519	0	0	0	0	0	1	0	0
ENSG00000259520	7	7	2	2	2	6	0	5
ENSG00000259521	0	0	1	1	0	1	0	0
ENSG00000259522	1	0	2	4	1	3	0	0
ENSG00000259523	2	1	7	4	7	8	2	3
ENSG00000259529	19	12	26	22	23	24	22	23
ENSG00000259531	1	3	2	4	4	1	1	0
ENSG00000259535	1	0	0	0	0	0	0	0
ENSG00000259536	1	2	2	1	4	1	2	5
ENSG00000259540	2	3	0	1	1	1	0	4
ENSG00000259542	0	0	0	2	0	0	1	0
ENSG00000259544	0	0	0	1	0	1	0	0
ENSG00000259548	0	0	0	0	0	1	0	2
ENSG00000259549	0	0	0	0	3	0	0	0
ENSG00000259553	0	1	0	0	0	0	0	0
ENSG00000259555	0	3	2	0	0	0	2	1
ENSG00000259556	2	2	1	0	2	4	1	1
ENSG00000259562	3	9	7	11	4	9	3	8
ENSG00000259565	0	0	2	0	0	0	0	0
ENSG00000259570	1	0	0	0	1	0	4	0
ENSG00000259575	0	0	0	0	2	0	0	0
ENSG00000259577	26	21	17	17	20	21	20	21
ENSG00000259581	0	0	1	1	1	1	2	0
ENSG00000259583	81	90	495	416	273	217	119	54
ENSG00000259584	1	0	0	1	0	0	0	0
ENSG00000259585	0	0	3	0	0	2	3	0
ENSG00000259589	0	0	1	0	0	0	0	0
ENSG00000259592	2	2	1	0	1	1	1	0
ENSG00000259595	0	1	0	1	3	0	0	1
ENSG00000259601	0	0	1	0	0	0	0	0
ENSG00000259602	1	0	0	0	0	0	0	0
ENSG00000259605	12	4	18	6	15	4	14	5
ENSG00000259606	4	3	2	1	5	1	1	2
ENSG00000259610	0	0	0	0	0	0	0	1
ENSG00000259612	8	10	15	9	9	8	12	11
ENSG00000259614	0	0	0	1	0	1	0	0
ENSG00000259617	0	0	0	1	0	0	0	0
ENSG00000259618	1	1	0	1	0	0	0	0
ENSG00000259623	117	76	114	100	184	152	74	92
ENSG00000259628	0	0	1	0	0	0	0	0
ENSG00000259630	1	1	0	0	3	0	1	0
ENSG00000259631	0	0	1	1	1	0	0	1
ENSG00000259632	0	0	0	0	1	1	0	0
ENSG00000259635	0	1	2	0	1	0	0	1
ENSG00000259640	1	0	0	0	3	1	0	0
ENSG00000259641	0	0	0	0	1	0	0	0
ENSG00000259642	2	7	12	4	5	7	9	5
ENSG00000259644	0	0	0	2	2	1	1	0
ENSG00000259645	0	0	0	0	0	1	0	0
ENSG00000259648	0	0	2	0	1	1	0	0
ENSG00000259649	0	1	0	0	0	0	1	0
ENSG00000259652	1	0	2	0	1	2	1	1
ENSG00000259654	0	1	0	0	0	0	0	0
ENSG00000259656	2	0	1	0	2	0	0	2
ENSG00000259657	0	2	3	1	1	0	3	1
ENSG00000259658	0	0	0	0	0	0	1	4
ENSG00000259659	2	3	2	2	5	0	2	0
ENSG00000259660	0	0	0	0	0	0	1	2
ENSG00000259663	4	7	5	2	2	9	5	9
ENSG00000259665	0	0	1	0	0	3	0	1
ENSG00000259668	4	1	0	0	6	1	4	6
ENSG00000259672	0	0	1	0	0	0	0	0
ENSG00000259673	75	47	32	30	76	81	61	57
ENSG00000259674	0	0	0	1	1	0	0	0
ENSG00000259677	0	2	3	0	0	0	2	1
ENSG00000259678	0	0	0	0	0	2	0	1
ENSG00000259681	0	0	0	0	0	0	0	2
ENSG00000259683	9	11	7	3	4	3	1	6
ENSG00000259684	4	4	4	4	9	4	7	1
ENSG00000259686	0	0	0	0	1	0	0	0
ENSG00000259687	1	5	0	2	1	1	3	6
ENSG00000259689	0	0	0	0	1	1	0	1
ENSG00000259692	1	0	0	0	0	0	0	1
ENSG00000259696	0	0	0	0	0	1	0	0
ENSG00000259699	1	1	2	0	0	0	0	0
ENSG00000259702	3	0	0	2	1	3	2	0
ENSG00000259703	0	0	0	0	1	0	0	0
ENSG00000259704	1	1	0	1	3	9	1	3
ENSG00000259705	0	0	1	0	0	0	0	2
ENSG00000259706	49	39	34	35	38	52	62	53
ENSG00000259707	1	0	0	0	1	1	0	0
ENSG00000259708	0	0	0	0	0	0	0	2
ENSG00000259709	0	1	1	1	0	0	0	0
ENSG00000259711	0	0	1	7	1	1	1	0
ENSG00000259712	4	6	9	6	2	1	12	3
ENSG00000259714	0	0	0	0	0	0	0	2
ENSG00000259715	5	9	1	1	7	5	7	10
ENSG00000259717	0	0	4	0	0	0	1	0
ENSG00000259719	0	0	1	0	0	0	0	0
ENSG00000259723	2	0	0	2	6	3	1	1
ENSG00000259725	0	0	0	0	2	0	0	0
ENSG00000259726	7	8	3	6	16	13	12	18
ENSG00000259727	2	4	3	1	5	10	0	6
ENSG00000259728	11	4	8	14	5	6	6	3
ENSG00000259732	4	3	1	1	5	7	4	2
ENSG00000259735	1	0	0	0	0	0	1	0
ENSG00000259736	0	0	0	4	2	1	1	0
ENSG00000259738	0	0	1	0	2	1	1	0
ENSG00000259744	0	1	0	0	0	0	0	0
ENSG00000259746	1	5	2	1	5	9	3	5
ENSG00000259750	0	0	1	0	0	1	0	0
ENSG00000259751	0	1	2	0	0	0	0	1
ENSG00000259755	0	0	0	1	0	0	0	0
ENSG00000259757	1	0	0	0	1	1	0	0
ENSG00000259758	940	682	827	600	796	730	654	617
ENSG00000259760	0	0	0	0	0	0	0	1
ENSG00000259761	0	0	0	0	0	2	2	1
ENSG00000259762	2	0	1	3	0	1	2	0
ENSG00000259763	0	0	0	0	0	1	1	0
ENSG00000259767	1	1	1	1	0	1	0	0
ENSG00000259768	5	5	6	9	5	8	7	9
ENSG00000259770	0	1	2	0	0	0	0	1
ENSG00000259771	0	0	3	1	5	2	0	1
ENSG00000259772	1	0	4	5	0	1	1	4
ENSG00000259773	0	0	1	2	4	3	0	3
ENSG00000259775	1	3	4	3	3	2	9	5
ENSG00000259776	0	0	0	0	0	1	0	0
ENSG00000259780	2	0	0	0	2	3	2	0
ENSG00000259781	17	17	12	13	15	8	5	22
ENSG00000259782	0	0	0	0	1	1	0	0
ENSG00000259783	0	1	0	1	0	0	0	0
ENSG00000259784	0	0	0	0	0	1	0	0
ENSG00000259786	0	0	0	1	0	0	0	0
ENSG00000259790	7	7	6	3	2	2	5	9
ENSG00000259791	0	0	0	0	0	0	1	4
ENSG00000259792	4	4	3	3	4	3	3	2
ENSG00000259796	1	0	1	0	10	8	3	0
ENSG00000259797	0	0	0	0	1	0	0	0
ENSG00000259798	2	2	0	0	1	2	1	0
ENSG00000259799	1	0	3	1	3	0	3	0
ENSG00000259802	10	14	11	9	15	8	6	21
ENSG00000259803	0	0	4	1	1	0	2	5
ENSG00000259804	0	0	0	2	6	0	0	1
ENSG00000259806	40	42	26	29	50	73	44	48
ENSG00000259810	0	2	0	1	1	1	0	0
ENSG00000259818	1	0	0	0	2	1	2	0
ENSG00000259820	26	32	18	20	24	14	28	37
ENSG00000259826	3	6	4	6	2	5	5	5
ENSG00000259828	4	1	6	4	0	7	2	3
ENSG00000259834	0	0	0	1	0	0	0	0
ENSG00000259838	1	2	5	3	6	6	2	0
ENSG00000259840	2	0	0	0	0	0	0	0
ENSG00000259845	1	0	3	0	0	0	4	1
ENSG00000259848	1	2	0	0	1	0	0	0
ENSG00000259856	3	2	2	5	3	3	3	5
ENSG00000259859	0	0	0	0	0	0	0	1
ENSG00000259863	5	3	8	4	6	0	3	14
ENSG00000259865	54	45	63	38	31	42	42	55
ENSG00000259867	2	1	1	4	3	6	1	3
ENSG00000259869	1	2	2	3	4	4	2	3
ENSG00000259871	0	0	0	1	0	0	0	0
ENSG00000259873	1	0	0	0	0	1	0	0
ENSG00000259877	21	18	18	9	26	23	21	14
ENSG00000259881	22	16	16	7	9	10	13	9
ENSG00000259882	1	0	0	0	0	0	1	0
ENSG00000259883	0	2	3	0	3	1	0	1
ENSG00000259884	0	0	1	0	0	0	0	0
ENSG00000259886	29	13	2	4	26	13	16	28
ENSG00000259888	0	0	0	0	1	0	1	1
ENSG00000259891	5	4	11	2	6	6	6	5
ENSG00000259894	0	1	1	0	2	2	0	0
ENSG00000259895	0	0	0	0	0	1	0	0
ENSG00000259899	0	0	0	0	1	0	1	0
ENSG00000259901	32	38	33	38	30	26	41	50
ENSG00000259904	1	0	0	1	2	0	0	1
ENSG00000259905	1	0	6	5	1	1	0	5
ENSG00000259915	0	1	3	0	3	0	3	0
ENSG00000259917	18	23	24	19	21	38	26	22
ENSG00000259918	1	1	3	1	0	5	4	2
ENSG00000259920	0	0	0	0	0	1	0	0
ENSG00000259921	0	0	1	2	0	0	1	1
ENSG00000259924	5	2	2	1	2	3	2	3
ENSG00000259925	5	5	29	15	8	2	9	0
ENSG00000259928	2	0	0	0	0	0	0	0
ENSG00000259931	0	0	1	0	0	0	0	2
ENSG00000259933	6	6	6	5	4	8	14	6
ENSG00000259935	0	0	0	0	0	0	0	4
ENSG00000259940	13	5	7	9	22	15	11	0
ENSG00000259941	0	0	0	0	1	0	0	0
ENSG00000259942	0	0	0	0	0	0	1	0
ENSG00000259943	45	46	70	40	78	62	61	48
ENSG00000259946	0	0	0	0	0	0	0	2
ENSG00000259953	72	50	51	47	45	60	38	34
ENSG00000259954	0	0	0	0	1	0	0	0
ENSG00000259959	43	22	28	41	43	49	34	36
ENSG00000259969	1	0	1	0	0	4	2	1
ENSG00000259970	0	2	1	1	4	2	1	0
ENSG00000259972	17	7	11	8	10	11	9	9
ENSG00000259974	12	5	9	3	4	4	14	7
ENSG00000259976	16	10	43	25	14	14	27	16
ENSG00000259982	0	0	0	0	0	0	0	1
ENSG00000259984	0	0	1	0	0	0	1	0
ENSG00000259985	15	20	9	5	9	7	9	12
ENSG00000259994	24	15	25	20	27	26	17	18
ENSG00000259999	0	1	0	0	0	0	0	0
ENSG00000260000	22	12	10	8	20	14	16	18
ENSG00000260001	7	8	18	8	24	13	7	6
ENSG00000260005	10	13	24	13	18	25	17	15
ENSG00000260006	135	82	93	82	117	114	84	62
ENSG00000260008	1	0	0	0	0	0	3	0
ENSG00000260011	2	0	0	0	1	0	1	0
ENSG00000260012	0	0	1	1	0	1	0	0
ENSG00000260013	0	0	0	1	2	0	0	1
ENSG00000260014	5	1	1	3	6	1	4	1
ENSG00000260015	0	1	0	0	3	3	1	0
ENSG00000260017	0	1	0	0	0	0	0	0
ENSG00000260018	0	1	1	3	7	3	1	1
ENSG00000260021	0	0	0	1	0	0	1	0
ENSG00000260022	2	2	5	1	5	2	2	6
ENSG00000260023	10	9	15	7	18	11	6	2
ENSG00000260025	8	7	12	8	10	19	7	8
ENSG00000260026	0	1	0	1	0	0	0	0
ENSG00000260027	0	26	2	1	0	1	0	4
ENSG00000260031	1	0	1	0	0	0	0	1
ENSG00000260032	8101	6676	9157	8044	8384	7969	8056	6922
ENSG00000260033	0	0	0	0	0	2	0	1
ENSG00000260034	4	3	4	1	2	2	2	2
ENSG00000260035	0	0	0	0	0	0	0	1
ENSG00000260036	1	2	0	0	0	0	1	0
ENSG00000260037	1	0	2	1	0	1	1	0
ENSG00000260038	2	2	1	4	0	1	2	1
ENSG00000260046	1	0	1	2	1	1	1	0
ENSG00000260049	1	2	1	1	0	3	0	2
ENSG00000260051	16	14	52	14	11	18	14	19
ENSG00000260052	1	1	3	2	1	5	4	3
ENSG00000260053	0	0	0	0	0	0	1	0
ENSG00000260054	240	181	320	274	247	252	299	208
ENSG00000260059	0	1	0	1	0	0	1	0
ENSG00000260060	1	0	0	1	1	1	0	0
ENSG00000260063	11	9	1	3	10	3	1	8
ENSG00000260065	79	53	90	68	61	84	36	40
ENSG00000260077	35	22	22	25	13	15	38	40
ENSG00000260078	0	0	0	1	1	0	0	0
ENSG00000260081	1	6	1	1	5	6	2	2
ENSG00000260082	0	0	4	2	1	0	1	0
ENSG00000260083	4	8	13	12	16	8	2	9
ENSG00000260084	0	1	0	0	0	0	2	0
ENSG00000260086	30	25	18	17	16	21	38	25
ENSG00000260088	31	28	4	7	17	24	14	15
ENSG00000260091	4	7	8	6	5	9	9	8
ENSG00000260095	0	0	0	0	1	1	1	0
ENSG00000260101	5	7	5	6	11	15	11	3
ENSG00000260103	3	4	3	1	1	1	4	5
ENSG00000260105	0	0	2	1	2	1	0	0
ENSG00000260114	17	16	24	17	40	34	11	26
ENSG00000260115	1	0	0	3	0	0	3	3
ENSG00000260118	0	0	1	0	0	0	0	1
ENSG00000260121	52	42	68	32	74	47	52	55
ENSG00000260123	0	0	0	0	0	0	1	2
ENSG00000260125	5	11	10	9	5	5	10	9
ENSG00000260128	0	0	0	0	0	0	1	0
ENSG00000260132	0	0	0	2	0	0	0	0
ENSG00000260136	10	12	4	12	13	11	6	9
ENSG00000260139	0	0	0	0	0	0	0	1
ENSG00000260144	0	0	1	2	0	0	0	1
ENSG00000260145	0	0	4	0	0	0	0	1
ENSG00000260146	1	0	0	0	1	1	2	0
ENSG00000260156	0	0	3	0	0	0	0	0
ENSG00000260160	9	10	37	22	14	7	36	20
ENSG00000260161	0	0	0	0	0	1	0	0
ENSG00000260163	0	2	0	0	0	1	1	0
ENSG00000260166	0	0	0	0	1	0	0	0
ENSG00000260167	6	0	4	0	0	1	2	2
ENSG00000260170	0	0	0	0	1	0	0	0
ENSG00000260174	1	3	2	7	2	1	0	1
ENSG00000260176	0	1	0	0	1	3	0	0
ENSG00000260177	0	0	0	0	0	0	2	0
ENSG00000260179	2	0	1	1	0	0	0	0
ENSG00000260183	0	0	0	0	1	0	0	0
ENSG00000260185	0	0	0	0	0	0	0	1
ENSG00000260186	0	2	5	9	3	1	12	3
ENSG00000260190	1	1	3	0	3	1	0	2
ENSG00000260193	4	6	10	12	13	12	10	6
ENSG00000260196	11	22	9	9	10	12	6	8
ENSG00000260197	0	0	5	7	0	0	0	0
ENSG00000260206	1	0	0	0	0	0	0	0
ENSG00000260209	0	0	0	0	0	0	0	2
ENSG00000260212	1	0	0	1	1	0	0	0
ENSG00000260213	1	0	2	1	3	5	0	2
ENSG00000260219	11	12	4	9	15	6	7	7
ENSG00000260228	3	7	0	0	2	3	7	4
ENSG00000260229	0	1	0	0	1	0	0	2
ENSG00000260230	2	0	2	0	1	0	1	1
ENSG00000260231	96	71	102	77	88	53	131	104
ENSG00000260233	4	2	3	7	10	3	10	2
ENSG00000260236	5	1	4	8	3	11	4	9
ENSG00000260238	0	1	0	2	0	1	0	0
ENSG00000260239	0	0	0	1	1	0	1	0
ENSG00000260244	1	5	17	14	39	19	4	2
ENSG00000260246	0	0	7	4	0	0	0	0
ENSG00000260248	0	0	0	0	0	0	0	1
ENSG00000260252	3	1	0	0	0	1	1	0
ENSG00000260253	0	2	1	3	2	1	2	3
ENSG00000260254	0	0	0	1	0	0	0	0
ENSG00000260255	0	0	0	0	0	1	0	0
ENSG00000260257	23	18	32	21	25	28	14	17
ENSG00000260259	1	2	4	2	3	4	2	3
ENSG00000260260	53	47	44	18	47	35	19	54
ENSG00000260261	13	9	15	19	26	16	14	13
ENSG00000260262	0	0	0	0	0	1	0	0
ENSG00000260265	56	79	21	18	54	55	41	27
ENSG00000260266	2	0	1	1	2	1	0	2
ENSG00000260267	46	40	38	36	63	36	37	45
ENSG00000260269	5	5	12	2	9	6	9	11
ENSG00000260271	0	0	0	1	0	0	0	0
ENSG00000260272	1	0	0	0	0	0	0	0
ENSG00000260273	8	7	1	0	1	1	6	2
ENSG00000260274	10	5	2	2	11	3	3	5
ENSG00000260276	22	19	33	13	35	19	21	16
ENSG00000260277	3	2	4	0	1	0	1	4
ENSG00000260278	0	0	0	0	0	0	1	0
ENSG00000260279	2	2	6	5	0	0	4	10
ENSG00000260281	1	4	2	1	2	4	4	1
ENSG00000260284	0	0	5	1	6	0	3	0
ENSG00000260285	20	14	33	24	15	18	30	15
ENSG00000260288	0	0	0	1	0	3	1	1
ENSG00000260290	35	24	21	26	36	41	41	51
ENSG00000260293	1	0	1	1	1	0	0	0
ENSG00000260296	3	1	2	1	0	1	1	3
ENSG00000260298	1	0	0	0	0	0	1	0
ENSG00000260300	1	0	3	1	1	0	1	1
ENSG00000260302	0	3	1	2	0	1	1	2
ENSG00000260304	9	6	7	4	9	3	7	6
ENSG00000260306	1	5	1	0	1	8	0	3
ENSG00000260310	0	0	0	0	1	0	0	0
ENSG00000260316	0	0	0	1	0	0	0	0
ENSG00000260317	7	4	8	4	2	9	4	11
ENSG00000260318	5	4	3	2	5	1	1	3
ENSG00000260326	2	2	0	0	2	4	2	2
ENSG00000260328	24	15	18	23	66	19	11	7
ENSG00000260329	7	7	5	5	6	4	8	9
ENSG00000260331	1	0	1	0	1	0	1	0
ENSG00000260336	436	329	422	288	443	373	505	528
ENSG00000260337	0	0	0	1	0	0	0	0
ENSG00000260339	6	9	4	4	2	7	7	7
ENSG00000260342	1	2	1	0	3	0	0	3
ENSG00000260343	1	0	2	0	0	0	0	0
ENSG00000260347	0	0	1	0	1	1	1	0
ENSG00000260349	84	24	22	24	45	39	49	49
ENSG00000260350	1	2	1	0	1	2	0	3
ENSG00000260351	0	0	0	0	0	1	0	0
ENSG00000260352	0	0	0	0	0	1	0	0
ENSG00000260359	107	75	65	81	73	84	111	116
ENSG00000260360	5	0	1	3	2	6	2	2
ENSG00000260361	0	3	2	2	1	2	7	2
ENSG00000260366	0	3	1	1	1	7	1	3
ENSG00000260367	1	3	7	4	2	6	3	1
ENSG00000260368	1	5	2	3	5	5	3	4
ENSG00000260369	0	0	0	1	0	0	1	1
ENSG00000260372	4	2	2	0	1	1	0	1
ENSG00000260381	0	1	0	0	0	2	0	0
ENSG00000260382	0	0	0	0	1	0	2	0
ENSG00000260388	6	8	1	1	4	5	2	4
ENSG00000260389	0	1	1	1	1	1	1	0
ENSG00000260390	1	0	0	2	0	0	0	0
ENSG00000260394	13	10	9	6	0	1	2	3
ENSG00000260396	0	2	0	0	0	0	0	0
ENSG00000260398	5	7	2	0	1	0	2	4
ENSG00000260400	2	5	4	1	1	2	3	10
ENSG00000260401	1535	1479	728	788	761	976	1153	999
ENSG00000260404	46	59	89	65	39	65	81	78
ENSG00000260409	0	0	0	0	0	0	2	0
ENSG00000260410	0	0	0	0	0	1	0	0
ENSG00000260412	2	6	1	2	2	10	10	8
ENSG00000260418	4	6	1	3	5	7	8	2
ENSG00000260420	0	0	0	0	0	1	0	1
ENSG00000260423	0	0	0	0	0	0	1	1
ENSG00000260425	0	2	6	2	1	1	2	3
ENSG00000260427	0	0	0	1	0	0	0	0
ENSG00000260430	5	0	1	1	0	4	2	2
ENSG00000260431	0	1	0	0	0	0	0	0
ENSG00000260439	0	0	0	0	0	0	0	1
ENSG00000260441	0	1	0	0	2	2	1	1
ENSG00000260442	6	0	4	0	2	6	0	1
ENSG00000260447	0	1	0	1	0	0	0	0
ENSG00000260448	7	4	6	1	8	14	4	7
ENSG00000260452	0	0	0	0	0	1	0	0
ENSG00000260454	0	0	0	4	1	0	2	7
ENSG00000260455	2	7	0	1	10	5	5	0
ENSG00000260456	5	6	8	10	9	6	1	5
ENSG00000260459	4	8	11	6	10	2	8	8
ENSG00000260461	80	60	62	73	82	55	46	54
ENSG00000260464	3	3	5	2	4	4	0	0
ENSG00000260466	0	0	2	0	0	0	3	2
ENSG00000260468	0	3	0	3	0	1	2	0
ENSG00000260471	0	0	0	0	0	0	0	1
ENSG00000260475	2	1	3	0	0	1	1	1
ENSG00000260476	2	0	0	0	0	0	0	0
ENSG00000260482	239	289	218	188	285	300	292	247
ENSG00000260483	0	1	0	1	0	2	0	0
ENSG00000260490	9	16	9	22	13	20	7	19
ENSG00000260493	0	3	1	0	0	0	0	0
ENSG00000260494	0	0	1	1	1	0	0	0
ENSG00000260495	0	1	2	0	2	5	1	2
ENSG00000260498	0	2	0	0	0	0	2	2
ENSG00000260500	0	1	2	1	1	1	1	0
ENSG00000260504	0	0	0	0	2	1	1	1
ENSG00000260507	0	0	0	0	0	1	0	0
ENSG00000260509	2	3	0	0	1	0	3	0
ENSG00000260510	0	0	1	0	0	1	0	0
ENSG00000260517	0	0	0	0	0	0	0	1
ENSG00000260518	1	2	0	1	4	1	2	2
ENSG00000260521	2	4	6	8	2	2	6	5
ENSG00000260523	0	5	0	0	1	0	1	5
ENSG00000260526	10	15	21	20	11	6	16	14
ENSG00000260528	17	11	16	7	8	11	5	7
ENSG00000260534	33	33	41	23	35	38	31	19
ENSG00000260536	0	0	1	1	1	0	0	2
ENSG00000260539	444	322	283	261	365	400	377	427
ENSG00000260541	0	0	2	1	1	1	1	1
ENSG00000260545	0	0	0	0	1	0	0	0
ENSG00000260549	1369	1075	1157	1452	491	774	572	808
ENSG00000260552	23	21	31	32	27	20	18	21
ENSG00000260555	0	0	1	0	1	0	0	0
ENSG00000260558	0	0	1	0	0	0	0	0
ENSG00000260563	38	59	88	76	24	19	63	59
ENSG00000260565	48	54	50	40	60	86	70	66
ENSG00000260571	2	0	1	0	3	2	0	1
ENSG00000260572	0	5	1	1	0	0	1	6
ENSG00000260576	0	0	0	0	0	0	1	0
ENSG00000260577	5	9	5	12	9	12	8	4
ENSG00000260578	1	1	6	0	1	2	0	2
ENSG00000260579	11	6	4	8	6	2	6	10
ENSG00000260581	3	5	0	1	1	1	8	2
ENSG00000260583	1	2	0	1	4	1	0	1
ENSG00000260586	1	1	0	0	0	1	0	0
ENSG00000260588	5	4	11	5	8	3	7	10
ENSG00000260589	3	4	4	5	4	3	5	6
ENSG00000260591	0	3	4	2	4	6	0	1
ENSG00000260592	0	0	2	1	0	0	0	0
ENSG00000260593	1	1	1	1	0	0	1	1
ENSG00000260602	1	0	2	0	0	0	0	0
ENSG00000260603	0	0	0	0	1	0	0	0
ENSG00000260604	15	4	12	7	25	20	9	2
ENSG00000260608	0	0	1	0	0	0	0	0
ENSG00000260614	0	0	0	1	0	0	0	0
ENSG00000260616	0	0	0	1	0	0	0	0
ENSG00000260617	0	0	0	0	1	0	0	0
ENSG00000260618	5	5	9	4	3	6	6	1
ENSG00000260619	0	0	3	0	0	0	1	2
ENSG00000260621	3	2	3	3	4	3	2	4
ENSG00000260625	0	1	3	0	0	0	1	1
ENSG00000260628	14	10	14	3	10	10	10	11
ENSG00000260630	12	14	7	11	16	13	14	22
ENSG00000260633	0	0	3	6	9	8	0	0
ENSG00000260634	0	1	0	0	1	1	0	0
ENSG00000260635	0	0	0	0	3	0	2	1
ENSG00000260637	0	0	0	0	0	1	0	0
ENSG00000260641	9	14	12	7	3	7	11	18
ENSG00000260643	1	6	9	4	7	3	6	2
ENSG00000260645	1	0	4	1	2	0	1	7
ENSG00000260646	0	0	1	0	0	0	0	0
ENSG00000260647	2	2	3	3	3	1	2	1
ENSG00000260650	0	0	0	0	0	2	0	0
ENSG00000260651	0	0	0	0	0	0	1	0
ENSG00000260655	0	1	0	0	1	1	2	2
ENSG00000260657	1	2	0	1	5	2	0	0
ENSG00000260658	10	2	2	3	5	7	5	3
ENSG00000260660	0	0	0	0	0	0	1	0
ENSG00000260661	0	0	0	0	0	0	1	0
ENSG00000260668	3	2	0	1	1	3	6	2
ENSG00000260669	6	15	16	6	12	6	12	5
ENSG00000260671	0	0	1	0	0	0	0	0
ENSG00000260672	1	0	0	0	0	0	0	1
ENSG00000260677	0	2	0	0	0	2	1	0
ENSG00000260682	2	1	9	4	3	5	8	1
ENSG00000260685	0	0	0	0	0	1	1	1
ENSG00000260686	3	3	3	2	10	13	2	8
ENSG00000260689	0	0	2	0	0	1	0	2
ENSG00000260693	1	1	0	0	0	2	1	0
ENSG00000260698	0	1	2	0	1	4	0	0
ENSG00000260704	0	2	1	0	0	1	0	1
ENSG00000260708	31	31	24	32	34	25	40	32
ENSG00000260710	0	1	12	7	0	0	7	5
ENSG00000260711	10	7	15	17	4	6	8	9
ENSG00000260714	0	0	0	0	1	0	0	0
ENSG00000260722	0	0	0	0	0	3	0	1
ENSG00000260726	0	0	1	0	0	0	0	0
ENSG00000260727	1	1	0	2	4	0	0	1
ENSG00000260729	0	1	1	2	0	3	1	1
ENSG00000260731	0	1	0	0	0	0	0	0
ENSG00000260735	3	0	1	2	0	0	2	2
ENSG00000260740	0	0	1	0	4	1	0	0
ENSG00000260742	1	0	1	1	3	1	1	3
ENSG00000260743	2	3	3	1	2	3	2	3
ENSG00000260746	1	0	0	1	0	0	0	2
ENSG00000260747	41	43	32	32	57	47	28	36
ENSG00000260750	0	0	0	1	1	0	4	4
ENSG00000260751	6	7	8	5	14	9	5	9
ENSG00000260760	0	0	1	0	0	0	0	0
ENSG00000260761	0	0	4	2	0	0	2	0
ENSG00000260763	0	1	0	0	0	0	0	0
ENSG00000260766	40	23	27	20	49	34	24	29
ENSG00000260773	2	0	0	0	1	1	1	0
ENSG00000260774	1	4	2	1	1	1	5	5
ENSG00000260776	0	0	3	0	0	1	1	0
ENSG00000260777	0	0	0	0	2	1	0	0
ENSG00000260778	5	4	0	0	14	3	5	4
ENSG00000260781	21	27	18	11	22	19	17	16
ENSG00000260784	0	0	0	0	0	2	0	0
ENSG00000260785	0	0	0	0	1	0	0	0
ENSG00000260787	7	5	6	7	5	11	8	7
ENSG00000260788	0	0	0	1	0	0	0	0
ENSG00000260790	0	0	1	0	2	0	4	1
ENSG00000260792	0	0	0	1	3	0	0	0
ENSG00000260793	14	18	28	31	31	14	26	27
ENSG00000260796	0	5	0	0	0	0	1	0
ENSG00000260798	0	0	0	0	1	0	0	0
ENSG00000260799	0	2	2	3	1	0	0	2
ENSG00000260802	1	0	0	0	2	1	0	0
ENSG00000260803	2	0	0	0	0	0	0	0
ENSG00000260804	128	84	55	50	232	294	96	124
ENSG00000260805	3	7	2	6	9	4	11	5
ENSG00000260806	4	2	3	3	9	2	2	3
ENSG00000260807	5	5	5	7	2	0	10	1
ENSG00000260808	4	0	4	2	2	0	1	3
ENSG00000260809	0	0	1	0	0	1	0	0
ENSG00000260810	35	56	14	10	22	29	39	63
ENSG00000260814	3	0	0	1	6	1	1	0
ENSG00000260815	0	0	0	0	0	0	1	0
ENSG00000260816	1	0	0	0	0	0	0	0
ENSG00000260822	555	420	215	238	227	279	493	413
ENSG00000260823	1	0	1	0	0	1	0	1
ENSG00000260828	0	1	0	0	0	0	0	0
ENSG00000260830	0	0	1	0	1	1	0	1
ENSG00000260831	0	0	0	0	0	0	0	1
ENSG00000260833	132	137	170	163	129	135	146	144
ENSG00000260837	11	13	2	10	0	3	18	12
ENSG00000260838	1	0	0	1	0	0	0	1
ENSG00000260841	88	80	75	31	55	67	50	69
ENSG00000260844	1	0	0	0	0	0	0	1
ENSG00000260851	0	0	0	0	0	0	1	0
ENSG00000260852	76	68	107	86	143	151	68	69
ENSG00000260853	16	18	48	25	12	26	20	30
ENSG00000260855	0	0	1	0	4	1	3	4
ENSG00000260860	2	0	0	2	0	1	0	0
ENSG00000260861	0	1	1	0	0	0	1	0
ENSG00000260862	0	0	0	0	0	3	0	2
ENSG00000260868	0	0	0	0	1	0	0	0
ENSG00000260871	0	1	0	0	2	0	0	0
ENSG00000260872	1	3	6	6	3	1	6	4
ENSG00000260874	2	3	1	0	0	2	0	1
ENSG00000260876	2	0	0	0	0	5	1	1
ENSG00000260877	2	1	8	16	8	4	1	0
ENSG00000260879	2	7	8	5	3	5	6	5
ENSG00000260880	0	0	0	1	0	0	0	0
ENSG00000260884	3	1	2	0	1	4	1	4
ENSG00000260886	0	1	1	0	0	0	0	0
ENSG00000260891	1	0	0	0	2	0	0	0
ENSG00000260895	0	1	0	0	1	2	0	2
ENSG00000260896	0	0	3	2	1	1	1	1
ENSG00000260898	2	2	1	1	0	2	0	2
ENSG00000260899	3	0	7	6	14	1	2	2
ENSG00000260903	0	0	0	0	2	0	0	0
ENSG00000260905	0	4	1	0	0	0	0	1
ENSG00000260907	1	0	2	0	0	0	0	1
ENSG00000260910	0	0	0	0	1	1	0	2
ENSG00000260911	1	0	4	2	9	10	4	1
ENSG00000260912	247	215	308	246	241	245	237	193
ENSG00000260914	1	1	3	0	0	0	0	1
ENSG00000260916	734	598	854	787	860	766	810	622
ENSG00000260917	175	143	165	151	189	141	186	138
ENSG00000260918	0	0	1	0	0	0	0	0
ENSG00000260919	0	0	0	0	0	1	1	0
ENSG00000260920	68	56	36	37	69	56	47	48
ENSG00000260922	0	0	1	0	2	0	1	0
ENSG00000260923	1	0	1	5	4	0	5	2
ENSG00000260924	3	4	8	3	13	7	11	9
ENSG00000260927	1	3	3	1	2	4	2	0
ENSG00000260928	1	0	0	0	2	0	0	0
ENSG00000260929	0	0	0	3	1	3	1	0
ENSG00000260931	1	1	1	0	0	0	1	1
ENSG00000260932	0	0	0	0	0	2	0	0
ENSG00000260934	2	0	2	2	5	2	1	0
ENSG00000260936	2	3	1	0	9	7	2	1
ENSG00000260938	1	1	2	4	3	1	7	5
ENSG00000260941	7	5	3	4	3	11	5	5
ENSG00000260942	30	29	26	21	39	37	29	20
ENSG00000260943	0	0	0	3	0	1	0	1
ENSG00000260944	0	1	1	2	1	1	0	7
ENSG00000260947	0	1	0	0	1	2	0	2
ENSG00000260948	16	16	25	11	34	33	15	28
ENSG00000260949	7	10	5	5	0	7	5	8
ENSG00000260953	2	1	3	4	0	0	4	0
ENSG00000260954	0	0	0	0	0	1	1	2
ENSG00000260955	3	1	0	0	2	1	2	1
ENSG00000260966	22	20	13	18	60	81	20	23
ENSG00000260970	0	0	0	0	0	1	0	0
ENSG00000260971	2	0	4	0	2	1	0	1
ENSG00000260976	0	2	0	1	0	0	0	1
ENSG00000260977	1	1	1	0	0	2	0	0
ENSG00000260978	0	0	1	0	0	0	0	0
ENSG00000260979	0	1	2	0	0	1	1	0
ENSG00000260988	0	0	1	0	0	0	1	0
ENSG00000260989	2	0	1	1	0	0	3	1
ENSG00000260990	0	0	0	0	0	1	0	0
ENSG00000260992	11	10	10	15	23	14	17	3
ENSG00000260996	3	5	1	2	3	4	2	1
ENSG00000261000	2	0	0	1	4	4	2	0
ENSG00000261002	5	0	4	2	0	2	0	3
ENSG00000261003	0	1	0	0	0	0	0	0
ENSG00000261005	16	8	29	20	27	25	20	21
ENSG00000261007	0	0	0	0	0	1	1	0
ENSG00000261008	2	2	0	2	1	1	3	3
ENSG00000261015	8	9	15	11	6	3	13	10
ENSG00000261019	0	1	1	2	0	0	0	0
ENSG00000261024	0	0	0	1	0	0	0	0
ENSG00000261025	0	0	0	0	0	1	0	0
ENSG00000261026	0	0	1	0	1	0	0	5
ENSG00000261029	0	0	0	1	0	0	0	0
ENSG00000261033	0	0	0	0	5	1	0	0
ENSG00000261038	0	0	0	0	0	0	1	0
ENSG00000261039	0	0	0	0	0	2	3	1
ENSG00000261040	16	19	66	45	152	163	23	29
ENSG00000261043	1	0	0	0	0	0	0	0
ENSG00000261045	0	0	0	0	0	1	0	0
ENSG00000261051	34	15	14	11	33	23	20	15
ENSG00000261052	1	2	9	2	4	3	1	2
ENSG00000261053	0	0	1	2	0	0	0	0
ENSG00000261054	0	2	0	0	0	0	0	0
ENSG00000261056	0	1	0	0	1	1	1	2
ENSG00000261061	33	27	12	16	23	16	19	31
ENSG00000261064	0	5	0	0	1	1	5	1
ENSG00000261067	16	20	35	16	16	34	13	8
ENSG00000261068	72	49	217	233	193	151	79	39
ENSG00000261069	59	52	26	19	45	31	32	44
ENSG00000261071	2	2	2	4	5	3	1	0
ENSG00000261072	0	0	0	0	0	0	1	1
ENSG00000261076	0	0	0	1	0	0	0	0
ENSG00000261079	1	0	0	0	0	0	0	0
ENSG00000261080	0	0	0	1	3	1	0	0
ENSG00000261083	0	0	0	0	0	1	0	1
ENSG00000261087	40	23	52	51	48	51	57	34
ENSG00000261088	68	67	107	85	73	98	87	65
ENSG00000261089	0	0	1	0	0	0	2	0
ENSG00000261090	0	0	0	3	0	0	0	0
ENSG00000261092	1	3	0	3	6	3	11	4
ENSG00000261094	11	10	12	7	16	6	7	12
ENSG00000261095	0	0	0	0	0	1	0	0
ENSG00000261096	0	2	0	1	0	4	0	1
ENSG00000261098	8	6	9	4	13	10	8	8
ENSG00000261101	4	8	12	9	12	14	18	9
ENSG00000261104	11	9	13	12	22	11	16	15
ENSG00000261105	0	4	2	1	5	6	3	1
ENSG00000261113	11	11	5	1	7	9	10	8
ENSG00000261114	5	6	17	10	5	7	11	9
ENSG00000261115	7	19	8	15	42	17	7	13
ENSG00000261116	464	316	345	299	336	335	360	299
ENSG00000261117	1	0	3	1	1	2	0	1
ENSG00000261118	13	12	6	4	9	6	19	10
ENSG00000261120	0	0	0	0	1	0	0	0
ENSG00000261121	0	1	0	0	0	3	2	1
ENSG00000261122	1	0	0	0	1	0	2	0
ENSG00000261123	7	5	5	8	4	5	10	11
ENSG00000261124	0	0	0	0	0	1	1	0
ENSG00000261126	1	3	2	3	4	7	5	1
ENSG00000261131	0	0	2	2	0	0	3	0
ENSG00000261135	0	0	0	2	1	1	1	0
ENSG00000261136	2	7	11	5	5	3	6	6
ENSG00000261139	13	10	8	18	3	11	8	5
ENSG00000261141	3	2	2	1	1	4	8	4
ENSG00000261143	0	1	0	2	1	1	0	1
ENSG00000261147	2	8	18	12	13	6	9	2
ENSG00000261151	0	0	0	0	0	1	0	0
ENSG00000261153	0	0	0	0	1	0	0	0
ENSG00000261159	4	1	1	3	8	9	7	1
ENSG00000261167	21	14	15	9	50	75	13	22
ENSG00000261168	2	0	2	0	0	2	0	0
ENSG00000261170	1	0	0	0	1	0	0	0
ENSG00000261172	0	0	3	1	2	1	0	0
ENSG00000261173	1	1	3	3	1	3	0	1
ENSG00000261175	58	76	119	98	108	101	35	20
ENSG00000261177	0	1	0	0	0	0	0	0
ENSG00000261183	86	65	138	110	182	140	83	61
ENSG00000261186	1	0	0	0	0	1	1	0
ENSG00000261187	0	0	3	1	2	2	2	0
ENSG00000261188	21	30	30	23	33	32	26	25
ENSG00000261189	39	29	36	39	33	30	30	32
ENSG00000261192	0	0	0	0	1	1	0	0
ENSG00000261199	1	1	0	1	0	0	0	0
ENSG00000261202	1	0	0	1	0	0	1	0
ENSG00000261204	0	2	1	0	2	1	2	1
ENSG00000261205	0	1	0	0	0	0	0	0
ENSG00000261207	1	10	5	3	10	7	8	5
ENSG00000261208	0	0	0	0	1	0	1	1
ENSG00000261211	2	1	5	6	8	4	1	3
ENSG00000261212	0	0	0	0	0	0	0	1
ENSG00000261215	5	2	3	3	3	2	3	7
ENSG00000261216	0	0	1	0	3	0	0	0
ENSG00000261217	5	4	4	8	2	4	5	3
ENSG00000261220	14	6	3	6	4	2	3	8
ENSG00000261221	209	176	314	267	227	153	249	167
ENSG00000261222	0	0	0	1	0	0	1	0
ENSG00000261229	1	0	2	0	3	1	0	1
ENSG00000261231	1	0	2	1	0	0	0	0
ENSG00000261235	21	18	20	18	8	23	31	19
ENSG00000261239	0	0	0	0	0	1	0	0
ENSG00000261240	0	0	3	1	0	0	0	0
ENSG00000261241	1	0	2	0	1	0	1	0
ENSG00000261242	0	0	1	0	1	0	0	0
ENSG00000261243	6	2	16	2	4	3	10	7
ENSG00000261251	1	1	2	1	1	1	6	0
ENSG00000261252	4	5	4	3	3	6	4	2
ENSG00000261253	41	55	21	16	14	3	23	23
ENSG00000261254	10	7	12	3	7	13	11	17
ENSG00000261265	0	0	0	0	0	0	1	0
ENSG00000261266	0	2	1	1	3	1	0	1
ENSG00000261267	0	1	5	0	0	2	0	0
ENSG00000261268	2	1	4	7	15	8	4	4
ENSG00000261270	12	7	17	10	7	9	9	13
ENSG00000261272	3	2	11	4	13	11	2	0
ENSG00000261280	2	7	6	2	8	3	13	4
ENSG00000261286	45	29	38	18	11	17	32	32
ENSG00000261291	0	1	0	2	0	0	0	0
ENSG00000261292	0	0	0	1	0	0	0	0
ENSG00000261295	143	101	96	108	110	153	148	104
ENSG00000261298	0	0	0	0	0	1	1	0
ENSG00000261302	1	1	0	0	0	4	0	0
ENSG00000261303	1	1	1	0	1	0	1	0
ENSG00000261305	1	0	0	0	2	0	0	0
ENSG00000261308	0	0	0	0	0	0	1	0
ENSG00000261315	0	2	3	3	1	1	1	0
ENSG00000261317	0	1	0	0	0	1	0	0
ENSG00000261324	28	31	37	24	52	55	28	20
ENSG00000261325	0	0	0	0	0	1	0	0
ENSG00000261326	32	20	35	24	24	21	22	28
ENSG00000261329	0	1	0	0	0	0	0	1
ENSG00000261330	0	2	1	0	2	1	2	0
ENSG00000261332	0	0	0	0	0	1	0	0
ENSG00000261334	0	0	0	0	0	0	0	1
ENSG00000261335	3	3	2	0	6	2	1	0
ENSG00000261336	0	1	3	2	0	0	0	0
ENSG00000261337	2	0	8	7	1	0	1	2
ENSG00000261338	59	62	43	30	75	92	34	59
ENSG00000261341	1	1	0	0	0	0	0	1
ENSG00000261342	14	23	16	15	65	43	14	13
ENSG00000261349	0	0	6	3	2	0	0	0
ENSG00000261351	3	6	4	0	3	6	2	3
ENSG00000261353	9	14	11	6	8	6	14	10
ENSG00000261355	12	12	23	23	12	20	24	13
ENSG00000261357	3	1	2	3	1	4	3	6
ENSG00000261359	0	1	0	2	0	1	0	0
ENSG00000261360	0	3	3	2	0	1	4	0
ENSG00000261366	5	5	5	6	1	0	1	6
ENSG00000261367	0	0	4	0	0	0	0	1
ENSG00000261369	0	0	0	0	1	0	0	0
ENSG00000261372	0	6	8	7	4	4	6	4
ENSG00000261373	78	80	61	45	137	117	73	55
ENSG00000261374	0	0	0	0	0	2	2	0
ENSG00000261377	29	24	23	9	1	5	25	19
ENSG00000261379	1	0	1	1	1	0	3	1
ENSG00000261384	0	0	1	0	0	0	0	0
ENSG00000261385	0	5	8	5	6	1	4	3
ENSG00000261386	1	1	1	2	1	1	2	0
ENSG00000261390	1	0	8	5	4	0	2	1
ENSG00000261392	0	1	0	0	0	0	0	0
ENSG00000261395	1	3	1	1	2	3	3	2
ENSG00000261396	0	2	3	0	0	0	0	0
ENSG00000261399	0	0	1	0	0	0	0	0
ENSG00000261404	0	0	0	1	1	2	3	0
ENSG00000261407	1	0	0	0	0	0	0	0
ENSG00000261408	15	5	28	15	13	9	14	16
ENSG00000261409	0	0	0	2	2	0	0	1
ENSG00000261410	1	0	0	0	0	0	1	0
ENSG00000261416	3	6	7	7	6	3	5	0
ENSG00000261418	1	2	2	7	0	0	0	0
ENSG00000261419	0	0	0	0	1	0	0	0
ENSG00000261420	0	1	0	0	0	0	0	1
ENSG00000261423	2	4	4	3	7	7	3	8
ENSG00000261424	1	1	0	0	1	1	0	0
ENSG00000261428	3	1	4	6	13	15	5	6
ENSG00000261430	0	0	0	1	0	0	0	0
ENSG00000261437	7	3	4	6	10	11	6	2
ENSG00000261438	24	17	14	19	22	22	18	14
ENSG00000261441	4	1	4	3	5	5	1	3
ENSG00000261442	1	2	0	1	1	0	0	0
ENSG00000261447	0	0	1	0	0	0	0	1
ENSG00000261451	0	0	0	0	1	0	0	0
ENSG00000261452	2	3	5	0	2	0	1	1
ENSG00000261455	17	10	23	26	61	31	27	17
ENSG00000261457	0	1	0	1	6	2	2	1
ENSG00000261460	14	12	24	17	14	10	10	24
ENSG00000261461	10	4	13	13	23	14	11	10
ENSG00000261465	4	0	6	1	3	3	2	3
ENSG00000261468	63	58	44	28	49	61	24	33
ENSG00000261469	5	2	1	0	5	4	5	2
ENSG00000261471	0	0	0	0	1	1	0	0
ENSG00000261474	3	5	13	9	2	6	8	6
ENSG00000261476	0	1	1	0	0	0	1	0
ENSG00000261478	1	0	1	0	0	0	3	0
ENSG00000261481	0	0	0	0	2	0	0	0
ENSG00000261485	12	7	10	5	8	7	13	20
ENSG00000261487	3	11	2	4	7	6	4	7
ENSG00000261488	45	40	79	64	34	53	69	51
ENSG00000261490	27	41	52	29	41	50	29	32
ENSG00000261496	2	0	1	1	1	1	4	1
ENSG00000261502	1	1	1	0	0	1	3	1
ENSG00000261504	1	0	0	1	2	0	2	1
ENSG00000261505	27	33	83	65	27	36	70	34
ENSG00000261512	45	44	54	48	67	53	36	24
ENSG00000261513	0	0	1	0	0	1	0	0
ENSG00000261519	0	0	0	0	0	2	0	1
ENSG00000261521	26	30	8	14	34	25	17	12
ENSG00000261526	16	13	22	11	26	10	20	12
ENSG00000261527	0	0	1	0	0	0	0	0
ENSG00000261529	0	0	0	0	0	0	1	0
ENSG00000261533	2	3	2	2	7	5	0	3
ENSG00000261534	424	280	333	293	444	451	325	253
ENSG00000261537	0	0	0	1	0	1	0	0
ENSG00000261542	7	5	7	6	7	11	6	3
ENSG00000261543	0	0	0	0	1	0	0	0
ENSG00000261546	1	2	2	0	1	3	0	1
ENSG00000261548	1	0	0	0	0	0	2	3
ENSG00000261549	6	7	0	7	8	4	1	7
ENSG00000261550	2	2	6	4	3	2	2	0
ENSG00000261553	3	3	15	11	15	7	9	8
ENSG00000261554	0	0	0	1	0	0	0	0
ENSG00000261556	51	58	91	56	26	31	59	62
ENSG00000261557	8	4	4	4	2	1	8	9
ENSG00000261559	44	39	29	34	22	21	31	36
ENSG00000261560	5	8	2	2	0	4	1	2
ENSG00000261567	7	1	1	5	0	0	1	1
ENSG00000261568	0	0	3	0	1	2	0	1
ENSG00000261570	0	0	0	0	0	1	0	0
ENSG00000261572	0	1	12	5	13	8	1	1
ENSG00000261574	2	2	0	0	3	0	0	0
ENSG00000261575	0	1	0	1	4	0	0	0
ENSG00000261578	146	130	209	186	56	45	118	69
ENSG00000261581	0	0	0	0	0	1	0	0
ENSG00000261582	2	6	7	1	1	1	1	2
ENSG00000261583	0	0	0	0	0	0	1	1
ENSG00000261584	1	4	6	4	3	1	4	7
ENSG00000261586	0	0	0	0	0	0	3	1
ENSG00000261588	0	0	1	0	0	0	0	1
ENSG00000261589	23	21	12	13	15	24	15	30
ENSG00000261592	3	0	2	4	2	2	1	0
ENSG00000261594	0	1	0	0	1	0	0	3
ENSG00000261595	1	0	0	0	1	0	0	0
ENSG00000261596	2	0	1	0	0	3	1	3
ENSG00000261597	26	17	33	30	42	23	18	24
ENSG00000261599	0	0	0	0	0	1	0	0
ENSG00000261600	2	0	0	0	17	19	2	2
ENSG00000261603	0	0	0	3	0	0	0	0
ENSG00000261604	4	1	0	0	1	2	0	1
ENSG00000261606	2	1	0	2	2	7	0	0
ENSG00000261609	265	187	287	252	403	402	242	174
ENSG00000261610	0	0	0	1	0	1	0	0
ENSG00000261612	0	1	1	1	3	3	1	4
ENSG00000261613	0	0	0	1	1	0	4	3
ENSG00000261614	12	16	25	23	16	23	17	12
ENSG00000261616	0	4	0	1	0	3	0	1
ENSG00000261618	0	2	1	4	3	6	1	0
ENSG00000261628	0	1	1	1	0	0	0	1
ENSG00000261632	0	1	0	1	0	0	0	0
ENSG00000261633	2	0	0	0	0	0	1	0
ENSG00000261634	0	0	0	0	0	0	1	0
ENSG00000261635	0	0	0	0	2	2	1	0
ENSG00000261638	0	0	0	0	0	0	2	0
ENSG00000261643	11	11	9	11	19	26	8	8
ENSG00000261644	3	2	1	5	2	2	1	2
ENSG00000261647	0	0	0	1	0	0	0	2
ENSG00000261652	37	33	43	34	36	45	24	43
ENSG00000261654	3	5	4	4	2	1	8	5
ENSG00000261655	0	0	0	0	0	0	1	0
ENSG00000261656	0	0	1	2	0	0	2	0
ENSG00000261659	17	21	21	17	37	34	23	8
ENSG00000261662	15	14	13	18	17	20	12	13
ENSG00000261663	5	5	17	10	17	13	15	8
ENSG00000261664	0	0	2	1	1	5	0	0
ENSG00000261668	2	2	2	3	3	6	2	4
ENSG00000261669	0	2	0	1	1	0	1	0
ENSG00000261670	0	2	0	0	0	0	0	1
ENSG00000261671	0	0	2	5	0	0	1	1
ENSG00000261673	0	0	0	0	0	0	0	1
ENSG00000261679	0	0	2	1	1	2	1	1
ENSG00000261685	0	1	0	0	1	1	0	3
ENSG00000261687	0	1	0	0	0	0	0	0
ENSG00000261690	28	35	46	26	34	33	28	38
ENSG00000261692	0	1	0	0	0	0	0	0
ENSG00000261693	2	0	2	0	1	0	0	0
ENSG00000261697	0	0	1	0	0	0	0	0
ENSG00000261703	0	0	0	0	0	0	2	0
ENSG00000261705	35	23	48	22	35	43	31	31
ENSG00000261712	4	2	5	2	6	6	4	3
ENSG00000261713	0	0	0	0	0	1	0	0
ENSG00000261715	0	0	0	0	1	0	0	0
ENSG00000261716	153	134	157	120	241	244	109	89
ENSG00000261717	0	0	0	1	0	0	0	0
ENSG00000261723	1	0	0	1	1	0	0	1
ENSG00000261728	0	0	0	0	0	0	1	0
ENSG00000261729	0	0	0	0	0	0	0	1
ENSG00000261731	11	11	8	4	8	18	6	7
ENSG00000261732	2	2	4	2	2	3	1	3
ENSG00000261737	12	12	11	8	19	26	13	21
ENSG00000261740	9	6	9	8	9	3	7	8
ENSG00000261741	0	0	0	0	1	0	0	0
ENSG00000261742	0	0	2	0	0	1	0	2
ENSG00000261744	1	1	3	0	5	2	0	1
ENSG00000261754	8	2	4	2	2	5	6	5
ENSG00000261757	0	1	3	0	0	0	1	1
ENSG00000261759	1	0	1	1	0	0	0	0
ENSG00000261760	0	1	0	0	0	0	0	0
ENSG00000261761	0	0	0	0	1	0	0	0
ENSG00000261762	6	11	1	3	17	13	6	7
ENSG00000261764	1	1	0	1	0	0	0	2
ENSG00000261765	0	0	1	0	1	0	0	0
ENSG00000261766	2	0	0	1	2	0	1	3
ENSG00000261770	11	8	3	5	15	11	5	10
ENSG00000261773	0	0	0	0	1	0	0	0
ENSG00000261774	0	0	0	1	0	0	1	0
ENSG00000261775	3	0	0	0	1	0	0	1
ENSG00000261777	10	10	7	6	9	7	7	9
ENSG00000261783	3	3	4	1	2	2	2	7
ENSG00000261786	98	97	330	332	361	432	215	319
ENSG00000261787	0	0	0	0	0	0	0	1
ENSG00000261790	0	0	0	1	0	0	0	0
ENSG00000261794	2	1	1	2	1	0	0	0
ENSG00000261796	0	1	0	0	0	0	1	0
ENSG00000261798	0	0	2	0	3	0	3	0
ENSG00000261799	108	68	87	75	63	90	82	69
ENSG00000261801	44	40	23	26	47	38	33	48
ENSG00000261804	4	0	2	5	5	4	5	0
ENSG00000261807	0	2	0	0	0	0	0	0
ENSG00000261812	4	1	1	1	6	6	4	6
ENSG00000261813	0	0	1	0	1	0	0	0
ENSG00000261816	0	0	0	0	0	0	0	1
ENSG00000261817	0	0	0	0	0	0	1	0
ENSG00000261819	4	0	3	2	4	1	4	2
ENSG00000261821	0	0	0	1	0	0	0	0
ENSG00000261824	373	287	301	302	183	123	360	380
ENSG00000261827	2	0	0	0	0	0	2	2
ENSG00000261829	3	1	0	1	0	0	2	2
ENSG00000261832	0	0	0	1	0	0	0	0
ENSG00000261838	1	3	2	2	0	0	5	0
ENSG00000261839	1	0	2	1	2	1	1	1
ENSG00000261840	3	4	4	3	3	8	1	2
ENSG00000261842	0	0	0	1	1	2	2	0
ENSG00000261848	0	0	1	2	0	1	3	2
ENSG00000261856	0	1	0	0	0	0	0	0
ENSG00000261857	7	3	1	6	0	1	0	5
ENSG00000261864	0	2	3	0	0	0	0	0
ENSG00000261868	0	0	0	2	0	0	0	0
ENSG00000261872	0	1	0	0	0	0	0	0
ENSG00000261879	6	1	2	6	4	3	6	2
ENSG00000261884	16	16	27	27	33	29	22	13
ENSG00000261886	1	0	0	1	3	3	1	1
ENSG00000261888	6	1	11	7	40	19	5	5
ENSG00000261889	4	6	2	1	7	7	10	8
ENSG00000261898	0	1	4	0	4	0	0	2
ENSG00000261915	1	0	0	0	0	0	0	0
ENSG00000261916	0	0	1	0	1	5	0	0
ENSG00000261924	7	3	8	2	9	14	2	1
ENSG00000261925	0	0	0	0	1	0	0	0
ENSG00000261934	4	5	5	2	7	8	9	8
ENSG00000261962	1	0	1	1	0	0	0	0
ENSG00000261970	0	0	0	0	0	0	0	1
ENSG00000261971	44	52	66	56	37	59	55	57
ENSG00000261996	9	16	23	14	13	13	14	13
ENSG00000261997	2	1	1	5	0	0	4	1
ENSG00000262001	113	128	194	157	73	66	112	82
ENSG00000262003	4	1	0	2	2	2	0	4
ENSG00000262026	0	0	1	0	0	1	0	0
ENSG00000262039	0	2	1	0	0	0	1	0
ENSG00000262049	14	14	32	17	23	19	13	16
ENSG00000262050	1	1	4	7	2	1	4	1
ENSG00000262052	0	1	1	2	1	0	1	1
ENSG00000262061	1	1	2	2	0	0	0	0
ENSG00000262089	5	1	8	8	6	6	8	9
ENSG00000262097	2	0	0	1	0	1	1	0
ENSG00000262098	0	0	0	0	1	0	1	0
ENSG00000262115	0	1	2	0	2	0	0	1
ENSG00000262117	0	0	0	1	0	0	0	0
ENSG00000262118	0	0	0	0	1	0	0	0
ENSG00000262119	0	0	0	0	0	1	1	0
ENSG00000262133	0	1	0	0	0	1	0	0
ENSG00000262135	0	1	0	0	0	0	0	0
ENSG00000262136	1	1	1	1	1	1	0	0
ENSG00000262140	0	0	0	0	0	0	1	1
ENSG00000262141	0	0	0	0	0	0	0	1
ENSG00000262147	5	5	2	4	4	2	3	1
ENSG00000262152	1	1	2	2	0	0	3	0
ENSG00000262154	1	0	0	1	0	0	2	1
ENSG00000262155	2	2	1	0	5	10	2	4
ENSG00000262165	6	2	4	8	3	6	6	3
ENSG00000262171	0	1	2	0	0	1	0	0
ENSG00000262172	1	0	1	0	1	0	2	0
ENSG00000262179	0	4	0	1	0	0	2	4
ENSG00000262180	3	2	6	3	1	5	0	2
ENSG00000262185	3	1	9	5	2	1	3	3
ENSG00000262188	0	0	2	1	0	1	0	0
ENSG00000262194	7	7	6	9	6	2	16	14
ENSG00000262198	7	2	0	1	1	1	3	5
ENSG00000262202	0	3	0	0	1	0	0	1
ENSG00000262209	3	6	1	3	6	6	8	7
ENSG00000262222	9	5	7	6	10	21	5	3
ENSG00000262223	0	1	0	0	3	0	2	0
ENSG00000262227	0	3	3	2	3	4	6	7
ENSG00000262235	0	0	0	0	2	0	0	0
ENSG00000262246	73	60	135	106	106	111	62	91
ENSG00000262248	1	0	0	0	0	0	1	0
ENSG00000262251	5	6	12	18	14	15	8	8
ENSG00000262294	1	0	0	0	2	1	1	0
ENSG00000262298	0	1	0	0	0	0	0	0
ENSG00000262304	3	2	1	1	4	1	6	2
ENSG00000262316	0	1	1	0	0	0	0	0
ENSG00000262319	1	0	0	0	0	0	0	2
ENSG00000262333	7	7	6	5	6	1	8	3
ENSG00000262343	0	0	0	1	0	0	0	0
ENSG00000262362	0	0	2	1	2	0	0	0
ENSG00000262370	0	0	0	0	0	1	0	1
ENSG00000262372	0	5	3	5	3	1	3	3
ENSG00000262402	0	1	0	0	2	0	3	1
ENSG00000262410	0	0	0	1	1	3	1	5
ENSG00000262412	0	0	1	0	0	0	3	1
ENSG00000262420	1	0	2	3	0	0	0	0
ENSG00000262429	0	2	2	3	0	1	0	0
ENSG00000262434	4	2	4	4	2	0	2	1
ENSG00000262445	0	0	1	0	0	0	0	0
ENSG00000262454	11	8	11	18	23	17	23	17
ENSG00000262468	7	8	9	9	16	11	5	15
ENSG00000262470	4	3	0	3	4	3	1	1
ENSG00000262482	1	4	4	3	0	3	4	3
ENSG00000262484	3	3	3	1	1	1	0	0
ENSG00000262488	0	0	0	0	0	0	2	0
ENSG00000262497	3	1	2	0	1	3	0	0
ENSG00000262503	1	3	1	1	0	0	1	1
ENSG00000262514	0	0	0	0	0	0	2	0
ENSG00000262519	5	6	2	3	5	4	1	2
ENSG00000262521	0	0	1	0	0	1	0	0
ENSG00000262528	0	1	3	0	0	0	1	0
ENSG00000262529	0	1	0	0	0	0	0	0
ENSG00000262539	10	3	0	0	0	0	0	0
ENSG00000262558	0	0	0	0	2	0	0	0
ENSG00000262576	18	24	13	11	23	25	28	16
ENSG00000262580	33	25	103	59	129	109	44	37
ENSG00000262583	3	6	10	5	5	3	7	5
ENSG00000262585	4	0	10	9	15	10	10	5
ENSG00000262587	2	0	1	4	1	1	5	2
ENSG00000262601	6	7	3	14	8	3	10	5
ENSG00000262619	6	4	1	0	1	2	3	2
ENSG00000262621	0	0	0	0	0	1	0	0
ENSG00000262623	0	0	1	0	0	0	0	1
ENSG00000262652	0	1	2	0	0	0	1	0
ENSG00000262663	1	2	12	3	2	4	2	1
ENSG00000262668	2	2	0	1	6	1	1	6
ENSG00000262678	3	2	20	8	3	3	5	5
ENSG00000262681	1	1	1	1	0	0	0	0
ENSG00000262686	1	0	0	2	1	2	1	2
ENSG00000262691	16	21	15	16	6	15	30	17
ENSG00000262692	1	3	5	4	2	4	3	5
ENSG00000262700	0	0	0	0	1	0	0	0
ENSG00000262703	2	3	1	2	0	0	0	0
ENSG00000262708	1	0	0	0	0	0	0	0
ENSG00000262712	10	4	4	5	28	13	4	4
ENSG00000262714	4	3	2	8	5	8	7	1
ENSG00000262728	7	5	4	3	9	4	3	5
ENSG00000262732	2	1	0	0	1	1	1	2
ENSG00000262758	111	117	90	88	89	117	106	123
ENSG00000262766	2	8	14	17	5	5	9	4
ENSG00000262768	0	1	0	0	0	1	0	0
ENSG00000262772	0	4	3	0	11	9	2	0
ENSG00000262777	0	0	0	1	0	2	0	1
ENSG00000262801	0	0	1	0	0	0	0	1
ENSG00000262810	0	1	0	0	0	0	0	1
ENSG00000262814	133	74	93	104	251	137	77	82
ENSG00000262823	0	1	1	0	2	0	2	0
ENSG00000262837	0	0	1	0	1	1	1	0
ENSG00000262873	1	1	1	2	0	0	1	0
ENSG00000262877	9	8	12	4	14	17	30	17
ENSG00000262879	75	72	101	110	111	103	96	84
ENSG00000262884	3	1	2	4	2	2	5	0
ENSG00000262888	0	0	1	1	1	1	1	1
ENSG00000262902	4	3	13	6	2	6	7	2
ENSG00000262903	19	17	19	22	14	11	14	22
ENSG00000262904	0	3	0	0	0	1	0	1
ENSG00000262905	1	1	1	1	0	0	3	1
ENSG00000262920	0	1	3	1	1	2	1	0
ENSG00000262921	0	0	0	0	0	0	1	0
ENSG00000262943	51	71	41	57	47	47	54	70
ENSG00000262944	241	192	118	136	189	163	170	215
ENSG00000262951	0	0	1	0	0	0	1	1
ENSG00000262953	0	2	0	1	0	0	0	1
ENSG00000262962	0	0	0	1	1	2	0	0
ENSG00000262966	0	0	0	1	0	1	0	0
ENSG00000262973	37	31	11	22	185	188	25	14
ENSG00000262979	2	1	4	0	2	7	2	1
ENSG00000262999	0	0	0	1	0	0	1	0
ENSG00000263002	130	116	121	71	125	111	121	98
ENSG00000263004	4	6	9	9	13	12	25	12
ENSG00000263006	39	37	27	24	36	19	31	24
ENSG00000263011	0	1	3	0	2	0	0	2
ENSG00000263013	15	14	13	8	43	25	6	23
ENSG00000263015	1	0	0	1	2	2	0	0
ENSG00000263017	0	0	0	1	0	1	0	0
ENSG00000263020	3	3	3	1	2	3	2	0
ENSG00000263033	0	0	4	0	0	0	1	0
ENSG00000263045	0	0	1	0	0	0	0	0
ENSG00000263050	16	10	14	16	13	20	14	17
ENSG00000263053	2	3	0	1	2	5	1	2
ENSG00000263063	0	0	0	1	3	0	2	0
ENSG00000263065	0	0	0	0	0	0	0	1
ENSG00000263069	7	5	8	9	3	1	4	9
ENSG00000263072	27	38	33	32	58	51	35	25
ENSG00000263080	1	3	1	0	0	1	1	3
ENSG00000263082	8	4	6	8	9	13	1	6
ENSG00000263089	4	1	6	1	0	2	0	0
ENSG00000263105	1	0	2	2	1	3	0	0
ENSG00000263120	3	0	2	1	0	0	0	0
ENSG00000263126	20	8	22	19	12	12	19	21
ENSG00000263142	80	77	97	87	92	72	103	89
ENSG00000263164	0	0	1	0	0	0	1	0
ENSG00000263167	0	0	2	0	0	0	0	0
ENSG00000263171	0	1	0	2	0	1	0	1
ENSG00000263179	1	0	0	3	1	1	0	2
ENSG00000263189	0	0	0	0	0	0	0	1
ENSG00000263214	4	3	14	7	2	1	6	2
ENSG00000263219	22	19	17	22	21	13	14	19
ENSG00000263220	0	0	1	1	0	0	0	0
ENSG00000263232	5	7	2	2	1	7	4	2
ENSG00000263234	0	0	0	0	0	1	0	1
ENSG00000263235	2	3	3	0	8	3	2	2
ENSG00000263237	0	0	1	0	0	0	0	0
ENSG00000263244	711	459	388	381	651	599	513	623
ENSG00000263264	3	1	1	0	2	1	2	2
ENSG00000263272	13	12	58	28	17	24	29	26
ENSG00000263276	0	0	0	2	0	1	1	1
ENSG00000263279	0	0	2	0	0	0	0	0
ENSG00000263280	1	3	8	5	2	4	6	2
ENSG00000263293	19	16	11	5	2	5	21	17
ENSG00000263300	0	0	0	1	0	0	0	0
ENSG00000263307	0	0	1	1	0	0	1	2
ENSG00000263316	4	2	3	3	3	3	1	4
ENSG00000263320	18	16	15	15	15	17	14	20
ENSG00000263321	2	2	5	0	0	3	0	1
ENSG00000263325	5	6	34	29	12	10	22	2
ENSG00000263326	1	0	1	0	4	7	4	3
ENSG00000263327	15	24	16	11	21	17	14	14
ENSG00000263335	7	5	7	10	17	22	34	39
ENSG00000263338	1	0	1	0	0	1	0	0
ENSG00000263343	1	1	0	1	1	1	0	2
ENSG00000263345	11	12	19	14	10	11	24	19
ENSG00000263350	4	2	1	2	4	9	3	4
ENSG00000263368	0	0	1	0	1	0	0	0
ENSG00000263370	0	2	0	0	1	1	1	0
ENSG00000263393	1	1	1	2	0	0	0	1
ENSG00000263400	6	2	1	1	3	2	3	10
ENSG00000263406	0	0	1	0	0	0	0	0
ENSG00000263412	8	8	9	14	9	11	12	12
ENSG00000263422	0	0	1	1	0	0	2	0
ENSG00000263425	0	0	0	0	0	1	0	0
ENSG00000263427	0	0	0	0	1	0	1	0
ENSG00000263429	1	0	1	0	0	0	0	0
ENSG00000263432	11	6	11	3	4	2	7	5
ENSG00000263460	0	0	1	0	0	0	0	0
ENSG00000263466	0	0	0	0	1	0	1	0
ENSG00000263470	33	32	15	14	23	12	40	39
ENSG00000263475	1	0	0	0	0	0	0	0
ENSG00000263493	0	0	0	0	1	0	0	0
ENSG00000263503	1	0	0	0	0	0	0	0
ENSG00000263508	0	0	0	0	0	0	0	1
ENSG00000263531	1	0	2	1	2	4	1	1
ENSG00000263535	6	13	7	9	4	1	13	22
ENSG00000263563	148	192	109	94	170	220	145	143
ENSG00000263569	0	0	0	0	0	0	0	1
ENSG00000263574	0	1	0	0	0	0	0	0
ENSG00000263575	0	0	0	0	1	0	0	0
ENSG00000263576	0	0	0	0	0	0	1	2
ENSG00000263593	0	0	2	0	0	0	0	0
ENSG00000263597	2	3	6	2	5	0	0	2
ENSG00000263603	0	1	1	0	1	0	0	0
ENSG00000263606	1	1	2	1	0	3	0	2
ENSG00000263607	1	1	0	1	0	0	0	1
ENSG00000263621	0	1	0	1	2	0	0	1
ENSG00000263624	2	1	5	0	1	6	1	4
ENSG00000263627	1	2	1	2	0	7	5	5
ENSG00000263644	0	1	0	1	0	0	1	0
ENSG00000263648	0	1	2	1	0	1	2	1
ENSG00000263657	0	0	0	0	0	0	1	0
ENSG00000263660	0	1	0	2	1	0	1	1
ENSG00000263675	0	0	0	5	0	3	3	1
ENSG00000263680	1	1	2	2	0	3	2	1
ENSG00000263681	0	0	0	0	0	1	0	0
ENSG00000263698	1	1	0	0	0	0	0	0
ENSG00000263711	5	4	1	0	0	0	0	0
ENSG00000263717	0	0	0	0	0	1	0	0
ENSG00000263718	8	15	7	4	14	22	9	6
ENSG00000263727	1	0	0	0	0	0	0	1
ENSG00000263731	10	12	19	12	27	32	12	13
ENSG00000263733	0	0	1	0	0	0	0	0
ENSG00000263745	1	0	1	0	0	0	1	0
ENSG00000263749	1	0	0	1	1	1	3	3
ENSG00000263753	278	260	164	178	468	448	263	280
ENSG00000263764	0	0	1	4	4	1	0	0
ENSG00000263766	9	3	2	2	8	5	5	6
ENSG00000263781	3	2	2	5	4	5	2	6
ENSG00000263786	3	4	5	3	5	6	1	1
ENSG00000263804	0	0	0	0	0	0	6	0
ENSG00000263809	2	2	0	2	1	3	2	0
ENSG00000263812	3	1	4	2	7	3	4	12
ENSG00000263818	1	0	0	0	1	0	1	0
ENSG00000263820	0	0	2	0	1	2	1	0
ENSG00000263823	18	19	12	19	20	12	6	13
ENSG00000263826	6	16	7	9	33	7	9	13
ENSG00000263829	0	1	4	2	1	3	2	0
ENSG00000263834	0	1	0	0	1	1	0	0
ENSG00000263839	0	0	0	1	0	0	0	0
ENSG00000263841	0	0	0	0	0	0	0	1
ENSG00000263842	0	1	1	0	0	0	0	0
ENSG00000263843	11	1	5	5	21	7	1	3
ENSG00000263846	1	1	1	2	3	2	0	2
ENSG00000263847	5	3	3	3	1	5	1	5
ENSG00000263853	0	0	0	1	3	0	1	1
ENSG00000263862	0	0	0	0	0	0	1	0
ENSG00000263874	11	16	35	31	21	22	21	19
ENSG00000263884	6	7	4	2	9	6	2	5
ENSG00000263887	1	1	0	0	0	0	0	0
ENSG00000263888	2	0	0	0	0	0	0	0
ENSG00000263893	9	7	1	4	7	6	6	7
ENSG00000263897	0	0	1	0	2	0	0	0
ENSG00000263904	0	0	0	1	0	0	0	0
ENSG00000263916	0	3	4	1	2	0	2	7
ENSG00000263923	0	1	0	0	0	0	1	0
ENSG00000263924	1	1	0	0	0	0	0	0
ENSG00000263931	7	1	6	4	8	5	3	0
ENSG00000263934	1	0	0	0	0	0	1	0
ENSG00000263938	0	0	2	0	0	0	0	0
ENSG00000263941	0	1	0	0	0	0	0	0
ENSG00000263946	1	0	3	6	1	0	0	0
ENSG00000263958	0	0	0	0	0	1	0	0
ENSG00000263960	0	0	0	0	0	0	0	2
ENSG00000263966	1	0	2	0	1	0	1	0
ENSG00000263968	0	0	3	1	2	0	1	2
ENSG00000263970	1	0	2	3	1	0	2	1
ENSG00000263975	0	0	0	1	2	2	0	1
ENSG00000263982	2	0	3	2	0	2	0	4
ENSG00000263985	0	1	0	0	0	0	0	0
ENSG00000263990	2	2	1	1	0	1	3	2
ENSG00000264007	4	5	3	1	3	1	4	0
ENSG00000264012	2	1	8	1	0	1	6	3
ENSG00000264015	0	0	0	0	0	1	0	0
ENSG00000264016	4	0	0	0	0	0	6	1
ENSG00000264017	0	0	0	0	0	2	1	0
ENSG00000264026	0	0	0	0	7	1	1	1
ENSG00000264043	14	17	28	11	25	17	9	9
ENSG00000264044	3	5	5	4	5	8	9	6
ENSG00000264046	2	1	1	0	1	0	0	0
ENSG00000264049	1	3	4	2	1	4	2	3
ENSG00000264051	0	0	0	0	0	0	0	1
ENSG00000264056	1	0	0	0	0	0	0	0
ENSG00000264057	0	3	3	2	0	1	1	1
ENSG00000264058	25	22	7	21	25	14	15	23
ENSG00000264059	0	0	0	1	0	0	0	0
ENSG00000264070	11	11	0	1	4	0	2	0
ENSG00000264078	1	0	1	1	0	0	0	0
ENSG00000264081	0	0	0	0	1	0	0	1
ENSG00000264083	0	0	0	0	0	0	0	2
ENSG00000264091	0	2	0	2	0	3	3	0
ENSG00000264092	0	0	0	1	0	0	0	0
ENSG00000264098	6	4	8	2	8	3	4	10
ENSG00000264107	6	9	5	3	5	4	7	5
ENSG00000264109	2	4	1	1	5	9	2	1
ENSG00000264112	162	196	395	260	121	212	227	186
ENSG00000264113	0	0	0	1	0	0	0	0
ENSG00000264133	2	2	1	3	0	0	2	0
ENSG00000264144	0	1	0	0	0	2	0	0
ENSG00000264148	1	0	0	0	2	0	0	0
ENSG00000264175	6	5	16	18	4	1	18	8
ENSG00000264176	2	0	1	0	0	1	3	4
ENSG00000264177	1	0	1	0	0	0	0	0
ENSG00000264179	1	2	0	4	1	5	2	2
ENSG00000264186	1	0	0	0	0	0	0	1
ENSG00000264187	1	0	5	1	2	3	3	1
ENSG00000264188	1	1	1	1	0	1	0	0
ENSG00000264190	0	1	0	0	0	0	0	0
ENSG00000264198	3	1	9	1	3	5	2	0
ENSG00000264201	0	1	0	0	1	1	1	2
ENSG00000264205	0	0	0	0	1	0	1	2
ENSG00000264209	1	0	0	2	0	0	0	0
ENSG00000264219	7	10	2	1	6	5	2	6
ENSG00000264222	1	2	2	1	0	2	0	1
ENSG00000264225	1	0	1	0	0	0	0	0
ENSG00000264229	1	0	0	0	0	1	0	0
ENSG00000264235	12	16	20	32	17	20	16	20
ENSG00000264237	1	2	1	0	0	1	4	1
ENSG00000264242	0	0	0	0	1	1	0	2
ENSG00000264247	211	173	118	165	155	106	116	112
ENSG00000264250	0	0	1	0	0	0	0	0
ENSG00000264263	1	1	0	1	0	0	0	0
ENSG00000264268	0	0	0	0	1	0	0	0
ENSG00000264269	0	0	0	1	2	0	2	2
ENSG00000264270	1	0	0	0	0	0	0	0
ENSG00000264273	0	0	0	0	0	0	0	3
ENSG00000264278	7	5	3	5	8	5	2	3
ENSG00000264281	59	59	26	42	32	41	39	49
ENSG00000264290	6	3	12	3	3	8	5	4
ENSG00000264296	0	0	0	1	0	0	0	0
ENSG00000264301	3	0	6	5	2	0	3	4
ENSG00000264304	1	3	2	0	1	2	2	3
ENSG00000264312	0	0	0	0	1	0	0	0
ENSG00000264324	7	2	1	2	1	1	7	1
ENSG00000264328	0	0	0	0	0	0	1	0
ENSG00000264329	0	0	2	2	1	2	1	1
ENSG00000264331	0	0	0	0	0	1	0	0
ENSG00000264345	0	0	2	0	0	0	0	0
ENSG00000264349	1	0	5	1	0	1	3	1
ENSG00000264350	10	6	5	10	15	11	4	6
ENSG00000264364	2368	2123	1850	1662	3266	3082	2055	2055
ENSG00000264365	0	0	1	0	1	1	0	0
ENSG00000264370	1	0	0	0	0	0	1	0
ENSG00000264380	0	0	0	1	0	0	1	0
ENSG00000264384	0	0	0	0	0	0	0	1
ENSG00000264386	0	0	0	1	0	0	1	0
ENSG00000264391	4	0	0	0	0	0	0	0
ENSG00000264392	1	3	1	1	0	2	0	1
ENSG00000264395	1	1	2	0	0	0	0	0
ENSG00000264425	3	13	7	5	5	10	4	7
ENSG00000264441	1	0	0	0	1	0	0	1
ENSG00000264443	0	0	1	1	0	0	0	0
ENSG00000264448	0	0	2	0	1	3	1	0
ENSG00000264454	0	0	0	2	0	0	0	0
ENSG00000264456	2	8	10	7	10	4	6	11
ENSG00000264458	2	4	0	0	0	1	0	1
ENSG00000264462	0	0	4	1	1	0	0	0
ENSG00000264468	1	1	4	1	1	0	1	1
ENSG00000264469	26	34	34	29	79	84	23	35
ENSG00000264508	0	0	0	0	1	0	0	0
ENSG00000264520	0	1	0	0	0	0	0	0
ENSG00000264523	0	0	0	0	0	0	0	1
ENSG00000264535	0	1	0	0	0	0	0	1
ENSG00000264538	56	53	48	41	65	53	75	88
ENSG00000264540	0	0	0	1	0	0	0	0
ENSG00000264541	0	0	1	0	0	0	0	0
ENSG00000264548	2	1	2	2	2	0	6	6
ENSG00000264553	0	2	1	0	1	1	0	0
ENSG00000264566	0	0	0	0	0	0	1	0
ENSG00000264570	7	7	2	1	0	0	10	4
ENSG00000264573	0	0	2	0	0	0	0	0
ENSG00000264575	10	10	10	16	14	7	7	7
ENSG00000264577	17	27	17	16	19	18	8	27
ENSG00000264580	0	0	1	0	0	0	0	0
ENSG00000264604	0	0	0	0	0	1	0	0
ENSG00000264608	4	5	6	9	7	8	8	11
ENSG00000264610	0	0	1	0	0	0	0	1
ENSG00000264635	1	1	3	1	3	2	0	2
ENSG00000264644	3	2	4	3	4	4	1	2
ENSG00000264650	0	0	0	0	0	1	0	0
ENSG00000264655	1	2	2	1	0	0	3	3
ENSG00000264660	0	0	0	1	0	1	0	0
ENSG00000264666	1	0	0	0	0	0	1	0
ENSG00000264668	0	0	0	0	0	2	1	0
ENSG00000264671	0	0	0	0	0	0	0	3
ENSG00000264672	1	1	1	0	0	0	0	1
ENSG00000264677	0	0	0	0	1	0	0	0
ENSG00000264714	0	0	0	0	1	0	1	1
ENSG00000264734	0	0	0	0	1	0	0	0
ENSG00000264736	0	0	0	1	1	1	0	0
ENSG00000264743	0	2	0	1	0	1	0	1
ENSG00000264745	0	1	1	0	0	0	0	0
ENSG00000264756	1	1	2	2	1	2	1	2
ENSG00000264758	0	0	1	0	0	0	3	0
ENSG00000264769	6	4	4	0	4	2	4	3
ENSG00000264772	54	63	50	41	53	70	50	49
ENSG00000264775	1	2	0	1	2	0	0	1
ENSG00000264785	1	0	0	1	0	0	0	1
ENSG00000264798	0	0	1	0	1	0	0	0
ENSG00000264801	1	2	0	1	0	0	3	0
ENSG00000264808	0	0	0	0	4	4	0	1
ENSG00000264812	0	1	0	0	0	0	2	1
ENSG00000264829	0	0	1	0	0	0	0	0
ENSG00000264831	11	14	9	5	3	1	8	4
ENSG00000264840	0	0	0	0	0	1	0	0
ENSG00000264843	0	0	0	0	0	1	0	0
ENSG00000264859	12	10	16	5	20	18	7	10
ENSG00000264862	2	0	0	0	0	0	0	0
ENSG00000264864	0	0	0	1	1	1	0	0
ENSG00000264868	36	19	328	238	192	73	44	29
ENSG00000264876	0	0	0	2	0	0	0	0
ENSG00000264878	0	0	0	0	0	0	1	0
ENSG00000264885	18	13	5	12	7	4	12	14
ENSG00000264914	0	0	1	0	0	0	0	0
ENSG00000264918	3	2	8	3	7	8	8	7
ENSG00000264919	0	1	0	0	1	0	0	0
ENSG00000264920	32	28	28	32	21	32	24	36
ENSG00000264923	1	0	0	0	0	0	0	0
ENSG00000264924	0	0	0	0	2	0	1	0
ENSG00000264928	0	0	0	0	0	1	0	0
ENSG00000264931	1	2	1	1	1	0	0	0
ENSG00000264932	2	5	3	0	2	0	0	0
ENSG00000264937	1	1	4	0	0	3	0	0
ENSG00000264943	0	1	0	0	1	0	0	1
ENSG00000264946	0	0	0	0	1	0	0	0
ENSG00000264947	0	0	1	0	0	1	0	0
ENSG00000264949	0	0	0	1	0	1	0	0
ENSG00000264952	0	0	1	0	0	0	0	0
ENSG00000264954	1	0	0	0	0	0	0	3
ENSG00000264961	1	0	0	0	1	0	1	0
ENSG00000264964	1	4	7	9	6	5	4	3
ENSG00000264968	0	0	0	0	3	1	0	0
ENSG00000264979	0	0	0	0	0	0	0	1
ENSG00000264991	0	1	1	0	1	4	0	1
ENSG00000264994	1	0	0	1	0	0	0	0
ENSG00000265000	0	0	0	0	0	1	0	0
ENSG00000265008	0	0	0	0	0	1	0	0
ENSG00000265010	0	1	1	1	0	0	0	0
ENSG00000265012	0	0	0	0	0	2	1	1
ENSG00000265023	0	0	0	0	0	0	1	0
ENSG00000265038	0	0	0	0	1	0	0	0
ENSG00000265049	0	1	0	0	0	0	0	0
ENSG00000265055	11	6	3	9	4	0	9	1
ENSG00000265087	0	0	0	0	1	0	0	0
ENSG00000265096	0	2	3	1	5	0	1	3
ENSG00000265100	2	0	1	0	0	0	0	0
ENSG00000265102	0	1	0	0	0	0	1	1
ENSG00000265112	1	0	0	0	0	0	0	1
ENSG00000265118	0	2	0	0	0	0	0	0
ENSG00000265121	0	0	1	0	0	0	0	0
ENSG00000265123	0	0	0	0	1	0	0	0
ENSG00000265136	0	1	2	0	0	0	1	0
ENSG00000265137	0	1	4	0	0	1	1	0
ENSG00000265139	1	3	4	0	9	10	4	2
ENSG00000265142	0	0	1	0	0	0	0	0
ENSG00000265148	0	1	3	0	3	2	1	1
ENSG00000265150	32	16	14	4	27	34	18	5
ENSG00000265154	0	0	0	0	0	0	1	0
ENSG00000265158	0	0	0	0	0	1	0	0
ENSG00000265168	0	1	0	0	1	0	0	0
ENSG00000265178	0	0	0	0	0	0	1	0
ENSG00000265182	4	3	3	2	3	3	4	4
ENSG00000265194	12	29	31	25	10	7	16	18
ENSG00000265195	0	0	0	0	1	0	1	1
ENSG00000265201	0	0	0	0	1	0	0	0
ENSG00000265205	2	0	1	1	5	4	2	2
ENSG00000265206	0	0	0	0	0	0	0	1
ENSG00000265212	0	0	0	2	0	1	0	0
ENSG00000265217	1	0	0	0	0	0	0	0
ENSG00000265218	0	1	0	1	1	1	4	12
ENSG00000265222	2	4	1	0	7	5	0	0
ENSG00000265242	24	20	16	8	17	15	21	19
ENSG00000265246	0	1	2	7	4	2	5	0
ENSG00000265252	2	2	0	0	0	0	0	0
ENSG00000265254	0	0	0	0	0	0	0	1
ENSG00000265261	0	0	0	0	0	0	0	1
ENSG00000265262	0	0	0	0	5	3	1	2
ENSG00000265266	0	0	0	0	0	0	0	1
ENSG00000265272	0	0	0	0	0	1	0	0
ENSG00000265273	1	2	3	4	2	5	2	4
ENSG00000265279	1	0	1	0	1	1	0	0
ENSG00000265282	2	4	2	0	2	1	1	1
ENSG00000265287	0	0	0	0	0	3	0	0
ENSG00000265293	0	0	0	0	0	1	0	0
ENSG00000265296	2	0	2	0	2	1	0	0
ENSG00000265298	54	91	110	96	67	63	95	67
ENSG00000265317	0	0	0	0	1	0	0	0
ENSG00000265321	0	2	2	0	6	4	0	2
ENSG00000265334	0	1	0	1	0	0	0	0
ENSG00000265337	0	0	0	0	2	0	0	0
ENSG00000265340	0	0	1	0	0	0	0	0
ENSG00000265342	0	3	0	0	1	0	0	1
ENSG00000265345	2	1	7	3	3	4	3	4
ENSG00000265355	0	0	1	0	0	0	0	0
ENSG00000265369	0	0	0	0	0	0	2	0
ENSG00000265374	0	0	0	2	0	1	3	2
ENSG00000265379	0	0	0	0	0	0	2	0
ENSG00000265380	0	1	0	0	0	0	0	0
ENSG00000265386	0	0	0	1	1	0	0	0
ENSG00000265388	0	0	1	0	0	2	0	0
ENSG00000265392	0	0	0	0	0	1	0	0
ENSG00000265393	11	4	3	0	4	6	0	0
ENSG00000265394	0	0	1	0	0	0	0	0
ENSG00000265395	0	1	0	1	1	0	0	0
ENSG00000265399	6	5	20	15	17	3	8	15
ENSG00000265400	2	0	1	0	0	0	0	0
ENSG00000265407	0	0	0	0	1	0	0	1
ENSG00000265408	0	0	0	0	1	0	1	0
ENSG00000265413	6	6	14	4	2	3	5	7
ENSG00000265415	55	41	5	15	5	12	15	64
ENSG00000265417	3	1	1	1	2	6	2	2
ENSG00000265429	0	0	0	1	0	0	0	0
ENSG00000265443	0	0	0	0	0	1	0	0
ENSG00000265444	0	0	0	0	0	1	0	0
ENSG00000265451	5	1	1	0	3	8	1	2
ENSG00000265452	1	2	1	1	3	4	2	2
ENSG00000265458	3	6	1	1	4	4	5	1
ENSG00000265466	0	0	0	0	0	1	0	0
ENSG00000265474	13	5	18	26	5	8	18	4
ENSG00000265478	6	7	2	1	3	6	3	1
ENSG00000265480	0	0	1	0	1	0	1	1
ENSG00000265486	1	0	0	0	0	0	0	0
ENSG00000265487	0	0	0	0	1	0	0	0
ENSG00000265488	1	0	0	0	0	0	0	0
ENSG00000265490	0	2	0	1	1	0	1	0
ENSG00000265496	0	1	1	1	2	4	3	2
ENSG00000265500	0	1	5	7	9	5	6	1
ENSG00000265511	5	4	7	5	3	0	3	1
ENSG00000265515	0	0	0	0	0	0	1	0
ENSG00000265518	1	1	0	1	0	0	0	1
ENSG00000265519	22	21	29	26	14	19	11	16
ENSG00000265530	0	0	0	0	1	0	0	0
ENSG00000265539	0	0	0	0	2	0	0	0
ENSG00000265542	1	0	3	1	3	2	2	0
ENSG00000265545	2	1	2	1	4	3	3	1
ENSG00000265559	0	0	0	0	0	0	0	1
ENSG00000265574	10	3	11	14	7	8	9	8
ENSG00000265577	0	0	1	0	1	0	1	1
ENSG00000265579	0	2	0	0	0	0	0	2
ENSG00000265590	1	4	0	1	3	1	1	1
ENSG00000265592	0	0	0	0	0	1	0	0
ENSG00000265593	0	0	0	0	0	0	0	1
ENSG00000265611	0	0	0	2	0	3	2	0
ENSG00000265621	0	0	0	0	1	0	0	0
ENSG00000265624	0	0	0	0	2	0	0	1
ENSG00000265625	2	0	0	0	0	1	0	1
ENSG00000265638	0	1	0	0	0	0	0	1
ENSG00000265641	0	0	0	0	1	0	0	0
ENSG00000265646	5	5	2	0	5	3	1	3
ENSG00000265647	0	0	0	2	0	0	0	0
ENSG00000265654	0	0	0	0	0	1	0	0
ENSG00000265656	0	0	0	0	1	2	0	0
ENSG00000265657	0	0	1	0	0	0	0	0
ENSG00000265660	3	8	6	2	14	3	7	2
ENSG00000265661	0	0	0	0	0	0	0	1
ENSG00000265666	77	91	84	74	59	50	64	52
ENSG00000265677	0	0	0	0	0	1	0	0
ENSG00000265678	9	16	11	5	5	4	11	8
ENSG00000265679	0	1	0	0	0	0	0	0
ENSG00000265681	1431	1364	1357	1363	1363	1389	1384	1318
ENSG00000265683	1	3	3	2	0	0	3	1
ENSG00000265688	8	22	5	16	16	7	13	17
ENSG00000265692	0	2	0	0	1	1	1	2
ENSG00000265702	7	8	8	9	12	11	1	6
ENSG00000265706	1	0	1	0	2	2	1	2
ENSG00000265715	0	0	0	1	0	0	0	0
ENSG00000265724	0	0	1	2	0	2	0	0
ENSG00000265728	1	0	0	2	5	4	2	0
ENSG00000265736	0	0	0	0	0	0	1	0
ENSG00000265737	0	0	0	0	0	0	0	1
ENSG00000265743	0	0	1	0	0	2	0	0
ENSG00000265749	2	3	8	1	2	3	8	0
ENSG00000265750	2	2	0	1	1	0	4	4
ENSG00000265752	9	15	1	5	8	16	9	8
ENSG00000265758	0	0	0	1	0	0	0	0
ENSG00000265766	0	1	1	0	4	5	0	0
ENSG00000265778	9	7	17	17	10	11	10	3
ENSG00000265787	12	17	12	21	4	8	8	12
ENSG00000265790	0	0	0	0	0	2	0	0
ENSG00000265791	0	0	1	1	0	0	3	1
ENSG00000265794	0	1	0	0	0	0	0	0
ENSG00000265798	0	0	0	0	0	0	0	1
ENSG00000265799	2	0	0	2	1	0	2	1
ENSG00000265800	1	2	3	3	3	1	2	3
ENSG00000265802	0	1	1	0	0	0	0	1
ENSG00000265806	0	2	3	6	5	4	3	3
ENSG00000265813	0	0	0	0	1	0	1	1
ENSG00000265817	5	13	11	5	2	3	11	9
ENSG00000265842	0	0	2	0	0	0	0	0
ENSG00000265845	0	0	2	1	0	1	2	1
ENSG00000265863	0	0	0	0	0	1	0	0
ENSG00000265871	0	0	0	1	0	0	0	0
ENSG00000265874	1	0	0	1	0	0	0	0
ENSG00000265888	0	2	1	0	0	0	0	3
ENSG00000265891	0	0	0	0	0	0	0	1
ENSG00000265907	1	0	0	1	0	0	0	0
ENSG00000265908	1	1	0	0	0	0	0	1
ENSG00000265912	1	0	0	0	0	1	0	0
ENSG00000265917	0	1	2	1	0	1	0	1
ENSG00000265936	2	2	0	0	0	1	0	0
ENSG00000265939	1	1	4	0	2	0	3	4
ENSG00000265943	1	3	2	2	1	0	2	2
ENSG00000265945	1	0	0	1	2	0	4	0
ENSG00000265959	0	0	0	1	0	0	0	0
ENSG00000265962	2	2	0	1	1	2	0	0
ENSG00000265971	1	0	0	0	0	0	0	0
ENSG00000265975	0	0	0	0	1	2	1	0
ENSG00000265978	0	0	0	0	0	1	0	0
ENSG00000265982	2	2	13	9	14	5	5	1
ENSG00000265992	0	0	1	0	0	0	0	0
ENSG00000265996	0	0	1	0	0	0	0	0
ENSG00000266010	12	13	17	19	24	10	14	10
ENSG00000266017	3	2	4	2	2	3	2	4
ENSG00000266032	4	1	3	1	4	3	4	1
ENSG00000266036	1	5	1	11	1	3	1	4
ENSG00000266037	7	2	4	0	3	10	2	1
ENSG00000266038	0	0	0	0	0	0	1	0
ENSG00000266040	1	1	3	4	2	2	1	1
ENSG00000266045	0	0	2	0	0	1	0	0
ENSG00000266053	15	7	20	7	13	6	18	12
ENSG00000266066	15	16	22	14	6	6	13	7
ENSG00000266075	4	0	0	1	0	0	1	3
ENSG00000266083	0	0	0	0	1	0	0	0
ENSG00000266086	0	0	1	2	0	0	1	0
ENSG00000266088	43	46	13	17	19	22	22	34
ENSG00000266098	0	1	2	3	2	1	1	1
ENSG00000266104	1	0	0	0	0	0	1	0
ENSG00000266110	0	0	0	0	0	1	0	0
ENSG00000266111	0	0	0	0	1	0	2	0
ENSG00000266117	2	0	0	1	0	0	0	0
ENSG00000266118	0	0	1	0	0	0	0	0
ENSG00000266124	6	1	0	0	2	1	1	0
ENSG00000266126	1	0	0	0	0	1	0	0
ENSG00000266129	0	2	1	2	0	0	0	0
ENSG00000266135	0	0	0	1	0	0	0	0
ENSG00000266145	0	1	4	1	0	1	3	5
ENSG00000266149	0	0	1	0	0	0	0	0
ENSG00000266154	1	0	2	0	0	0	0	1
ENSG00000266164	1	1	2	0	0	1	0	0
ENSG00000266171	0	0	5	1	2	2	0	4
ENSG00000266173	63	64	77	55	96	83	64	68
ENSG00000266174	0	0	0	0	0	1	0	0
ENSG00000266176	0	0	2	0	0	0	0	0
ENSG00000266184	4	0	3	0	2	2	1	1
ENSG00000266188	0	1	0	0	0	0	0	0
ENSG00000266208	91	67	127	90	123	112	66	57
ENSG00000266227	0	1	0	0	0	0	0	0
ENSG00000266232	0	0	0	1	0	0	0	0
ENSG00000266235	3	3	1	1	5	5	0	2
ENSG00000266236	7	1	5	9	1	2	3	2
ENSG00000266239	2	7	7	2	3	3	1	1
ENSG00000266242	1	2	2	4	7	13	0	1
ENSG00000266256	17	13	13	8	25	12	18	15
ENSG00000266258	0	0	5	2	4	0	0	0
ENSG00000266261	1	0	2	0	2	1	1	0
ENSG00000266268	0	0	0	0	0	0	1	0
ENSG00000266269	0	1	0	0	0	0	0	0
ENSG00000266274	0	0	1	0	0	1	0	0
ENSG00000266278	0	0	0	0	1	0	0	0
ENSG00000266282	11	9	20	10	13	17	8	9
ENSG00000266283	3	0	3	0	1	1	0	0
ENSG00000266289	0	0	0	0	0	0	1	1
ENSG00000266290	0	0	0	1	0	0	0	0
ENSG00000266296	4	5	6	5	7	5	2	3
ENSG00000266297	0	0	0	0	1	1	0	0
ENSG00000266304	4	7	1	7	28	18	2	2
ENSG00000266306	0	1	0	0	0	0	0	0
ENSG00000266308	0	0	0	1	1	0	0	0
ENSG00000266312	0	0	0	0	0	0	1	0
ENSG00000266313	0	0	0	0	1	0	2	0
ENSG00000266315	1	0	0	0	0	0	0	0
ENSG00000266320	0	0	0	1	0	0	2	0
ENSG00000266340	0	0	1	1	0	1	0	0
ENSG00000266343	0	0	0	0	0	0	0	1
ENSG00000266345	0	0	1	0	0	0	0	0
ENSG00000266347	1	0	0	1	0	0	1	1
ENSG00000266352	0	0	1	0	0	0	1	0
ENSG00000266358	0	0	0	0	0	0	1	0
ENSG00000266366	0	0	1	0	0	1	0	0
ENSG00000266368	0	2	0	0	0	0	0	0
ENSG00000266370	1	1	0	0	0	0	0	0
ENSG00000266373	0	0	0	0	0	1	0	0
ENSG00000266378	0	0	0	0	0	0	0	1
ENSG00000266385	0	0	1	0	1	1	0	0
ENSG00000266389	0	0	0	0	1	0	0	3
ENSG00000266392	0	1	0	0	0	0	0	0
ENSG00000266401	0	4	0	6	1	3	3	1
ENSG00000266402	15	12	7	3	15	14	7	10
ENSG00000266405	5	3	5	4	1	0	3	0
ENSG00000266411	4	1	7	2	5	1	1	4
ENSG00000266420	0	1	0	0	0	0	1	0
ENSG00000266428	0	3	4	1	0	0	0	2
ENSG00000266440	1	0	0	0	0	0	0	0
ENSG00000266441	1	0	0	0	0	1	0	0
ENSG00000266445	0	1	0	2	0	0	1	2
ENSG00000266446	1	0	0	0	0	0	0	0
ENSG00000266447	0	0	1	0	3	2	1	0
ENSG00000266456	1	1	6	1	4	5	0	2
ENSG00000266462	0	0	0	0	0	1	0	0
ENSG00000266469	180	123	152	128	204	189	144	132
ENSG00000266473	2	2	1	2	2	1	3	0
ENSG00000266479	0	1	0	0	0	1	2	1
ENSG00000266490	9	8	0	1	9	9	6	8
ENSG00000266495	1	0	0	0	1	0	0	1
ENSG00000266498	0	0	0	0	1	0	0	0
ENSG00000266501	6	4	3	4	4	3	5	3
ENSG00000266507	0	0	0	0	0	0	1	0
ENSG00000266521	2	0	1	0	2	1	0	4
ENSG00000266522	0	0	0	1	0	0	0	0
ENSG00000266527	0	0	0	0	0	0	2	0
ENSG00000266533	0	0	0	0	0	2	0	0
ENSG00000266541	0	0	1	0	0	4	0	0
ENSG00000266542	1	0	0	0	0	0	0	1
ENSG00000266553	0	0	1	0	0	0	0	2
ENSG00000266554	1	1	2	4	1	0	0	0
ENSG00000266555	0	0	1	0	0	0	0	0
ENSG00000266563	9	18	11	11	15	10	15	15
ENSG00000266569	0	1	0	0	0	0	0	0
ENSG00000266573	1	0	0	0	0	0	0	0
ENSG00000266575	1	0	1	0	0	0	0	0
ENSG00000266578	0	0	0	0	0	0	1	0
ENSG00000266579	0	0	1	0	1	0	0	0
ENSG00000266589	0	2	0	0	0	0	0	0
ENSG00000266594	0	0	0	0	1	0	0	0
ENSG00000266601	1	2	5	1	4	7	1	4
ENSG00000266613	1	0	0	0	1	1	1	0
ENSG00000266618	0	0	0	2	0	0	2	0
ENSG00000266621	0	0	2	0	0	0	0	2
ENSG00000266625	1	2	2	1	0	2	0	0
ENSG00000266631	0	1	1	0	0	0	0	0
ENSG00000266632	0	0	0	0	0	1	0	0
ENSG00000266634	0	0	2	0	0	0	0	0
ENSG00000266640	0	0	1	0	1	0	1	0
ENSG00000266642	0	0	1	0	0	0	0	0
ENSG00000266643	0	0	1	0	0	0	0	0
ENSG00000266644	0	1	0	0	0	1	0	0
ENSG00000266648	3	0	1	1	0	1	1	1
ENSG00000266651	3	8	4	1	1	10	6	7
ENSG00000266654	0	0	0	0	0	0	1	0
ENSG00000266667	0	0	1	1	1	0	0	0
ENSG00000266670	0	1	1	0	1	0	1	2
ENSG00000266677	0	2	0	1	0	1	1	2
ENSG00000266680	65	67	54	45	59	75	74	50
ENSG00000266701	0	0	0	1	2	1	0	0
ENSG00000266707	1	2	0	0	0	0	1	0
ENSG00000266708	4	6	4	5	5	2	7	5
ENSG00000266709	20	10	16	3	48	27	15	28
ENSG00000266710	0	0	0	0	1	1	0	0
ENSG00000266712	0	0	0	1	1	0	0	0
ENSG00000266714	35	28	119	63	64	46	62	29
ENSG00000266718	1	0	3	0	1	3	2	1
ENSG00000266722	0	0	2	0	0	0	0	0
ENSG00000266728	0	0	1	0	0	0	0	1
ENSG00000266729	0	0	0	0	1	0	0	0
ENSG00000266730	0	0	1	0	0	0	0	0
ENSG00000266733	0	0	2	0	3	3	1	1
ENSG00000266750	2	1	0	0	4	3	2	2
ENSG00000266751	1	2	2	2	3	0	0	0
ENSG00000266753	77	57	88	94	83	97	81	47
ENSG00000266770	0	0	0	1	0	2	0	0
ENSG00000266777	1	2	5	3	2	1	7	5
ENSG00000266780	0	0	0	0	0	1	0	0
ENSG00000266783	3	2	0	1	1	2	1	0
ENSG00000266799	0	0	0	0	0	1	0	0
ENSG00000266801	2	1	0	0	1	0	0	0
ENSG00000266802	0	0	1	0	0	0	0	0
ENSG00000266803	0	0	0	2	0	0	0	0
ENSG00000266821	0	0	0	0	0	1	0	0
ENSG00000266824	0	0	0	0	0	1	0	1
ENSG00000266826	0	1	1	0	0	0	0	0
ENSG00000266835	3	3	2	1	0	10	12	7
ENSG00000266844	0	1	0	0	0	0	0	0
ENSG00000266846	0	0	1	0	3	0	1	0
ENSG00000266850	8	8	3	8	2	4	13	8
ENSG00000266852	10	2	2	1	5	7	1	2
ENSG00000266853	0	0	0	0	0	0	0	1
ENSG00000266859	1	0	1	0	0	0	0	0
ENSG00000266865	10	6	9	4	16	10	4	13
ENSG00000266876	3	2	2	2	4	3	4	3
ENSG00000266877	1	0	0	0	0	0	0	0
ENSG00000266891	0	0	0	0	2	2	0	0
ENSG00000266896	3	4	3	2	7	4	5	8
ENSG00000266897	4	5	3	1	2	0	0	0
ENSG00000266899	2	0	1	2	1	2	2	1
ENSG00000266900	0	0	0	1	1	4	0	0
ENSG00000266903	3	1	5	1	2	2	1	3
ENSG00000266904	49	27	47	38	51	47	37	21
ENSG00000266907	0	2	1	2	3	1	4	1
ENSG00000266909	0	0	0	0	1	0	0	0
ENSG00000266910	2	0	0	0	2	1	1	2
ENSG00000266911	0	1	0	0	0	0	0	2
ENSG00000266912	0	1	2	0	2	1	2	0
ENSG00000266916	35	25	21	28	23	29	29	34
ENSG00000266918	2	0	0	0	0	0	1	2
ENSG00000266920	1	3	1	0	2	0	1	0
ENSG00000266921	6	8	6	4	6	10	9	5
ENSG00000266922	0	0	0	1	1	0	0	0
ENSG00000266924	0	0	0	0	1	0	0	0
ENSG00000266926	0	0	1	3	1	0	2	3
ENSG00000266927	2	0	0	0	1	0	0	1
ENSG00000266930	24	19	11	10	16	19	18	27
ENSG00000266932	1	0	0	0	3	3	0	1
ENSG00000266933	5	0	3	0	1	1	2	3
ENSG00000266934	1	1	0	2	0	0	1	3
ENSG00000266935	0	0	2	0	3	4	2	1
ENSG00000266936	0	2	1	4	1	0	1	0
ENSG00000266938	0	0	0	1	0	0	0	0
ENSG00000266941	0	0	1	0	1	2	0	0
ENSG00000266942	0	0	0	0	0	2	0	0
ENSG00000266944	1	3	0	1	0	0	0	0
ENSG00000266947	12	8	2	6	21	13	3	6
ENSG00000266950	0	2	0	0	0	0	0	0
ENSG00000266957	0	2	1	0	1	1	1	0
ENSG00000266958	0	1	0	0	0	0	0	2
ENSG00000266959	0	0	1	0	0	0	0	0
ENSG00000266961	0	0	0	0	1	0	0	0
ENSG00000266962	84	66	69	78	112	95	78	91
ENSG00000266964	0	1	2	4	0	2	2	0
ENSG00000266967	23	32	50	33	51	43	32	33
ENSG00000266968	0	0	1	1	0	0	2	1
ENSG00000266969	3	0	0	2	1	0	0	2
ENSG00000266970	3	0	0	0	1	0	2	3
ENSG00000266972	0	0	0	0	0	0	0	1
ENSG00000266973	1	0	0	0	0	0	0	0
ENSG00000266975	0	0	1	0	0	1	0	0
ENSG00000266976	0	1	0	0	0	0	0	0
ENSG00000266977	0	1	0	0	0	0	0	0
ENSG00000266978	5	0	4	3	7	3	4	3
ENSG00000266980	6	1	4	5	3	3	3	1
ENSG00000266981	0	0	1	0	0	0	0	0
ENSG00000266983	0	0	0	0	0	0	0	2
ENSG00000266989	0	0	0	0	0	1	0	1
ENSG00000266990	0	2	5	4	1	4	5	0
ENSG00000266993	17	16	18	14	15	10	20	15
ENSG00000266994	2	0	1	0	2	1	0	0
ENSG00000266995	0	0	0	0	0	0	1	0
ENSG00000266997	0	0	1	0	0	0	0	0
ENSG00000266998	0	0	0	1	1	1	0	0
ENSG00000266999	0	0	0	0	0	1	0	0
ENSG00000267002	16	12	14	9	12	13	10	22
ENSG00000267003	1	0	1	0	0	0	0	0
ENSG00000267004	0	0	1	0	0	0	0	0
ENSG00000267006	0	0	1	0	0	1	0	1
ENSG00000267009	1	2	0	0	3	0	0	1
ENSG00000267010	53	34	27	17	47	57	48	38
ENSG00000267011	5	1	2	2	4	1	1	1
ENSG00000267015	0	0	3	1	0	1	0	0
ENSG00000267018	2	3	0	1	0	0	0	2
ENSG00000267023	673	535	542	450	427	400	617	587
ENSG00000267024	0	0	0	0	1	0	0	0
ENSG00000267025	7	6	14	8	3	3	7	6
ENSG00000267026	1	3	3	1	2	1	7	3
ENSG00000267028	0	0	0	0	0	0	0	1
ENSG00000267029	0	0	0	1	0	0	0	0
ENSG00000267033	0	2	4	3	1	0	3	2
ENSG00000267034	1	0	2	0	0	2	0	2
ENSG00000267040	24	32	9	14	28	18	21	21
ENSG00000267041	25	27	26	19	33	33	32	26
ENSG00000267042	0	1	1	0	0	0	1	0
ENSG00000267048	3	5	10	5	4	4	3	1
ENSG00000267049	2	10	7	6	7	6	8	14
ENSG00000267052	0	0	0	0	1	2	1	0
ENSG00000267053	2	2	2	0	5	5	2	0
ENSG00000267055	0	0	1	0	0	0	0	0
ENSG00000267056	1	1	14	15	3	7	2	1
ENSG00000267058	28	18	14	12	29	30	33	43
ENSG00000267059	0	0	0	0	0	0	0	1
ENSG00000267060	1	1	2	0	4	6	2	3
ENSG00000267063	0	0	0	0	0	0	0	1
ENSG00000267064	3	1	3	4	6	1	5	6
ENSG00000267065	0	0	0	1	0	0	0	1
ENSG00000267066	1	1	1	0	1	0	1	0
ENSG00000267067	0	0	0	1	3	4	0	0
ENSG00000267069	4	5	11	18	21	19	17	9
ENSG00000267073	22	11	28	24	16	15	14	6
ENSG00000267074	0	0	0	0	1	0	0	0
ENSG00000267076	0	0	0	0	3	2	0	3
ENSG00000267077	0	0	2	6	2	3	2	1
ENSG00000267078	5	16	9	5	5	9	18	12
ENSG00000267079	0	0	0	0	0	0	1	0
ENSG00000267080	67	102	120	98	100	112	91	94
ENSG00000267082	9	12	28	18	4	14	22	15
ENSG00000267083	0	0	0	0	0	0	0	1
ENSG00000267084	0	0	0	0	0	3	0	0
ENSG00000267088	0	0	0	0	2	1	0	0
ENSG00000267089	2	1	0	0	2	0	0	1
ENSG00000267091	0	1	1	0	2	1	2	0
ENSG00000267092	1	2	0	0	0	1	0	0
ENSG00000267093	2	0	2	1	1	1	0	0
ENSG00000267095	0	0	2	0	2	3	1	0
ENSG00000267096	6	2	1	0	1	2	1	0
ENSG00000267100	85	56	154	123	156	97	66	102
ENSG00000267102	16	36	13	9	34	28	16	18
ENSG00000267105	0	0	3	1	3	1	2	1
ENSG00000267106	84	79	95	75	52	61	84	72
ENSG00000267108	3	0	10	2	2	1	0	1
ENSG00000267112	1	0	0	1	0	0	0	0
ENSG00000267113	0	0	0	0	0	1	0	0
ENSG00000267114	0	2	0	4	0	0	3	5
ENSG00000267115	1	0	0	0	3	0	1	0
ENSG00000267117	0	0	0	4	0	1	1	1
ENSG00000267118	1	0	2	0	0	0	0	0
ENSG00000267119	4	3	1	2	5	3	4	4
ENSG00000267120	0	0	1	1	1	0	0	0
ENSG00000267121	8	12	34	14	9	11	14	22
ENSG00000267122	0	1	1	4	0	1	1	1
ENSG00000267123	0	3	2	2	0	0	4	18
ENSG00000267124	0	0	0	1	0	0	0	0
ENSG00000267127	0	0	4	1	7	3	3	0
ENSG00000267128	0	1	2	1	1	1	2	0
ENSG00000267130	0	0	1	0	0	0	1	0
ENSG00000267131	0	0	0	1	0	0	0	0
ENSG00000267132	1	0	1	0	2	1	1	4
ENSG00000267134	0	0	1	0	0	0	0	0
ENSG00000267138	1	0	4	2	0	3	4	0
ENSG00000267141	3	5	7	4	1	7	6	0
ENSG00000267142	1	0	0	0	5	0	0	0
ENSG00000267144	0	0	0	0	0	1	0	0
ENSG00000267147	0	0	0	1	0	1	0	1
ENSG00000267149	0	0	0	2	1	0	0	0
ENSG00000267150	0	0	0	1	0	0	2	0
ENSG00000267151	7	4	4	6	12	13	2	7
ENSG00000267152	13	7	6	11	20	17	7	11
ENSG00000267153	2	0	0	0	2	0	0	0
ENSG00000267156	11	4	4	0	11	4	1	1
ENSG00000267157	0	0	0	0	1	1	0	0
ENSG00000267159	0	0	3	1	0	0	0	0
ENSG00000267160	2	0	0	2	3	2	17	13
ENSG00000267161	33	39	38	23	52	58	28	20
ENSG00000267163	2	4	2	2	2	9	6	3
ENSG00000267166	0	0	0	1	0	0	0	0
ENSG00000267167	1	0	2	0	2	1	0	2
ENSG00000267169	6	7	18	15	12	14	17	22
ENSG00000267170	1	0	1	1	0	0	2	2
ENSG00000267174	11	7	11	7	6	7	6	5
ENSG00000267175	2	0	1	2	0	1	1	1
ENSG00000267178	1	0	0	0	1	1	0	0
ENSG00000267179	4	0	1	1	1	0	0	0
ENSG00000267183	0	0	0	1	1	2	1	2
ENSG00000267184	0	0	0	0	0	0	1	0
ENSG00000267185	4	6	8	7	7	5	9	5
ENSG00000267189	0	1	1	2	0	1	0	1
ENSG00000267191	0	0	0	0	0	0	0	2
ENSG00000267192	2	1	2	1	4	1	1	4
ENSG00000267193	0	0	1	0	0	0	2	0
ENSG00000267194	2	2	0	2	0	1	1	8
ENSG00000267196	0	0	4	1	1	0	1	0
ENSG00000267197	3	2	10	3	1	2	2	1
ENSG00000267198	0	0	0	0	0	0	6	5
ENSG00000267199	0	3	5	1	4	3	0	5
ENSG00000267201	0	0	2	0	0	0	0	0
ENSG00000267203	1	0	0	1	1	0	0	1
ENSG00000267205	0	0	2	0	0	0	3	0
ENSG00000267209	0	0	0	0	0	0	1	1
ENSG00000267212	0	0	2	0	0	0	1	0
ENSG00000267213	4	3	3	7	2	4	2	1
ENSG00000267216	6	2	7	11	16	17	7	4
ENSG00000267219	2	2	5	4	6	5	5	4
ENSG00000267220	0	0	0	0	1	0	0	0
ENSG00000267221	0	0	3	1	2	0	1	2
ENSG00000267224	0	1	1	0	1	0	0	0
ENSG00000267226	1	0	2	2	4	2	1	0
ENSG00000267228	3	0	0	2	2	0	1	0
ENSG00000267235	0	0	0	1	0	0	0	0
ENSG00000267242	8	5	5	3	5	8	7	12
ENSG00000267243	1	1	1	0	9	0	1	0
ENSG00000267244	6	14	25	12	19	16	11	15
ENSG00000267246	0	1	0	0	1	0	0	0
ENSG00000267247	0	0	0	0	0	1	0	0
ENSG00000267248	21	15	35	17	41	34	31	27
ENSG00000267249	15	5	4	4	16	11	6	1
ENSG00000267250	0	0	1	0	0	0	0	0
ENSG00000267251	14	18	9	9	2	17	13	19
ENSG00000267253	3	1	3	0	3	2	2	4
ENSG00000267254	30	24	21	17	70	55	14	17
ENSG00000267255	0	0	1	0	0	0	1	0
ENSG00000267258	0	0	0	1	0	0	1	0
ENSG00000267259	3	6	7	3	15	7	9	9
ENSG00000267260	6	4	1	3	13	12	7	2
ENSG00000267264	3	3	2	1	0	4	2	1
ENSG00000267265	16	12	12	20	22	15	8	7
ENSG00000267268	0	0	0	2	0	4	0	1
ENSG00000267270	15	19	15	14	58	42	25	30
ENSG00000267272	2	2	2	3	1	1	5	1
ENSG00000267273	0	0	0	1	1	0	1	0
ENSG00000267274	4	0	2	4	5	4	3	2
ENSG00000267277	3	6	10	3	3	5	4	4
ENSG00000267278	90	76	126	130	85	80	118	126
ENSG00000267279	95	91	32	46	61	77	56	92
ENSG00000267280	0	0	0	0	0	0	1	0
ENSG00000267281	3	5	7	4	4	11	10	6
ENSG00000267282	0	1	1	1	1	3	3	0
ENSG00000267283	9	1	7	3	9	7	7	8
ENSG00000267287	8	3	1	2	7	6	3	6
ENSG00000267288	18	22	22	26	16	6	18	17
ENSG00000267293	1	1	1	0	3	0	1	0
ENSG00000267295	0	0	0	1	0	0	0	0
ENSG00000267296	3	2	3	4	8	4	5	2
ENSG00000267298	0	0	0	0	0	0	1	1
ENSG00000267301	0	0	0	0	3	0	0	0
ENSG00000267302	0	0	0	0	1	0	1	3
ENSG00000267303	2	0	0	0	0	0	0	0
ENSG00000267304	0	0	0	0	0	0	0	3
ENSG00000267308	0	2	0	0	2	3	0	0
ENSG00000267309	17	18	12	20	28	27	16	15
ENSG00000267311	1	0	1	0	0	0	0	0
ENSG00000267312	2	5	3	2	1	3	1	2
ENSG00000267313	7	19	2	7	1	0	47	31
ENSG00000267315	0	0	0	0	0	2	0	0
ENSG00000267316	5	4	0	5	3	2	3	4
ENSG00000267317	133	81	75	83	110	127	95	91
ENSG00000267318	0	1	0	0	0	0	0	0
ENSG00000267319	1	2	1	4	1	3	1	1
ENSG00000267321	50	43	46	30	101	76	22	49
ENSG00000267322	1	1	6	3	4	3	1	1
ENSG00000267323	2	0	1	0	3	0	0	1
ENSG00000267325	10	12	8	11	10	2	11	8
ENSG00000267326	2	0	1	0	1	0	2	2
ENSG00000267327	2	0	0	0	0	0	0	0
ENSG00000267336	5	4	4	2	4	5	6	2
ENSG00000267337	0	0	0	0	1	0	0	0
ENSG00000267340	0	0	1	1	1	4	2	0
ENSG00000267342	8	10	12	14	5	7	9	7
ENSG00000267344	18	19	37	31	26	16	43	26
ENSG00000267345	0	1	0	0	1	1	0	0
ENSG00000267346	2	1	0	0	0	0	0	0
ENSG00000267347	0	0	0	0	0	0	0	1
ENSG00000267348	9	10	7	9	3	9	4	3
ENSG00000267349	0	0	0	0	0	0	1	0
ENSG00000267350	282	278	462	361	392	329	326	255
ENSG00000267352	17	9	18	9	10	9	6	8
ENSG00000267353	2	0	0	0	1	3	0	0
ENSG00000267355	1	0	6	0	3	3	0	1
ENSG00000267356	0	1	1	2	0	0	0	0
ENSG00000267360	0	0	0	0	0	0	1	0
ENSG00000267361	0	0	0	0	0	0	1	1
ENSG00000267364	0	3	4	2	0	0	6	1
ENSG00000267365	4	8	5	1	5	8	3	1
ENSG00000267368	2	0	0	2	0	0	1	1
ENSG00000267370	14	10	7	10	13	18	6	11
ENSG00000267371	0	0	0	0	0	1	0	0
ENSG00000267372	2	0	0	2	2	5	1	0
ENSG00000267374	5	9	10	5	2	2	14	19
ENSG00000267381	26	10	18	24	33	21	29	16
ENSG00000267382	0	1	0	0	0	1	5	0
ENSG00000267383	8	6	2	5	11	3	2	3
ENSG00000267385	0	0	0	0	0	1	0	0
ENSG00000267387	4	4	7	5	4	2	4	7
ENSG00000267388	0	0	0	2	0	0	1	0
ENSG00000267390	6	7	5	3	5	5	14	4
ENSG00000267394	20	12	15	16	12	17	29	12
ENSG00000267395	12	7	15	13	12	5	18	8
ENSG00000267397	6	2	0	0	8	15	1	2
ENSG00000267399	0	0	0	0	2	0	0	0
ENSG00000267404	4	1	1	0	5	0	1	2
ENSG00000267409	0	0	0	0	4	0	0	0
ENSG00000267414	9	12	1	0	9	6	1	17
ENSG00000267416	0	1	2	1	4	4	0	0
ENSG00000267417	0	0	1	0	0	0	0	0
ENSG00000267419	0	6	6	6	10	14	8	15
ENSG00000267421	9	0	5	2	3	3	1	5
ENSG00000267422	18	11	14	14	21	16	11	8
ENSG00000267426	0	0	0	0	1	0	0	0
ENSG00000267427	540	482	640	517	657	568	556	623
ENSG00000267429	0	0	1	1	0	0	0	0
ENSG00000267439	28	31	18	25	28	29	20	18
ENSG00000267440	0	0	0	0	0	0	2	1
ENSG00000267446	0	0	0	0	1	0	0	0
ENSG00000267447	0	0	0	0	1	0	0	0
ENSG00000267449	0	0	1	0	0	0	0	0
ENSG00000267453	45	35	15	25	17	11	12	6
ENSG00000267454	32	32	48	46	39	35	31	39
ENSG00000267456	1	1	0	0	1	0	0	1
ENSG00000267461	0	0	1	0	0	0	0	0
ENSG00000267470	25	29	19	17	37	36	28	16
ENSG00000267472	0	0	0	1	0	0	0	0
ENSG00000267473	82	90	144	92	67	65	93	70
ENSG00000267474	1	1	2	1	0	0	0	0
ENSG00000267475	22	18	10	7	27	27	11	12
ENSG00000267480	2	2	3	0	1	6	3	2
ENSG00000267481	22	26	20	26	45	38	24	23
ENSG00000267484	1	0	1	0	0	0	0	0
ENSG00000267493	11	27	36	20	19	20	14	21
ENSG00000267496	0	0	0	1	0	0	0	0
ENSG00000267497	4	1	1	0	0	3	0	1
ENSG00000267498	1	0	1	3	1	1	0	0
ENSG00000267500	5	3	3	1	2	3	0	1
ENSG00000267501	0	0	0	0	0	0	1	0
ENSG00000267504	1	0	3	3	0	2	0	0
ENSG00000267505	1	0	0	0	4	0	0	0
ENSG00000267508	55	38	69	43	47	50	61	44
ENSG00000267509	0	0	1	2	0	0	0	0
ENSG00000267510	13	12	19	31	22	15	23	14
ENSG00000267512	1	0	0	0	1	0	1	1
ENSG00000267515	0	0	3	6	1	0	1	0
ENSG00000267519	332	328	486	310	385	383	463	386
ENSG00000267523	20	27	42	27	16	22	32	37
ENSG00000267526	0	0	0	0	0	0	0	1
ENSG00000267530	9	13	5	4	7	8	5	5
ENSG00000267532	0	2	5	1	0	0	5	0
ENSG00000267533	1	2	2	0	2	2	2	2
ENSG00000267534	19	12	45	28	38	24	21	16
ENSG00000267535	0	0	0	1	0	0	0	0
ENSG00000267541	0	0	1	0	0	1	3	0
ENSG00000267543	10	2	7	2	1	10	2	3
ENSG00000267544	2	2	1	2	2	5	1	3
ENSG00000267545	0	0	0	0	1	1	0	0
ENSG00000267546	8	7	5	6	6	6	8	3
ENSG00000267547	12	7	3	2	13	23	4	10
ENSG00000267549	0	0	0	1	3	1	0	0
ENSG00000267551	1	0	2	2	2	3	4	1
ENSG00000267552	0	0	1	0	0	0	0	0
ENSG00000267554	2	0	0	0	1	1	1	0
ENSG00000267560	1	2	1	1	2	2	2	0
ENSG00000267565	9	8	6	5	10	7	5	5
ENSG00000267567	0	0	0	2	4	5	3	1
ENSG00000267568	0	0	0	1	0	0	0	0
ENSG00000267570	0	1	0	1	0	0	1	0
ENSG00000267571	1	4	0	2	3	1	3	1
ENSG00000267575	117	107	99	97	104	97	120	126
ENSG00000267577	15	12	12	7	18	12	35	31
ENSG00000267578	0	0	0	0	0	1	0	0
ENSG00000267581	0	1	2	3	3	2	1	1
ENSG00000267582	1	0	1	0	0	1	1	2
ENSG00000267583	0	2	1	0	0	1	2	0
ENSG00000267586	1	0	1	1	0	0	2	0
ENSG00000267587	0	0	0	0	0	0	0	1
ENSG00000267590	0	0	1	0	1	0	0	0
ENSG00000267592	1	0	1	0	0	0	0	0
ENSG00000267595	0	4	0	3	1	2	0	0
ENSG00000267596	0	0	0	0	1	0	0	0
ENSG00000267605	0	0	1	1	2	0	0	0
ENSG00000267606	1	0	0	0	0	0	0	0
ENSG00000267607	16	21	16	11	13	25	9	5
ENSG00000267612	1	0	1	2	3	1	1	2
ENSG00000267620	2	2	2	3	1	0	1	0
ENSG00000267626	0	0	0	1	0	0	0	0
ENSG00000267627	0	0	1	0	0	0	0	0
ENSG00000267632	3	3	5	0	4	6	1	0
ENSG00000267633	1	0	0	0	0	0	0	0
ENSG00000267637	0	0	0	0	0	1	1	0
ENSG00000267640	16	12	8	11	16	10	12	11
ENSG00000267641	0	0	1	0	0	0	0	0
ENSG00000267642	0	0	1	0	0	0	0	0
ENSG00000267644	0	0	1	0	0	0	0	1
ENSG00000267645	4	0	3	2	0	0	5	6
ENSG00000267646	0	0	0	0	0	1	2	0
ENSG00000267648	0	0	2	0	8	0	1	0
ENSG00000267649	0	1	0	0	4	2	0	2
ENSG00000267651	0	1	0	1	0	1	0	0
ENSG00000267653	0	0	1	0	0	0	0	0
ENSG00000267655	5	0	0	3	11	7	1	6
ENSG00000267656	1	1	0	0	0	0	0	1
ENSG00000267658	1	0	0	0	0	0	0	0
ENSG00000267659	0	1	0	0	0	0	0	0
ENSG00000267662	1	1	0	0	0	1	0	0
ENSG00000267664	0	0	0	1	0	0	0	0
ENSG00000267665	0	0	1	0	0	0	0	0
ENSG00000267666	0	1	2	0	0	1	1	0
ENSG00000267668	0	2	1	0	0	0	0	0
ENSG00000267669	0	1	1	1	0	2	2	1
ENSG00000267671	22	7	4	10	10	9	31	10
ENSG00000267672	0	0	0	0	0	0	0	1
ENSG00000267673	46	33	55	34	81	48	32	24
ENSG00000267676	0	0	0	0	0	1	0	0
ENSG00000267677	0	1	0	0	0	0	0	0
ENSG00000267679	2	2	2	3	3	2	1	1
ENSG00000267680	44	51	74	47	37	50	46	48
ENSG00000267681	13	11	11	13	7	9	21	16
ENSG00000267682	1	0	4	3	3	0	3	2
ENSG00000267686	0	0	0	0	0	0	1	0
ENSG00000267689	1	1	0	0	0	1	0	1
ENSG00000267691	2	2	2	7	5	7	3	0
ENSG00000267692	2	0	0	1	0	0	0	1
ENSG00000267696	0	0	1	0	1	1	1	0
ENSG00000267698	3	3	1	1	4	2	3	2
ENSG00000267706	0	0	0	2	0	0	2	0
ENSG00000267707	0	1	0	2	1	2	1	2
ENSG00000267708	0	1	0	0	0	0	0	0
ENSG00000267709	5	11	37	26	4	7	12	9
ENSG00000267710	1	15	3	1	2	5	5	16
ENSG00000267711	3	0	0	2	0	2	1	0
ENSG00000267715	0	0	5	3	1	0	3	0
ENSG00000267724	1	2	0	0	1	4	1	0
ENSG00000267729	1	1	1	3	0	0	0	0
ENSG00000267730	2	2	1	1	4	2	0	1
ENSG00000267731	0	1	3	1	0	0	2	3
ENSG00000267733	0	0	0	1	0	0	1	3
ENSG00000267735	1	0	1	3	2	6	4	7
ENSG00000267736	7	2	3	3	0	1	1	2
ENSG00000267737	2	7	3	3	4	4	3	10
ENSG00000267741	11	6	2	6	7	9	6	9
ENSG00000267742	4	6	13	6	3	5	6	4
ENSG00000267744	0	0	0	0	0	0	2	2
ENSG00000267745	27	21	4	8	27	39	11	21
ENSG00000267747	0	1	1	1	0	0	0	1
ENSG00000267748	0	0	1	0	0	1	0	4
ENSG00000267750	56	53	55	55	130	102	37	36
ENSG00000267751	19	10	10	8	10	9	7	14
ENSG00000267756	3	1	4	1	2	0	4	2
ENSG00000267757	1	1	0	0	0	0	0	0
ENSG00000267758	0	1	0	0	0	0	0	0
ENSG00000267759	4	5	7	7	5	7	3	2
ENSG00000267764	2	1	0	1	0	0	1	0
ENSG00000267765	0	0	2	0	0	0	0	0
ENSG00000267767	5	2	3	1	2	3	5	1
ENSG00000267769	3	5	16	21	4	1	4	4
ENSG00000267773	1	0	0	0	0	0	0	0
ENSG00000267774	0	0	0	0	4	1	0	0
ENSG00000267776	12	1	0	3	5	2	2	1
ENSG00000267778	0	3	0	4	1	1	1	2
ENSG00000267781	1	1	1	0	0	0	0	0
ENSG00000267783	0	0	0	1	0	0	0	1
ENSG00000267786	0	1	0	0	1	2	0	0
ENSG00000267787	1	0	0	0	0	0	0	0
ENSG00000267793	0	0	4	3	0	0	0	0
ENSG00000267795	30	29	82	85	52	23	18	16
ENSG00000267796	49	64	89	54	91	89	66	42
ENSG00000267798	0	1	0	0	3	2	0	0
ENSG00000267800	0	2	0	3	0	0	0	0
ENSG00000267801	16	9	20	12	15	11	5	11
ENSG00000267804	0	1	1	0	1	0	1	0
ENSG00000267808	0	0	0	0	0	0	0	1
ENSG00000267809	56	42	58	54	45	36	64	72
ENSG00000267811	6	1	2	5	1	5	5	6
ENSG00000267827	0	1	1	1	0	0	0	1
ENSG00000267834	3	3	2	1	1	0	1	0
ENSG00000267838	1	0	0	2	1	1	1	0
ENSG00000267839	0	0	1	0	1	0	0	0
ENSG00000267848	5	4	1	3	2	3	2	1
ENSG00000267852	6	2	4	2	2	1	6	4
ENSG00000267855	45	52	64	52	65	80	52	52
ENSG00000267858	26	19	31	18	49	33	40	14
ENSG00000267865	0	0	0	0	0	1	1	0
ENSG00000267871	2	2	7	1	7	2	7	3
ENSG00000267874	0	0	1	0	0	1	0	0
ENSG00000267879	5	2	1	4	3	4	1	1
ENSG00000267881	0	0	1	0	0	0	1	1
ENSG00000267882	5	3	3	6	18	16	5	5
ENSG00000267885	0	0	0	0	0	0	1	0
ENSG00000267886	11	3	1	1	0	1	2	5
ENSG00000267889	0	1	1	2	1	5	4	4
ENSG00000267892	7	6	4	2	2	6	1	3
ENSG00000267893	0	1	1	1	1	3	0	0
ENSG00000267896	12	14	20	12	19	9	4	9
ENSG00000267898	3	12	9	2	18	21	6	1
ENSG00000267904	30	9	9	9	23	31	10	10
ENSG00000267905	0	2	0	1	1	1	0	0
ENSG00000267908	0	0	0	0	0	1	0	0
ENSG00000267913	0	1	5	1	0	2	0	1
ENSG00000267918	0	1	0	0	0	0	1	0
ENSG00000267919	1	4	2	1	2	7	5	8
ENSG00000267920	2	4	2	2	1	2	0	1
ENSG00000267922	0	0	0	0	0	0	1	0
ENSG00000267924	2	1	0	2	3	1	0	1
ENSG00000267927	0	1	1	0	0	0	0	0
ENSG00000267934	6	4	8	7	2	3	3	2
ENSG00000267938	0	0	0	0	2	1	0	0
ENSG00000267939	1	0	3	4	4	2	1	3
ENSG00000267940	2	2	15	7	7	4	6	4
ENSG00000267942	3	6	0	0	3	0	5	1
ENSG00000267943	13	17	3	2	0	22	8	2
ENSG00000267952	0	0	1	0	0	0	0	0
ENSG00000267957	36	29	22	17	25	33	24	34
ENSG00000267963	0	0	0	0	0	1	0	0
ENSG00000267964	1	0	1	1	5	0	0	0
ENSG00000267976	4	13	5	4	7	3	3	3
ENSG00000267979	0	0	0	0	1	0	0	0
ENSG00000267980	9	9	9	9	20	13	16	8
ENSG00000267984	1	1	4	0	0	1	0	2
ENSG00000267992	0	1	1	1	0	1	0	0
ENSG00000268001	42	55	29	31	8	6	21	44
ENSG00000268006	206	220	204	157	316	326	174	210
ENSG00000268015	7	2	3	1	2	0	1	2
ENSG00000268030	60	54	85	44	44	48	60	63
ENSG00000268032	5	17	26	30	30	22	14	14
ENSG00000268034	12	12	14	16	11	11	10	10
ENSG00000268036	0	0	1	0	0	0	0	3
ENSG00000268041	5	5	14	11	14	10	12	4
ENSG00000268047	0	1	1	1	3	2	1	1
ENSG00000268049	4	3	4	3	2	0	8	3
ENSG00000268056	0	0	0	0	0	0	0	1
ENSG00000268058	0	0	0	0	1	0	0	0
ENSG00000268059	9	12	15	10	24	21	8	9
ENSG00000268061	14	9	15	13	15	11	22	15
ENSG00000268066	1	0	1	1	1	0	0	0
ENSG00000268069	0	1	4	1	1	1	1	2
ENSG00000268070	0	1	0	1	0	1	0	0
ENSG00000268076	0	0	0	0	0	0	0	1
ENSG00000268079	0	0	0	0	0	0	1	0
ENSG00000268081	0	0	1	0	7	1	3	3
ENSG00000268083	0	0	0	0	1	0	0	0
ENSG00000268087	17	20	9	14	19	18	9	11
ENSG00000268093	1	3	4	8	1	3	6	3
ENSG00000268095	1	0	0	0	0	1	0	0
ENSG00000268098	0	1	1	2	0	0	0	0
ENSG00000268100	0	0	0	1	0	0	0	0
ENSG00000268105	0	0	0	0	1	0	0	0
ENSG00000268108	5	2	17	6	3	5	9	3
ENSG00000268111	5	2	11	6	0	2	2	10
ENSG00000268117	1	0	0	0	0	2	1	1
ENSG00000268119	8	1	0	5	6	4	12	8
ENSG00000268126	0	0	0	0	1	0	0	0
ENSG00000268129	3	2	0	0	4	1	3	3
ENSG00000268140	3	1	1	0	1	4	1	1
ENSG00000268144	0	1	0	1	0	0	0	0
ENSG00000268157	1	2	3	0	0	1	0	2
ENSG00000268162	0	0	0	0	0	1	0	1
ENSG00000268163	1	0	1	1	2	3	0	0
ENSG00000268164	0	0	1	4	0	0	0	0
ENSG00000268166	3	1	1	1	2	2	0	3
ENSG00000268171	0	0	0	0	0	0	1	0
ENSG00000268172	2	0	1	1	0	2	0	0
ENSG00000268175	20	7	11	10	17	10	19	17
ENSG00000268182	3	1	3	2	3	0	6	1
ENSG00000268186	1	0	1	0	1	2	2	0
ENSG00000268189	12	7	16	12	14	20	7	11
ENSG00000268193	0	1	1	2	0	1	2	0
ENSG00000268194	0	0	0	0	0	3	0	0
ENSG00000268199	2	0	1	1	1	3	1	1
ENSG00000268201	5	2	3	3	1	0	2	1
ENSG00000268204	3	0	5	0	3	0	2	2
ENSG00000268205	204	165	339	272	225	232	199	161
ENSG00000268211	0	3	0	1	1	2	1	0
ENSG00000268217	0	0	0	0	1	0	0	0
ENSG00000268218	16	17	28	32	16	9	19	16
ENSG00000268222	5	3	2	3	3	0	4	1
ENSG00000268223	5	8	0	0	0	1	2	2
ENSG00000268225	32	24	48	57	50	52	50	42
ENSG00000268230	3	2	3	4	0	0	6	2
ENSG00000268265	0	0	0	0	1	2	0	0
ENSG00000268266	0	1	0	0	0	0	1	1
ENSG00000268275	3	0	0	0	0	0	1	0
ENSG00000268278	0	0	0	0	0	0	1	1
ENSG00000268279	5	6	12	4	5	14	8	3
ENSG00000268282	15	12	8	9	8	17	13	19
ENSG00000268287	16	19	25	20	18	19	29	21
ENSG00000268288	0	0	0	1	1	0	3	0
ENSG00000268295	0	0	3	0	1	0	0	0
ENSG00000268302	0	2	1	1	3	0	3	0
ENSG00000268307	9	7	11	11	18	21	7	5
ENSG00000268310	0	1	0	0	0	0	0	0
ENSG00000268316	0	0	0	0	0	0	0	1
ENSG00000268324	0	0	0	0	0	0	1	0
ENSG00000268326	0	0	1	0	0	0	0	0
ENSG00000268328	0	1	0	0	0	0	0	0
ENSG00000268333	0	0	2	0	0	0	0	1
ENSG00000268340	1	0	0	0	3	0	1	0
ENSG00000268343	0	0	0	0	2	3	0	0
ENSG00000268355	0	0	1	0	3	0	0	1
ENSG00000268357	2	4	5	4	4	2	3	5
ENSG00000268358	5	4	5	10	16	6	11	5
ENSG00000268361	0	0	0	3	0	0	0	0
ENSG00000268362	10	13	15	7	11	16	5	16
ENSG00000268364	9	14	7	6	15	15	5	6
ENSG00000268366	6	5	11	3	0	1	7	5
ENSG00000268379	1	2	0	1	4	1	2	2
ENSG00000268390	0	1	0	0	0	0	0	0
ENSG00000268392	1	2	0	1	1	2	3	1
ENSG00000268400	0	0	0	0	0	0	1	0
ENSG00000268401	0	1	1	0	1	3	0	0
ENSG00000268402	0	6	2	1	4	4	2	2
ENSG00000268403	1	1	7	3	4	6	2	1
ENSG00000268412	3	6	3	4	3	6	0	4
ENSG00000268416	1	2	1	0	9	2	2	1
ENSG00000268423	1	0	1	0	3	1	1	0
ENSG00000268432	0	1	0	2	0	0	2	0
ENSG00000268434	0	0	0	2	1	0	1	0
ENSG00000268442	3	1	1	0	1	4	4	4
ENSG00000268460	1	2	5	0	1	4	4	2
ENSG00000268461	0	0	2	0	1	0	0	0
ENSG00000268465	0	0	0	0	0	0	0	1
ENSG00000268466	0	0	0	0	3	4	4	4
ENSG00000268471	32	43	49	33	39	31	55	44
ENSG00000268472	0	0	0	0	1	0	0	0
ENSG00000268496	0	0	1	0	0	1	0	1
ENSG00000268499	0	0	3	1	0	1	0	1
ENSG00000268503	0	1	0	0	0	0	0	0
ENSG00000268516	45	24	26	20	35	24	34	48
ENSG00000268518	5	4	5	3	2	13	4	2
ENSG00000268520	0	0	1	1	1	1	0	2
ENSG00000268521	8	3	3	6	3	4	2	3
ENSG00000268531	0	0	0	0	0	1	0	0
ENSG00000268533	0	0	1	0	1	2	0	0
ENSG00000268535	3	2	0	0	1	0	0	0
ENSG00000268536	2	0	0	1	0	0	0	0
ENSG00000268538	7	10	10	4	2	4	14	11
ENSG00000268543	2	0	4	0	4	8	2	4
ENSG00000268544	0	0	1	0	0	0	0	0
ENSG00000268545	2	1	2	4	1	1	1	2
ENSG00000268549	3	3	1	2	3	3	1	4
ENSG00000268550	0	0	0	1	0	0	0	1
ENSG00000268555	0	0	0	0	0	1	2	0
ENSG00000268560	1	0	0	0	0	0	0	0
ENSG00000268564	2	2	1	0	1	0	3	1
ENSG00000268568	10	8	1	1	20	27	10	4
ENSG00000268573	18	22	14	18	29	26	21	29
ENSG00000268575	26	11	81	49	43	51	42	36
ENSG00000268578	0	0	0	0	0	0	1	2
ENSG00000268581	0	0	0	2	0	0	1	0
ENSG00000268583	1	4	2	1	0	0	2	5
ENSG00000268584	1	0	1	5	3	5	2	5
ENSG00000268592	14	11	14	11	44	33	8	17
ENSG00000268593	0	3	0	0	3	1	0	0
ENSG00000268598	1	0	0	0	1	0	0	0
ENSG00000268601	0	3	2	3	3	2	0	2
ENSG00000268603	0	0	1	0	0	0	0	1
ENSG00000268613	2	3	4	5	1	4	4	1
ENSG00000268614	0	1	0	1	1	1	0	0
ENSG00000268621	2	6	11	5	4	2	7	2
ENSG00000268628	0	1	1	3	1	2	0	0
ENSG00000268632	2	0	1	0	0	2	0	0
ENSG00000268635	3	0	2	0	1	0	1	0
ENSG00000268649	1	0	1	1	0	0	0	4
ENSG00000268650	0	1	0	0	2	0	1	4
ENSG00000268654	0	0	0	0	1	0	1	0
ENSG00000268655	20	17	21	13	8	5	21	17
ENSG00000268656	1	0	4	2	1	1	0	2
ENSG00000268657	1	0	6	6	3	3	2	0
ENSG00000268658	9	7	8	4	7	2	6	3
ENSG00000268660	2	0	0	2	3	1	0	0
ENSG00000268670	1	1	7	7	2	5	1	2
ENSG00000268678	1	2	2	0	4	2	1	0
ENSG00000268686	1	3	1	3	1	1	5	6
ENSG00000268688	7	5	9	4	3	3	3	4
ENSG00000268696	2	0	2	0	0	0	0	0
ENSG00000268705	0	0	0	0	0	4	0	0
ENSG00000268707	3	3	0	0	3	1	0	0
ENSG00000268713	39	25	42	27	23	16	29	24
ENSG00000268723	0	0	1	0	2	0	0	0
ENSG00000268743	1	1	0	1	2	1	2	1
ENSG00000268744	0	0	3	0	1	3	0	0
ENSG00000268746	1	0	0	0	0	0	0	1
ENSG00000268747	0	1	0	0	0	0	0	0
ENSG00000268751	2	2	3	13	2	3	2	0
ENSG00000268756	0	0	0	1	0	0	1	0
ENSG00000268764	0	0	0	1	0	0	2	0
ENSG00000268785	1	0	0	0	0	0	0	0
ENSG00000268788	0	3	0	0	4	0	0	0
ENSG00000268790	1	0	0	0	1	1	0	0
ENSG00000268798	8	6	4	7	9	3	6	7
ENSG00000268812	5	11	4	10	5	7	9	10
ENSG00000268816	7	12	2	2	4	17	10	18
ENSG00000268833	0	0	0	0	3	0	0	2
ENSG00000268836	1	0	1	0	1	5	0	1
ENSG00000268838	0	0	0	0	1	0	0	0
ENSG00000268842	2	0	2	3	3	5	3	4
ENSG00000268846	9	6	5	2	2	7	4	4
ENSG00000268852	12	9	17	7	16	8	11	14
ENSG00000268856	0	0	0	1	0	2	2	1
ENSG00000268863	0	0	3	3	0	0	1	1
ENSG00000268864	0	0	0	2	0	0	0	0
ENSG00000268865	2	1	2	0	5	1	3	8
ENSG00000268869	0	0	0	0	3	2	1	0
ENSG00000268873	4	0	0	0	1	2	1	1
ENSG00000268879	0	5	1	1	0	0	3	0
ENSG00000268884	0	1	0	0	0	1	0	1
ENSG00000268885	3	14	3	10	8	11	11	4
ENSG00000268889	0	0	0	0	0	0	1	0
ENSG00000268891	1	0	0	1	0	1	0	0
ENSG00000268895	19	14	9	4	1	1	16	20
ENSG00000268896	0	0	0	1	0	0	1	1
ENSG00000268906	0	0	0	0	1	0	0	0
ENSG00000268912	27	34	30	18	42	34	30	23
ENSG00000268913	223	150	170	151	163	185	150	137
ENSG00000268925	0	0	0	1	1	0	0	2
ENSG00000268927	10	2	17	16	12	7	3	3
ENSG00000268931	0	0	0	0	0	0	0	1
ENSG00000268938	5	1	1	2	6	6	9	1
ENSG00000268941	1	0	0	0	0	1	0	2
ENSG00000268945	1	3	0	1	2	5	1	1
ENSG00000268947	4	5	13	3	5	9	1	4
ENSG00000268948	4	0	2	1	1	3	2	2
ENSG00000268949	0	0	0	0	0	1	0	0
ENSG00000268950	43	37	43	41	25	24	36	35
ENSG00000268953	0	0	0	0	0	0	1	0
ENSG00000268964	1	0	1	0	7	1	5	1
ENSG00000268965	0	0	0	1	0	0	0	0
ENSG00000268970	12	14	14	9	12	9	13	12
ENSG00000268995	5	6	8	6	4	3	2	2
ENSG00000268996	0	0	2	1	2	0	0	0
ENSG00000269001	18	16	16	14	29	28	8	18
ENSG00000269009	1	1	1	0	1	0	2	0
ENSG00000269011	0	0	0	0	1	0	0	0
ENSG00000269012	0	0	0	1	0	0	1	2
ENSG00000269014	0	0	0	0	1	0	0	0
ENSG00000269018	3	4	9	5	2	1	0	0
ENSG00000269019	21	18	17	2	8	14	8	12
ENSG00000269021	0	0	0	0	1	0	0	0
ENSG00000269028	8	5	11	11	13	12	8	6
ENSG00000269038	2	3	2	0	2	0	2	2
ENSG00000269044	59	42	29	26	53	63	39	35
ENSG00000269048	0	0	1	0	0	3	0	0
ENSG00000269050	0	0	1	0	0	0	0	1
ENSG00000269051	28	33	12	14	51	33	14	4
ENSG00000269054	0	1	0	0	3	3	2	2
ENSG00000269058	1	0	0	2	1	1	0	1
ENSG00000269067	1	2	0	3	1	0	0	0
ENSG00000269068	0	1	1	0	2	0	0	0
ENSG00000269069	7	1	4	2	19	12	10	4
ENSG00000269082	0	2	0	0	0	0	2	0
ENSG00000269086	1	1	0	0	3	2	5	1
ENSG00000269089	4	12	19	13	7	4	15	18
ENSG00000269091	2	2	1	4	1	0	2	1
ENSG00000269097	2	0	7	0	1	7	1	2
ENSG00000269102	2	0	1	3	1	1	0	1
ENSG00000269103	1	2	0	0	0	0	0	0
ENSG00000269113	39	30	13	14	49	32	28	10
ENSG00000269119	1	0	0	0	0	0	2	3
ENSG00000269124	0	1	0	0	1	0	0	0
ENSG00000269125	0	0	0	0	0	0	1	0
ENSG00000269131	85	114	140	107	122	117	108	113
ENSG00000269138	0	1	0	1	0	0	0	0
ENSG00000269147	0	0	0	0	1	0	0	0
ENSG00000269148	4	4	6	2	0	2	0	4
ENSG00000269153	4	7	0	3	2	1	4	1
ENSG00000269161	2	1	4	2	3	0	3	3
ENSG00000269165	5	6	1	8	6	4	4	4
ENSG00000269169	0	0	0	0	1	0	0	1
ENSG00000269175	1	2	4	1	3	1	3	2
ENSG00000269176	18	9	13	8	22	17	19	16
ENSG00000269177	0	0	0	0	0	0	2	1
ENSG00000269190	183	148	122	102	123	115	165	191
ENSG00000269191	9	3	6	4	10	2	6	4
ENSG00000269194	2	1	1	2	2	1	2	0
ENSG00000269202	1	0	2	1	3	0	4	3
ENSG00000269210	0	0	0	0	1	0	0	0
ENSG00000269220	0	0	0	1	0	1	0	0
ENSG00000269227	0	1	5	1	2	3	3	1
ENSG00000269235	0	0	0	3	1	0	2	3
ENSG00000269242	6	16	7	9	7	11	11	8
ENSG00000269243	1	3	3	1	2	1	0	4
ENSG00000269244	0	1	0	0	1	0	0	0
ENSG00000269246	2	2	0	1	1	0	3	2
ENSG00000269271	0	0	0	0	1	0	0	0
ENSG00000269274	1	0	0	0	0	0	0	0
ENSG00000269275	0	0	0	0	1	0	1	1
ENSG00000269279	5	3	7	2	4	3	8	4
ENSG00000269288	0	3	2	4	2	1	2	1
ENSG00000269289	0	0	0	1	1	0	1	1
ENSG00000269290	2	3	3	3	7	4	7	1
ENSG00000269293	38	47	16	18	22	43	43	44
ENSG00000269296	1	0	1	0	1	0	0	0
ENSG00000269300	0	0	1	0	0	0	1	1
ENSG00000269302	0	1	0	0	0	0	0	0
ENSG00000269303	0	1	0	0	0	0	0	0
ENSG00000269304	1	1	0	0	0	0	0	0
ENSG00000269305	0	1	0	0	0	0	0	1
ENSG00000269318	3	3	5	3	9	7	4	2
ENSG00000269337	2	1	2	2	9	4	4	3
ENSG00000269343	140	123	82	81	177	134	74	126
ENSG00000269349	4	7	5	5	0	3	2	1
ENSG00000269352	52	64	86	63	47	36	59	49
ENSG00000269353	0	0	2	0	1	1	0	0
ENSG00000269358	0	0	0	0	0	0	0	1
ENSG00000269363	3	1	0	0	2	0	0	1
ENSG00000269373	0	1	0	0	0	0	1	0
ENSG00000269374	22	25	39	40	26	24	32	22
ENSG00000269376	0	0	1	1	1	0	0	0
ENSG00000269378	454	289	289	224	237	293	457	398
ENSG00000269386	74	62	51	50	54	58	42	48
ENSG00000269388	0	2	2	3	3	7	0	2
ENSG00000269391	1	0	0	0	0	0	0	0
ENSG00000269392	1	2	3	6	0	1	3	3
ENSG00000269396	0	0	5	0	0	2	4	5
ENSG00000269397	5	3	4	7	4	6	8	4
ENSG00000269399	24	24	14	21	16	16	14	7
ENSG00000269402	0	0	0	1	0	0	0	0
ENSG00000269403	0	0	3	3	0	2	0	0
ENSG00000269404	1	1	0	0	0	0	0	0
ENSG00000269407	0	0	0	2	0	0	0	0
ENSG00000269416	1	0	0	0	0	0	3	0
ENSG00000269420	2	0	1	0	0	0	0	1
ENSG00000269422	0	0	1	0	0	0	0	0
ENSG00000269423	2	1	6	1	6	5	1	6
ENSG00000269425	0	1	1	1	1	1	1	0
ENSG00000269427	23	7	11	6	12	17	8	9
ENSG00000269430	68	49	66	60	35	50	52	56
ENSG00000269439	25	9	24	25	20	24	24	23
ENSG00000269444	0	1	0	0	0	0	0	0
ENSG00000269463	2	1	1	2	0	0	0	0
ENSG00000269468	0	0	0	0	1	0	0	0
ENSG00000269469	0	0	0	0	0	0	1	0
ENSG00000269471	0	0	1	0	0	0	0	0
ENSG00000269473	5	1	5	4	9	10	4	5
ENSG00000269476	0	0	0	0	1	0	1	0
ENSG00000269480	0	0	3	1	0	0	0	0
ENSG00000269481	9	4	7	10	0	6	3	12
ENSG00000269482	0	0	0	0	0	2	0	0
ENSG00000269483	2	0	2	1	1	1	2	2
ENSG00000269486	6	2	2	2	7	3	4	4
ENSG00000269487	8	3	9	6	2	4	3	11
ENSG00000269489	0	0	0	1	2	0	2	0
ENSG00000269495	0	0	1	1	1	3	0	0
ENSG00000269501	6	3	3	1	1	0	1	9
ENSG00000269514	2	1	1	2	2	3	2	3
ENSG00000269526	6	2	0	0	22	13	7	2
ENSG00000269529	0	0	0	0	1	1	0	0
ENSG00000269533	2	2	0	0	1	2	2	2
ENSG00000269534	1	0	0	0	0	0	1	0
ENSG00000269540	2	0	1	5	2	0	3	0
ENSG00000269545	1	1	1	0	0	1	0	0
ENSG00000269546	1	1	2	1	1	0	0	1
ENSG00000269549	0	0	2	0	0	4	1	2
ENSG00000269559	0	0	1	1	1	0	1	0
ENSG00000269560	0	0	3	0	0	0	0	0
ENSG00000269574	0	0	0	0	2	0	0	1
ENSG00000269578	0	0	0	0	2	1	0	0
ENSG00000269583	0	0	1	0	0	0	0	0
ENSG00000269591	0	0	0	1	0	0	0	0
ENSG00000269600	0	0	0	0	0	0	0	1
ENSG00000269605	0	0	1	0	0	0	1	0
ENSG00000269609	80	88	95	86	132	112	107	75
ENSG00000269615	0	0	0	1	0	0	0	0
ENSG00000269620	0	0	1	0	0	0	0	0
ENSG00000269637	1	1	0	0	0	0	0	0
ENSG00000269640	3	5	4	8	1	7	7	9
ENSG00000269646	1	4	2	3	3	4	2	3
ENSG00000269650	0	1	1	0	0	0	0	0
ENSG00000269652	2	4	0	1	1	1	2	2
ENSG00000269656	0	1	7	5	2	1	1	3
ENSG00000269657	4	4	11	6	3	10	7	6
ENSG00000269662	0	0	0	0	2	0	1	0
ENSG00000269680	20	15	40	33	31	19	26	19
ENSG00000269688	5	4	5	2	11	3	6	2
ENSG00000269690	3	2	4	2	5	2	4	8
ENSG00000269693	9	12	15	4	8	15	4	4
ENSG00000269694	0	0	0	0	0	2	0	0
ENSG00000269696	14	17	10	9	21	18	13	14
ENSG00000269699	0	0	1	0	0	0	0	0
ENSG00000269706	0	0	1	0	0	0	0	0
ENSG00000269720	0	0	0	0	0	1	0	0
ENSG00000269728	274	191	74	100	192	177	136	208
ENSG00000269729	1	0	1	0	0	1	0	0
ENSG00000269737	4	7	17	8	4	6	9	8
ENSG00000269753	0	0	0	0	0	0	0	1
ENSG00000269755	1	0	0	0	1	0	2	0
ENSG00000269765	0	0	0	0	0	2	3	1
ENSG00000269772	17	22	13	9	25	39	13	18
ENSG00000269779	1	1	0	0	0	1	0	0
ENSG00000269781	0	1	1	1	0	2	1	2
ENSG00000269783	0	0	7	5	0	7	4	1
ENSG00000269793	0	0	1	0	2	0	1	0
ENSG00000269794	3	2	6	0	1	0	1	1
ENSG00000269800	1	4	3	3	2	1	1	2
ENSG00000269802	2	0	0	0	0	0	0	0
ENSG00000269807	0	0	1	0	0	0	0	0
ENSG00000269814	0	1	1	1	0	0	1	2
ENSG00000269815	1	2	1	3	1	2	0	4
ENSG00000269821	24	53	26	32	36	33	38	33
ENSG00000269825	15	30	49	66	32	31	54	52
ENSG00000269826	0	0	1	0	0	0	0	0
ENSG00000269832	0	1	0	1	0	0	0	2
ENSG00000269834	138	146	192	189	138	132	149	130
ENSG00000269836	0	0	2	0	1	0	1	0
ENSG00000269837	33	30	18	20	48	41	29	29
ENSG00000269843	1	1	3	4	1	2	4	1
ENSG00000269845	1	2	0	0	2	1	1	1
ENSG00000269855	5	2	2	2	20	7	7	0
ENSG00000269858	355	352	403	259	254	287	340	298
ENSG00000269867	25	31	54	49	41	39	33	26
ENSG00000269881	0	0	1	1	0	1	1	1
ENSG00000269886	2	3	1	0	1	2	0	2
ENSG00000269887	5	5	7	3	4	6	8	2
ENSG00000269888	10	17	5	9	6	4	7	16
ENSG00000269889	1	1	6	2	2	2	3	3
ENSG00000269890	5	6	7	4	19	12	8	2
ENSG00000269891	0	0	0	0	0	0	1	0
ENSG00000269892	2	4	3	2	3	4	5	7
ENSG00000269893	1332	1198	1353	1537	1057	933	1258	1027
ENSG00000269894	6	2	3	4	6	2	3	3
ENSG00000269896	9	8	12	5	18	28	15	11
ENSG00000269897	1	0	0	2	0	0	0	0
ENSG00000269898	1	0	0	0	0	1	0	2
ENSG00000269899	126	129	132	104	72	103	111	115
ENSG00000269900	6	5	8	7	13	15	25	2
ENSG00000269901	0	2	2	0	0	0	0	0
ENSG00000269903	1	0	2	2	0	2	1	2
ENSG00000269904	5	3	1	3	6	3	1	4
ENSG00000269906	12	10	13	12	14	7	8	17
ENSG00000269907	0	0	2	1	0	0	1	0
ENSG00000269910	53	37	42	38	67	53	32	32
ENSG00000269911	2	0	0	0	0	0	0	0
ENSG00000269915	7	5	22	9	11	20	8	5
ENSG00000269916	1	1	1	1	0	2	0	4
ENSG00000269918	55	47	41	44	54	82	41	44
ENSG00000269919	0	1	0	1	0	0	0	0
ENSG00000269921	1	0	0	0	1	1	1	0
ENSG00000269923	1	2	4	1	3	1	0	4
ENSG00000269924	0	2	1	2	0	0	1	0
ENSG00000269925	7	3	6	6	16	3	6	4
ENSG00000269927	14	11	14	11	74	52	10	18
ENSG00000269928	4	1	6	8	5	2	2	4
ENSG00000269929	1	1	2	1	2	1	2	9
ENSG00000269930	0	0	0	0	0	0	1	0
ENSG00000269934	2	3	1	0	3	2	2	2
ENSG00000269937	5	1	3	1	4	1	4	3
ENSG00000269938	1	2	0	1	1	0	0	0
ENSG00000269940	35	37	26	25	54	55	22	22
ENSG00000269942	0	1	2	0	0	0	1	0
ENSG00000269944	0	1	0	0	0	0	0	0
ENSG00000269946	4	2	6	10	13	6	7	2
ENSG00000269947	1	1	1	3	4	3	3	3
ENSG00000269948	0	0	0	0	0	0	1	0
ENSG00000269949	1	2	4	1	2	4	3	3
ENSG00000269951	2	2	2	0	1	4	0	0
ENSG00000269952	1	2	2	5	1	1	1	1
ENSG00000269954	0	0	0	0	0	3	0	0
ENSG00000269956	5	0	2	3	7	2	4	7
ENSG00000269958	198	168	127	132	266	249	128	119
ENSG00000269959	2	6	10	4	3	1	4	5
ENSG00000269961	0	0	0	1	4	1	1	2
ENSG00000269962	5	5	7	2	11	12	1	1
ENSG00000269963	14	6	5	6	8	11	5	8
ENSG00000269964	0	2	1	3	1	0	1	0
ENSG00000269965	7	2	2	1	2	4	4	1
ENSG00000269967	1	0	4	0	0	2	1	0
ENSG00000269973	109	79	49	32	68	73	53	74
ENSG00000269974	3	0	1	0	1	2	0	3
ENSG00000269975	0	0	0	2	0	0	1	1
ENSG00000269976	3	2	0	0	1	4	2	1
ENSG00000269979	16	13	11	8	12	13	12	13
ENSG00000269980	4	0	3	0	1	1	0	2
ENSG00000269982	22	15	28	23	44	47	33	32
ENSG00000269983	2	0	0	0	1	1	0	1
ENSG00000269984	2	14	15	7	10	1	3	5
ENSG00000269985	2	3	3	2	3	6	2	2
ENSG00000269986	0	3	0	0	1	0	0	3
ENSG00000269988	8	13	10	7	3	8	5	8
ENSG00000269989	2	2	5	8	1	2	6	6
ENSG00000269990	92	71	89	96	163	164	86	70
ENSG00000269994	0	0	2	3	0	2	1	2
ENSG00000269996	88	86	169	122	83	82	144	112
ENSG00000269997	0	0	2	1	1	0	0	2
ENSG00000269998	0	2	2	0	1	0	0	9
ENSG00000269999	9	7	15	6	5	5	3	9
ENSG00000270000	2	0	10	3	0	1	6	3
ENSG00000270001	0	1	2	0	2	1	0	2
ENSG00000270002	0	1	0	0	6	2	2	0
ENSG00000270006	2	2	2	2	5	1	2	2
ENSG00000270009	0	1	1	1	1	0	0	1
ENSG00000270010	1	4	1	7	0	2	0	0
ENSG00000270011	5	2	2	7	3	1	2	0
ENSG00000270012	11	18	18	13	6	9	13	8
ENSG00000270015	71	61	148	83	138	126	112	117
ENSG00000270018	7	8	9	6	16	16	11	7
ENSG00000270019	4	5	1	1	3	2	1	2
ENSG00000270020	2	1	1	3	3	2	2	0
ENSG00000270021	7	1	6	5	3	11	6	3
ENSG00000270022	1	3	0	1	3	0	1	1
ENSG00000270024	0	0	4	3	4	1	2	0
ENSG00000270028	7	0	8	10	6	3	4	3
ENSG00000270031	1	1	0	0	1	2	0	1
ENSG00000270039	7	4	3	1	13	11	5	2
ENSG00000270041	3	6	2	3	6	1	6	2
ENSG00000270048	0	1	0	2	1	0	0	0
ENSG00000270049	9	9	3	8	3	4	2	6
ENSG00000270050	0	0	1	0	0	0	0	0
ENSG00000270052	0	0	0	0	0	0	0	1
ENSG00000270055	51	41	37	25	17	21	48	47
ENSG00000270059	0	0	0	0	0	0	2	1
ENSG00000270060	7	4	13	8	8	8	7	5
ENSG00000270061	0	0	2	1	0	4	0	3
ENSG00000270062	1	3	4	5	1	9	2	7
ENSG00000270067	9	4	14	10	13	8	8	1
ENSG00000270068	1	0	0	0	0	0	0	0
ENSG00000270069	123	135	194	155	78	104	168	175
ENSG00000270074	0	1	0	0	0	0	0	0
ENSG00000270076	2	0	1	2	3	3	2	1
ENSG00000270081	132	135	92	95	215	193	113	135
ENSG00000270083	2	0	1	3	1	4	3	4
ENSG00000270084	4	5	5	7	5	1	5	3
ENSG00000270090	0	0	0	0	0	1	0	0
ENSG00000270091	3	7	2	1	4	6	1	3
ENSG00000270093	0	0	2	1	2	3	0	1
ENSG00000270095	0	0	0	1	0	0	0	1
ENSG00000270097	2	0	0	1	0	0	0	0
ENSG00000270101	45	35	28	27	48	36	32	38
ENSG00000270102	5	4	1	2	7	3	3	3
ENSG00000270103	4	0	0	0	0	0	0	0
ENSG00000270105	0	0	0	0	0	0	0	1
ENSG00000270106	0	0	1	0	0	2	0	2
ENSG00000270108	7	4	10	8	8	7	6	6
ENSG00000270109	3	6	1	1	3	4	1	1
ENSG00000270110	1	2	3	1	0	0	6	6
ENSG00000270115	0	1	3	0	0	0	2	2
ENSG00000270116	0	0	1	0	3	0	0	0
ENSG00000270120	0	2	0	0	1	0	0	1
ENSG00000270123	0	0	0	0	0	0	1	1
ENSG00000270127	11	13	8	5	20	24	18	21
ENSG00000270130	0	0	1	1	1	2	0	1
ENSG00000270133	0	0	2	0	0	0	0	1
ENSG00000270134	6	2	1	0	4	1	3	5
ENSG00000270136	0	0	0	0	1	1	0	0
ENSG00000270137	0	0	1	0	0	0	0	0
ENSG00000270140	0	0	0	1	0	0	0	0
ENSG00000270141	2	1	1	3	1	0	2	0
ENSG00000270143	31	35	30	29	27	31	26	37
ENSG00000270145	4	5	6	1	2	3	2	7
ENSG00000270147	0	0	3	0	7	0	0	1
ENSG00000270149	6	3	3	7	10	10	9	5
ENSG00000270154	0	0	0	1	0	0	1	0
ENSG00000270157	32	53	57	44	56	61	14	39
ENSG00000270164	0	2	1	2	0	1	0	0
ENSG00000270165	0	3	0	0	2	2	0	1
ENSG00000270168	0	0	2	1	0	0	0	0
ENSG00000270170	178	156	208	180	337	215	148	155
ENSG00000270172	40	31	13	17	39	27	19	47
ENSG00000270174	0	0	1	0	0	0	0	1
ENSG00000270175	9	1	5	2	8	7	7	5
ENSG00000270177	12	4	3	4	11	3	8	4
ENSG00000270178	0	0	0	0	1	1	0	0
ENSG00000270179	7	10	6	9	11	18	7	7
ENSG00000270181	0	0	0	0	0	1	0	0
ENSG00000270184	9	2	9	7	4	5	7	3
ENSG00000270189	24	24	21	15	21	23	35	36
ENSG00000270190	0	2	0	0	0	0	0	0
ENSG00000270194	1	0	0	0	0	2	0	1
ENSG00000270195	0	2	7	3	0	1	5	2
ENSG00000270210	3	6	8	4	10	7	21	5
ENSG00000270218	0	0	0	0	1	0	0	0
ENSG00000270223	12	17	2	5	13	14	14	12
ENSG00000270225	0	0	1	0	1	1	0	0
ENSG00000270228	12	10	9	13	10	16	15	10
ENSG00000270230	0	0	1	0	1	0	0	0
ENSG00000270236	1	1	1	2	0	0	0	0
ENSG00000270237	1	0	0	0	0	0	1	1
ENSG00000270244	0	4	8	2	13	5	1	1
ENSG00000270246	13	10	3	6	14	21	12	14
ENSG00000270248	7	0	2	1	2	2	3	2
ENSG00000270249	0	3	1	1	0	0	2	0
ENSG00000270257	1	3	0	3	2	4	3	1
ENSG00000270264	1	1	3	2	0	3	2	2
ENSG00000270265	2	5	2	4	6	0	4	3
ENSG00000270269	0	0	1	0	0	1	0	0
ENSG00000270277	7	3	2	3	3	2	4	2
ENSG00000270292	0	1	0	0	0	0	1	1
ENSG00000270294	0	2	1	2	0	1	4	1
ENSG00000270299	0	0	0	1	1	0	0	0
ENSG00000270300	0	0	3	2	2	0	2	0
ENSG00000270301	0	0	0	1	0	0	0	0
ENSG00000270304	0	1	0	0	0	1	1	0
ENSG00000270321	0	0	2	0	0	0	0	0
ENSG00000270322	1	0	0	0	1	0	0	0
ENSG00000270326	0	0	0	1	0	0	0	0
ENSG00000270332	1	3	2	2	1	2	2	0
ENSG00000270333	0	1	0	0	0	0	0	0
ENSG00000270343	7	4	0	2	0	4	3	4
ENSG00000270344	11	11	19	12	25	12	14	11
ENSG00000270346	105	88	34	52	45	37	5	8
ENSG00000270354	1	0	0	0	4	0	1	1
ENSG00000270361	1	1	0	0	1	0	0	0
ENSG00000270362	32	24	45	35	52	37	21	32
ENSG00000270378	0	0	0	0	0	0	0	1
ENSG00000270390	1	0	1	0	0	0	0	0
ENSG00000270402	1	0	0	0	0	1	0	2
ENSG00000270408	2	6	4	9	1	3	5	6
ENSG00000270419	3	5	4	1	1	0	4	9
ENSG00000270426	1	3	5	3	2	5	2	0
ENSG00000270427	1	0	1	1	0	2	1	0
ENSG00000270432	0	0	0	0	1	0	0	0
ENSG00000270433	0	2	0	0	0	0	2	0
ENSG00000270441	13	6	21	12	2	1	11	6
ENSG00000270442	0	1	0	1	0	0	0	0
ENSG00000270445	0	0	0	0	1	0	0	0
ENSG00000270460	1	3	1	0	1	2	0	2
ENSG00000270462	0	0	1	0	0	1	0	0
ENSG00000270480	2	1	0	0	10	6	0	0
ENSG00000270482	3	3	2	3	3	2	2	0
ENSG00000270496	0	0	0	0	0	1	0	0
ENSG00000270497	0	0	0	0	0	1	0	0
ENSG00000270503	6	1	4	4	0	2	3	0
ENSG00000270504	165	181	266	242	161	136	228	157
ENSG00000270510	3	0	3	1	2	0	2	0
ENSG00000270523	0	0	0	0	0	1	0	0
ENSG00000270532	2	4	3	7	6	6	5	2
ENSG00000270542	0	0	0	0	1	1	1	0
ENSG00000270547	3	4	1	0	2	5	0	12
ENSG00000270553	0	2	1	0	2	5	3	1
ENSG00000270554	0	3	0	0	0	0	1	0
ENSG00000270557	1	3	0	1	2	1	1	4
ENSG00000270558	5	2	3	1	7	6	3	2
ENSG00000270562	0	5	0	0	0	1	1	4
ENSG00000270571	0	0	0	0	1	3	0	1
ENSG00000270574	14	8	5	3	7	5	6	14
ENSG00000270575	0	1	0	0	0	0	0	0
ENSG00000270578	0	0	2	0	1	1	2	0
ENSG00000270580	3	0	4	3	1	1	1	4
ENSG00000270581	0	0	0	1	0	0	0	0
ENSG00000270585	0	0	0	4	2	0	0	0
ENSG00000270587	3	8	1	1	8	5	5	4
ENSG00000270589	2	6	6	5	3	6	6	10
ENSG00000270591	1	0	0	0	0	0	0	0
ENSG00000270598	1	0	1	0	1	1	0	0
ENSG00000270599	1	0	0	0	0	1	0	1
ENSG00000270604	0	1	0	0	0	0	0	0
ENSG00000270605	20	12	18	12	20	30	24	16
ENSG00000270607	107	46	129	132	79	63	48	37
ENSG00000270610	0	0	0	0	0	1	0	0
ENSG00000270614	0	0	1	0	1	1	0	0
ENSG00000270617	0	0	2	3	1	0	0	1
ENSG00000270638	0	0	1	0	0	1	0	0
ENSG00000270640	0	0	3	3	0	3	1	1
ENSG00000270641	0	6	0	1	0	1	4	7
ENSG00000270659	12	4	9	5	8	9	5	2
ENSG00000270665	3	0	0	0	0	1	3	1
ENSG00000270666	0	1	0	1	1	0	0	0
ENSG00000270672	0	0	0	0	0	2	0	0
ENSG00000270673	4	3	4	0	3	0	0	4
ENSG00000270681	4	2	8	10	3	0	5	5
ENSG00000270682	0	0	1	0	0	0	0	0
ENSG00000270689	0	0	0	2	2	1	2	0
ENSG00000270690	0	0	0	0	2	0	0	0
ENSG00000270696	182	133	133	126	188	183	111	120
ENSG00000270704	2	7	1	2	1	7	3	2
ENSG00000270706	1	2	3	1	3	4	0	3
ENSG00000270711	1	0	1	0	0	1	0	0
ENSG00000270714	2	0	2	1	1	0	0	0
ENSG00000270720	1	2	0	1	0	1	1	1
ENSG00000270723	0	0	0	0	1	0	0	0
ENSG00000270728	20	10	15	5	16	19	14	8
ENSG00000270733	0	0	0	1	1	1	0	0
ENSG00000270734	0	0	1	0	0	0	0	0
ENSG00000270742	0	0	2	0	0	0	0	0
ENSG00000270750	1	0	1	1	0	0	0	1
ENSG00000270751	1	0	1	0	0	1	1	1
ENSG00000270755	0	1	0	0	1	0	0	0
ENSG00000270757	1	1	2	2	2	0	0	0
ENSG00000270760	1	2	1	0	1	0	0	1
ENSG00000270761	3	1	3	3	3	3	2	3
ENSG00000270775	0	0	1	0	0	0	0	0
ENSG00000270777	0	1	1	0	0	0	1	0
ENSG00000270781	0	0	0	0	2	2	0	2
ENSG00000270788	5	6	2	3	5	2	5	3
ENSG00000270792	3	1	0	1	1	0	4	5
ENSG00000270800	0	0	2	3	2	2	1	0
ENSG00000270802	0	0	2	0	1	0	0	0
ENSG00000270804	48	36	46	36	38	43	35	24
ENSG00000270808	0	2	0	0	0	0	1	0
ENSG00000270810	8	9	4	2	3	5	1	4
ENSG00000270813	0	1	2	0	1	1	0	0
ENSG00000270814	0	0	0	0	0	1	0	0
ENSG00000270820	3	9	8	10	9	11	6	16
ENSG00000270822	2	0	0	0	0	0	0	0
ENSG00000270823	0	2	0	2	1	0	0	1
ENSG00000270832	0	0	1	0	0	0	0	0
ENSG00000270857	0	0	0	0	0	0	1	0
ENSG00000270858	0	0	0	1	0	0	0	1
ENSG00000270861	0	0	1	0	1	0	0	0
ENSG00000270863	0	0	1	1	0	0	0	1
ENSG00000270870	1	0	0	0	0	0	1	0
ENSG00000270876	0	1	0	0	0	0	0	0
ENSG00000270878	0	3	1	0	1	3	0	2
ENSG00000270883	0	0	0	0	0	3	0	0
ENSG00000270889	2	3	1	0	0	0	0	3
ENSG00000270890	4	1	1	3	7	8	10	2
ENSG00000270896	1	6	2	3	3	5	2	3
ENSG00000270898	3	0	0	0	3	2	0	1
ENSG00000270903	4	4	3	2	1	3	4	2
ENSG00000270906	0	1	1	1	0	1	1	0
ENSG00000270915	0	0	0	0	0	0	2	1
ENSG00000270916	0	0	0	1	0	0	0	0
ENSG00000270917	3	1	0	0	2	3	0	1
ENSG00000270919	1	0	4	1	3	3	2	3
ENSG00000270921	0	0	0	1	0	0	0	0
ENSG00000270923	2	2	5	2	3	5	2	1
ENSG00000270926	1	0	0	0	0	0	0	0
ENSG00000270933	2	9	6	7	1	0	5	9
ENSG00000270935	0	0	0	1	0	0	0	0
ENSG00000270938	0	0	0	1	0	0	0	0
ENSG00000270945	0	0	0	0	0	1	0	0
ENSG00000270948	0	0	3	3	0	0	2	3
ENSG00000270949	60	49	91	47	97	102	72	58
ENSG00000270953	0	0	0	0	0	1	0	1
ENSG00000270956	3	6	2	3	1	2	6	5
ENSG00000270959	18	23	18	13	29	19	15	10
ENSG00000270964	3	4	8	7	7	6	5	2
ENSG00000270966	0	0	1	0	0	0	1	0
ENSG00000270975	4	3	0	1	0	0	2	1
ENSG00000270983	0	2	1	1	1	3	2	3
ENSG00000270987	4	4	4	3	3	1	0	3
ENSG00000270988	0	0	0	0	0	0	0	1
ENSG00000270993	1	1	3	0	1	1	0	2
ENSG00000270996	1	0	1	0	1	1	0	0
ENSG00000271002	0	0	1	1	0	0	0	1
ENSG00000271009	1	4	5	1	0	0	10	2
ENSG00000271011	0	0	1	0	0	1	0	3
ENSG00000271014	0	0	1	0	0	0	0	0
ENSG00000271018	0	1	3	0	0	0	1	0
ENSG00000271020	62	54	52	50	79	67	38	37
ENSG00000271021	1	0	3	1	0	1	0	0
ENSG00000271029	2	1	1	1	0	1	0	2
ENSG00000271032	7	5	15	6	6	2	4	10
ENSG00000271034	1	0	0	1	1	1	0	3
ENSG00000271040	3	1	6	3	5	4	7	3
ENSG00000271042	0	0	1	0	0	0	0	0
ENSG00000271043	1	1	1	0	1	0	9	2
ENSG00000271047	1	1	0	0	0	0	0	1
ENSG00000271049	0	0	1	0	0	1	0	0
ENSG00000271064	0	0	1	0	0	2	0	1
ENSG00000271070	0	1	0	0	0	0	0	0
ENSG00000271072	0	1	1	1	0	0	0	0
ENSG00000271075	0	0	0	0	0	0	0	1
ENSG00000271086	0	0	2	0	1	0	0	0
ENSG00000271092	0	1	0	1	0	0	0	0
ENSG00000271095	0	1	0	0	0	0	0	0
ENSG00000271101	0	0	0	0	0	0	1	0
ENSG00000271105	0	0	2	2	5	3	1	2
ENSG00000271109	9	10	9	2	10	7	18	8
ENSG00000271113	0	0	0	0	0	0	1	0
ENSG00000271118	0	0	0	0	0	0	0	1
ENSG00000271119	1	0	1	2	4	9	0	0
ENSG00000271122	129	126	122	106	192	148	120	123
ENSG00000271129	0	1	0	1	0	0	0	0
ENSG00000271131	1	1	0	1	1	2	0	0
ENSG00000271133	13	18	12	22	23	17	19	19
ENSG00000271134	6	8	8	13	5	6	13	17
ENSG00000271141	1	0	0	0	3	0	0	0
ENSG00000271142	0	0	0	0	0	0	1	0
ENSG00000271143	0	0	0	0	0	1	1	0
ENSG00000271147	45	36	35	24	48	68	29	51
ENSG00000271150	0	0	0	0	0	1	0	0
ENSG00000271151	3	4	7	4	6	1	6	2
ENSG00000271153	0	0	0	0	0	0	1	0
ENSG00000271155	4	4	8	2	6	4	8	4
ENSG00000271156	0	1	0	1	0	0	0	0
ENSG00000271161	0	2	2	0	2	0	0	1
ENSG00000271163	0	0	0	0	0	1	0	0
ENSG00000271173	0	1	0	0	0	0	0	0
ENSG00000271180	0	1	0	1	2	3	1	1
ENSG00000271182	1	0	0	0	0	0	1	0
ENSG00000271185	0	0	0	2	0	1	0	0
ENSG00000271192	1	1	3	8	5	2	1	2
ENSG00000271198	5	5	6	5	4	2	0	2
ENSG00000271199	1	0	0	0	0	1	1	0
ENSG00000271200	0	0	0	0	0	3	1	0
ENSG00000271202	0	1	0	0	0	0	0	0
ENSG00000271204	0	1	0	0	1	0	0	0
ENSG00000271207	1	0	0	0	0	0	0	0
ENSG00000271214	2	1	0	0	0	0	0	0
ENSG00000271215	0	1	0	0	0	0	0	0
ENSG00000271218	2	1	8	2	2	0	0	3
ENSG00000271225	10	7	13	11	12	21	11	19
ENSG00000271227	1	0	0	0	0	0	0	0
ENSG00000271228	0	0	1	1	0	0	0	1
ENSG00000271239	0	1	0	0	1	2	0	0
ENSG00000271252	0	1	0	1	0	4	2	0
ENSG00000271253	0	0	0	0	0	1	0	0
ENSG00000271259	1	1	1	0	0	0	1	0
ENSG00000271265	0	0	2	1	0	0	0	1
ENSG00000271266	1	2	0	0	0	1	0	0
ENSG00000271267	1	0	0	2	0	1	0	0
ENSG00000271270	1	0	7	5	11	13	6	11
ENSG00000271275	0	0	0	0	2	0	0	0
ENSG00000271303	23	22	8	15	64	20	12	9
ENSG00000271318	2	2	0	0	2	2	0	2
ENSG00000271320	2	1	1	2	3	2	0	0
ENSG00000271321	0	1	0	0	0	0	0	0
ENSG00000271324	15	12	23	21	30	29	9	16
ENSG00000271327	4	2	9	0	1	2	3	0
ENSG00000271329	0	0	0	2	3	0	0	0
ENSG00000271330	0	0	0	1	0	0	0	0
ENSG00000271334	0	0	0	0	0	0	1	0
ENSG00000271335	14	8	5	2	17	19	7	7
ENSG00000271344	3	8	6	6	4	10	8	15
ENSG00000271347	4	6	2	5	12	23	5	6
ENSG00000271359	32	40	34	43	46	61	30	21
ENSG00000271361	38	38	9	22	18	10	7	2
ENSG00000271366	2	1	4	4	0	4	1	2
ENSG00000271367	1	0	0	0	0	0	1	0
ENSG00000271369	0	1	1	0	2	2	1	0
ENSG00000271370	0	0	0	1	1	0	0	0
ENSG00000271377	0	0	2	0	0	1	0	0
ENSG00000271380	9	13	45	31	36	18	31	19
ENSG00000271382	0	0	0	1	0	0	0	0
ENSG00000271384	0	1	1	1	0	1	0	0
ENSG00000271387	0	0	1	0	0	0	0	0
ENSG00000271389	0	1	0	1	0	0	0	0
ENSG00000271390	0	0	1	0	2	0	0	1
ENSG00000271396	1	0	0	0	2	0	0	3
ENSG00000271398	0	0	1	1	0	3	0	1
ENSG00000271401	0	0	0	0	0	0	1	0
ENSG00000271404	1	0	1	0	0	0	5	1
ENSG00000271409	0	0	0	0	0	1	0	0
ENSG00000271414	0	0	0	3	0	0	0	0
ENSG00000271415	0	0	0	0	0	0	1	1
ENSG00000271417	0	0	0	0	0	0	0	1
ENSG00000271424	0	0	1	0	0	0	0	0
ENSG00000271426	1	0	0	0	0	0	0	0
ENSG00000271427	0	0	0	0	1	0	0	3
ENSG00000271428	0	0	3	3	0	0	0	0
ENSG00000271429	0	0	0	0	0	0	1	0
ENSG00000271430	106	100	64	47	76	88	91	74
ENSG00000271437	1	0	0	0	0	0	0	0
ENSG00000271452	7	4	12	7	12	11	5	2
ENSG00000271459	0	2	0	1	0	0	0	0
ENSG00000271488	0	1	0	0	0	0	0	0
ENSG00000271499	0	0	0	0	1	6	1	0
ENSG00000271509	0	0	0	0	1	0	1	1
ENSG00000271511	1	0	0	0	0	0	0	0
ENSG00000271522	0	0	1	1	1	0	0	0
ENSG00000271524	3	0	1	0	2	3	0	0
ENSG00000271525	11	13	10	10	14	16	11	13
ENSG00000271529	51	37	58	50	42	40	44	69
ENSG00000271532	0	0	0	0	2	0	6	1
ENSG00000271533	19	19	15	9	8	29	28	15
ENSG00000271537	2	1	0	0	1	2	0	0
ENSG00000271538	0	1	0	0	0	0	1	2
ENSG00000271547	2	1	4	2	2	0	0	1
ENSG00000271550	1	7	1	9	7	5	1	2
ENSG00000271551	2	2	6	2	3	6	7	3
ENSG00000271553	1	2	6	0	1	1	3	2
ENSG00000271554	0	0	0	0	0	1	0	0
ENSG00000271555	0	0	0	1	0	0	0	0
ENSG00000271557	0	1	0	1	0	0	2	0
ENSG00000271560	0	1	0	0	0	0	0	0
ENSG00000271576	5	9	4	2	7	5	8	16
ENSG00000271579	0	1	1	0	0	0	0	1
ENSG00000271580	0	1	1	1	0	1	1	2
ENSG00000271581	3	0	2	5	6	3	2	4
ENSG00000271584	5	1	2	3	4	2	6	2
ENSG00000271590	1	0	3	0	0	0	0	1
ENSG00000271596	1	0	0	0	0	0	0	0
ENSG00000271598	0	0	1	0	0	0	0	0
ENSG00000271602	0	0	0	1	2	1	1	1
ENSG00000271605	72	111	29	30	93	132	88	90
ENSG00000271607	0	0	0	0	0	0	1	2
ENSG00000271609	1	0	1	0	0	0	0	1
ENSG00000271614	4	2	6	3	6	2	4	9
ENSG00000271615	1	0	0	0	0	0	0	0
ENSG00000271625	0	0	1	0	1	0	0	0
ENSG00000271631	1	0	0	0	0	1	2	3
ENSG00000271639	0	0	2	0	0	3	0	0
ENSG00000271643	88	79	77	50	127	111	58	50
ENSG00000271644	1	0	0	0	0	0	0	0
ENSG00000271646	5	11	11	0	11	13	5	21
ENSG00000271654	0	0	0	0	1	0	0	0
ENSG00000271659	1	0	2	3	1	0	1	0
ENSG00000271662	0	1	3	2	0	0	1	1
ENSG00000271664	0	0	4	0	0	3	2	3
ENSG00000271670	1	2	0	1	4	2	2	4
ENSG00000271676	1	0	0	2	0	0	1	0
ENSG00000271681	2	0	0	0	0	0	0	0
ENSG00000271697	0	0	0	0	0	0	0	1
ENSG00000271698	4	3	8	3	2	2	4	4
ENSG00000271705	0	0	0	0	1	0	0	0
ENSG00000271707	2	7	3	2	7	7	7	6
ENSG00000271711	1	2	1	1	0	0	2	3
ENSG00000271714	1	4	1	0	2	3	2	4
ENSG00000271715	0	0	0	0	0	1	1	0
ENSG00000271721	19	13	15	12	17	19	15	16
ENSG00000271722	0	1	3	2	5	3	3	0
ENSG00000271723	1	0	0	0	0	1	0	0
ENSG00000271725	1	1	0	0	0	0	0	1
ENSG00000271727	0	0	1	0	2	2	2	2
ENSG00000271730	0	2	4	2	3	4	0	3
ENSG00000271732	0	0	0	1	0	0	0	0
ENSG00000271734	4	5	1	7	2	1	4	3
ENSG00000271737	1	2	1	4	7	3	1	2
ENSG00000271738	246	237	231	262	99	97	230	202
ENSG00000271741	1	0	3	1	0	0	0	1
ENSG00000271743	1	0	0	2	1	1	1	2
ENSG00000271749	1	2	0	1	0	0	1	0
ENSG00000271751	0	1	0	0	1	1	0	0
ENSG00000271754	0	2	1	2	1	3	2	1
ENSG00000271755	8	8	15	18	4	1	18	9
ENSG00000271761	0	0	0	0	1	1	0	0
ENSG00000271763	0	0	0	0	0	0	1	0
ENSG00000271767	0	0	0	0	0	0	1	0
ENSG00000271769	4	0	0	2	9	6	5	2
ENSG00000271774	0	0	1	2	0	0	0	2
ENSG00000271778	0	1	1	1	1	1	4	0
ENSG00000271779	0	2	1	0	0	0	0	0
ENSG00000271780	4	7	9	11	13	18	13	3
ENSG00000271781	8	3	1	4	5	6	7	3
ENSG00000271782	0	0	0	1	1	1	2	1
ENSG00000271784	5	5	1	4	7	8	3	1
ENSG00000271786	0	1	0	0	0	0	0	0
ENSG00000271787	0	0	0	1	0	0	0	0
ENSG00000271788	1	2	1	0	2	4	0	1
ENSG00000271789	3	4	3	0	1	5	0	2
ENSG00000271793	0	0	0	0	0	2	1	0
ENSG00000271795	10	9	17	24	7	12	28	8
ENSG00000271797	2	5	3	1	3	1	1	0
ENSG00000271798	1	1	0	2	1	0	1	2
ENSG00000271803	1	0	0	0	0	0	0	0
ENSG00000271806	1	5	3	0	4	1	3	1
ENSG00000271810	1	1	7	1	1	0	0	1
ENSG00000271815	0	2	0	1	0	2	0	4
ENSG00000271816	2	3	6	4	1	5	2	4
ENSG00000271817	1	0	3	1	0	0	1	0
ENSG00000271819	0	0	0	0	0	0	0	1
ENSG00000271820	0	0	0	0	0	0	0	1
ENSG00000271821	2	1	2	1	0	0	3	3
ENSG00000271824	0	0	2	0	2	0	1	0
ENSG00000271825	0	0	0	1	1	0	0	0
ENSG00000271826	1	1	8	2	5	13	4	8
ENSG00000271828	4	4	5	2	3	2	5	1
ENSG00000271830	1	5	5	3	1	2	5	10
ENSG00000271833	1	4	3	2	1	0	1	3
ENSG00000271835	0	0	1	1	1	0	1	0
ENSG00000271843	3	4	7	3	10	3	5	6
ENSG00000271845	0	0	0	0	1	0	0	0
ENSG00000271847	8	2	0	0	4	3	1	1
ENSG00000271848	0	0	0	0	0	0	0	1
ENSG00000271849	2	5	0	3	2	1	5	1
ENSG00000271850	0	1	5	1	0	1	0	0
ENSG00000271851	11	9	1	4	18	8	4	10
ENSG00000271853	0	0	0	1	0	0	0	0
ENSG00000271855	4	3	4	2	3	6	9	3
ENSG00000271856	6	1	2	0	0	0	1	1
ENSG00000271857	11	6	9	9	1	3	10	19
ENSG00000271858	3	2	5	3	7	3	8	4
ENSG00000271862	5	7	5	2	3	6	3	10
ENSG00000271868	2	0	0	2	3	4	1	0
ENSG00000271869	1	4	4	3	4	3	1	5
ENSG00000271870	9	7	7	10	10	11	3	5
ENSG00000271871	1	0	0	0	3	1	0	1
ENSG00000271874	2	0	3	0	0	2	4	1
ENSG00000271880	0	0	0	0	0	1	0	0
ENSG00000271882	2	3	4	0	11	3	8	3
ENSG00000271885	15	15	22	18	35	30	14	13
ENSG00000271888	3	6	2	4	7	3	4	4
ENSG00000271889	2	1	4	0	1	0	3	1
ENSG00000271892	1	0	2	0	0	0	0	0
ENSG00000271895	7	15	29	26	21	28	24	16
ENSG00000271897	0	0	0	0	1	0	0	0
ENSG00000271901	0	0	0	0	0	0	1	0
ENSG00000271904	0	0	0	0	1	0	0	0
ENSG00000271911	0	2	0	0	1	1	3	0
ENSG00000271912	86	60	71	80	32	44	75	66
ENSG00000271913	18	16	20	21	13	18	21	9
ENSG00000271914	4	4	2	1	1	1	0	2
ENSG00000271918	8	6	8	14	7	14	10	10
ENSG00000271921	1	0	0	0	4	2	0	0
ENSG00000271924	1	0	1	1	0	3	2	0
ENSG00000271926	0	1	2	2	6	2	0	1
ENSG00000271927	19	13	13	13	27	36	15	16
ENSG00000271930	0	1	1	0	1	1	0	1
ENSG00000271931	0	1	0	0	0	0	0	0
ENSG00000271933	5	3	8	9	5	2	9	10
ENSG00000271936	11	12	9	11	7	6	3	7
ENSG00000271938	1	0	1	0	1	0	0	2
ENSG00000271941	3	0	6	1	3	9	2	1
ENSG00000271943	3	0	0	0	0	0	0	1
ENSG00000271947	0	0	0	0	0	0	0	1
ENSG00000271948	6	7	7	3	8	10	8	5
ENSG00000271959	0	0	1	1	0	0	0	0
ENSG00000271963	0	1	2	0	0	0	0	1
ENSG00000271964	2	3	2	0	3	1	2	2
ENSG00000271966	5	4	2	1	5	3	6	2
ENSG00000271967	1	3	0	2	1	4	3	1
ENSG00000271969	1	7	8	2	1	1	3	1
ENSG00000271970	0	1	1	0	1	0	2	1
ENSG00000271971	10	6	13	8	9	14	15	5
ENSG00000271973	3	0	0	0	2	4	0	0
ENSG00000271975	58	47	55	82	49	57	61	48
ENSG00000271976	62	41	53	29	83	101	47	42
ENSG00000271977	0	0	1	0	0	0	0	0
ENSG00000271978	3	2	2	3	1	0	4	1
ENSG00000271980	5	10	7	4	9	13	4	3
ENSG00000271983	0	0	0	0	0	0	0	1
ENSG00000271984	29	25	41	30	37	45	34	35
ENSG00000271986	0	0	0	1	0	0	0	0
ENSG00000271989	0	0	2	0	0	0	0	0
ENSG00000271991	1	1	0	0	0	1	1	4
ENSG00000271992	4	1	3	3	1	4	1	1
ENSG00000271993	0	1	2	1	4	1	3	0
ENSG00000271997	5	5	5	6	3	3	7	4
ENSG00000272002	0	0	0	0	0	0	0	1
ENSG00000272003	72	70	53	44	70	67	89	69
ENSG00000272004	0	0	0	0	1	1	0	0
ENSG00000272005	39	31	25	32	53	53	41	38
ENSG00000272006	0	0	1	0	0	0	0	0
ENSG00000272008	4	4	2	6	3	4	7	7
ENSG00000272009	31	30	52	41	31	36	36	26
ENSG00000272010	2	3	3	1	8	7	5	7
ENSG00000272016	20	10	34	15	18	21	21	23
ENSG00000272017	0	1	2	2	2	1	0	1
ENSG00000272021	0	2	1	0	1	0	0	0
ENSG00000272023	0	0	0	0	0	1	0	0
ENSG00000272024	3	3	0	0	2	0	1	1
ENSG00000272029	0	1	1	0	0	0	0	0
ENSG00000272030	13	5	11	13	14	23	15	5
ENSG00000272033	0	0	0	0	0	0	0	2
ENSG00000272034	2	5	7	6	1	8	5	2
ENSG00000272037	4	2	8	5	7	4	11	5
ENSG00000272040	5	11	11	9	9	11	16	12
ENSG00000272043	1	2	0	0	7	5	0	0
ENSG00000272046	0	0	0	0	0	0	0	1
ENSG00000272047	648	555	483	452	765	803	482	561
ENSG00000272048	7	4	13	3	2	1	10	3
ENSG00000272053	0	0	0	0	0	2	0	0
ENSG00000272054	16	9	10	10	7	15	11	9
ENSG00000272055	1	0	1	1	0	0	1	0
ENSG00000272056	1	5	1	1	1	0	3	3
ENSG00000272057	0	1	0	0	2	0	0	0
ENSG00000272065	10	4	2	4	3	1	6	1
ENSG00000272068	4	5	13	15	12	8	4	1
ENSG00000272070	4	3	2	1	8	4	12	4
ENSG00000272071	1	0	0	0	0	0	0	1
ENSG00000272072	5	7	4	5	3	6	3	6
ENSG00000272076	0	2	1	2	2	1	4	2
ENSG00000272077	13	22	19	12	35	33	11	7
ENSG00000272078	6	9	11	12	15	15	4	5
ENSG00000272079	8	4	14	20	11	15	12	5
ENSG00000272081	2	2	1	3	7	3	2	3
ENSG00000272084	4	10	1	3	11	9	6	1
ENSG00000272086	13	13	20	22	20	17	16	20
ENSG00000272087	4	8	4	2	9	9	6	8
ENSG00000272088	1	2	3	0	2	1	2	1
ENSG00000272091	47	32	59	53	44	42	68	48
ENSG00000272092	13	16	8	3	8	5	2	4
ENSG00000272093	52	43	31	47	67	66	46	62
ENSG00000272097	3	4	17	4	15	4	17	9
ENSG00000272098	1	1	7	11	2	2	1	0
ENSG00000272100	2	6	5	5	3	5	12	6
ENSG00000272102	2	7	3	4	4	8	3	7
ENSG00000272106	36	28	39	27	53	41	25	36
ENSG00000272108	0	0	0	0	2	0	1	0
ENSG00000272109	0	0	1	0	2	2	1	1
ENSG00000272110	0	0	3	0	1	1	0	0
ENSG00000272112	8	1	1	5	10	9	4	6
ENSG00000272115	0	1	0	2	1	2	1	1
ENSG00000272121	17	9	43	36	37	36	27	28
ENSG00000272123	3	6	1	1	3	3	4	2
ENSG00000272128	2	1	0	0	0	0	1	0
ENSG00000272129	9	9	4	6	4	6	4	9
ENSG00000272130	3	0	0	0	0	0	0	0
ENSG00000272137	0	1	0	0	1	2	1	0
ENSG00000272138	7	3	8	4	5	7	18	10
ENSG00000272140	2	2	7	5	1	3	3	7
ENSG00000272141	31	32	88	58	83	46	31	23
ENSG00000272142	23	23	18	14	32	31	25	20
ENSG00000272143	6	6	6	0	3	3	4	9
ENSG00000272144	1	0	0	0	0	0	1	0
ENSG00000272145	3	1	12	1	2	2	4	6
ENSG00000272146	1	3	1	2	2	2	3	4
ENSG00000272148	2	5	5	1	5	5	0	1
ENSG00000272153	6	11	8	12	13	7	22	14
ENSG00000272155	7	3	3	2	3	2	8	6
ENSG00000272156	8	12	9	6	12	6	6	6
ENSG00000272158	0	0	1	4	1	0	4	0
ENSG00000272160	0	0	0	0	0	1	0	0
ENSG00000272163	1	0	0	0	1	1	0	4
ENSG00000272168	105	81	95	101	42	80	90	141
ENSG00000272170	1	2	4	0	5	2	0	2
ENSG00000272172	1	1	0	2	1	2	1	1
ENSG00000272173	9	8	6	7	14	11	4	2
ENSG00000272175	0	0	0	0	1	1	0	0
ENSG00000272181	0	2	0	0	0	0	1	0
ENSG00000272182	1	8	3	4	5	2	2	8
ENSG00000272183	13	3	11	3	9	6	9	5
ENSG00000272186	2	0	0	0	2	2	1	0
ENSG00000272189	5	6	4	3	24	5	2	3
ENSG00000272192	0	1	0	0	0	0	0	0
ENSG00000272195	0	3	2	1	0	0	1	2
ENSG00000272198	58	44	63	70	63	89	47	56
ENSG00000272201	23	22	24	20	29	21	14	16
ENSG00000272202	4	1	1	0	2	1	2	0
ENSG00000272203	0	0	0	1	0	0	0	0
ENSG00000272205	1	1	0	0	0	0	0	0
ENSG00000272209	1	0	1	0	0	0	1	1
ENSG00000272211	0	0	1	0	0	0	0	1
ENSG00000272216	5	5	11	7	3	12	7	8
ENSG00000272217	5	6	7	8	7	9	4	3
ENSG00000272221	27	24	25	14	30	41	29	23
ENSG00000272223	1	1	3	2	2	4	2	2
ENSG00000272226	0	3	2	1	1	0	0	0
ENSG00000272236	2	1	0	5	0	0	0	1
ENSG00000272239	0	0	1	0	1	0	0	0
ENSG00000272240	2	1	6	6	1	0	3	5
ENSG00000272247	0	0	1	0	4	1	1	2
ENSG00000272249	0	0	0	0	1	0	0	0
ENSG00000272250	0	0	2	1	0	0	2	2
ENSG00000272256	3	1	0	0	0	0	1	0
ENSG00000272259	0	0	0	0	0	0	1	0
ENSG00000272263	0	1	2	1	5	4	3	2
ENSG00000272264	12	11	4	7	11	13	6	7
ENSG00000272265	0	1	0	1	0	0	0	0
ENSG00000272267	1	1	1	2	1	1	0	4
ENSG00000272269	24	24	39	28	49	35	21	20
ENSG00000272273	0	0	0	0	0	1	0	0
ENSG00000272274	0	0	0	1	0	0	0	0
ENSG00000272275	4	7	17	9	3	2	11	5
ENSG00000272277	0	1	1	1	3	1	4	2
ENSG00000272279	5	6	3	1	1	2	1	0
ENSG00000272282	1	0	0	0	0	0	0	0
ENSG00000272283	0	0	3	2	2	2	0	0
ENSG00000272288	28	13	17	16	24	21	26	24
ENSG00000272293	10	3	10	3	1	1	5	7
ENSG00000272301	0	0	0	0	0	1	1	1
ENSG00000272305	9	1	0	1	4	6	2	1
ENSG00000272308	2	5	3	1	4	11	2	0
ENSG00000272312	0	0	0	1	0	0	0	0
ENSG00000272316	14	9	14	11	8	10	25	17
ENSG00000272319	0	0	0	2	0	0	0	0
ENSG00000272320	2	0	1	1	2	1	3	5
ENSG00000272321	0	0	0	0	0	0	0	1
ENSG00000272323	5	6	4	1	8	4	4	10
ENSG00000272324	1	1	0	0	1	0	0	0
ENSG00000272325	375	333	378	297	377	335	334	384
ENSG00000272327	169	116	29	42	35	61	66	114
ENSG00000272330	0	1	0	0	0	0	0	0
ENSG00000272333	10	3	6	7	8	3	4	10
ENSG00000272334	1	0	0	0	0	0	0	0
ENSG00000272335	49	34	56	48	89	95	60	58
ENSG00000272338	12	9	5	6	7	10	11	4
ENSG00000272341	15	34	24	10	26	14	13	30
ENSG00000272342	0	0	1	0	0	0	0	0
ENSG00000272343	2	4	6	2	3	6	5	3
ENSG00000272345	13	10	5	10	9	7	13	12
ENSG00000272346	5	1	0	0	0	0	1	0
ENSG00000272347	5	1	4	1	4	0	0	1
ENSG00000272349	0	0	0	0	0	2	0	0
ENSG00000272354	0	0	0	0	2	0	0	0
ENSG00000272356	7	1	13	5	9	9	11	9
ENSG00000272359	0	2	0	0	0	0	1	0
ENSG00000272361	1	0	0	0	1	0	1	0
ENSG00000272362	1	0	2	3	1	0	0	2
ENSG00000272365	5	5	4	4	0	4	7	5
ENSG00000272367	3	0	3	0	2	2	0	7
ENSG00000272368	3	3	3	2	1	3	0	6
ENSG00000272369	12	8	9	5	5	7	7	5
ENSG00000272370	3	1	1	4	1	3	3	1
ENSG00000272372	0	0	0	0	0	0	0	1
ENSG00000272373	47	33	51	47	46	36	61	45
ENSG00000272374	3	1	5	1	4	5	5	2
ENSG00000272375	3	2	1	2	7	5	3	5
ENSG00000272377	3	2	1	2	9	13	4	6
ENSG00000272379	3	13	13	6	7	16	9	9
ENSG00000272382	0	0	1	1	3	0	0	2
ENSG00000272384	0	1	1	1	8	4	2	0
ENSG00000272386	5	3	6	3	0	1	4	1
ENSG00000272389	0	0	5	1	1	0	1	0
ENSG00000272395	0	0	0	0	0	1	0	0
ENSG00000272400	0	0	1	0	0	0	0	0
ENSG00000272402	2	0	2	0	0	2	2	0
ENSG00000272403	47	37	33	28	18	21	38	45
ENSG00000272405	37	47	95	105	77	81	29	21
ENSG00000272406	0	0	0	0	1	0	0	0
ENSG00000272411	0	0	2	3	1	2	3	0
ENSG00000272416	0	0	1	3	2	0	4	1
ENSG00000272417	0	0	3	0	2	2	0	0
ENSG00000272420	1	0	0	2	2	2	1	1
ENSG00000272425	0	2	0	0	1	0	0	1
ENSG00000272426	0	0	1	1	0	0	1	0
ENSG00000272428	0	0	1	1	0	0	0	0
ENSG00000272430	0	0	1	0	1	1	2	2
ENSG00000272431	0	1	1	0	2	0	0	0
ENSG00000272432	3	0	3	4	3	1	0	0
ENSG00000272434	2	1	2	5	6	3	1	3
ENSG00000272438	1	1	1	1	2	2	1	1
ENSG00000272440	1	1	0	1	1	0	1	0
ENSG00000272442	2	0	0	2	2	1	3	3
ENSG00000272444	2	3	1	5	6	4	2	1
ENSG00000272447	8	1	6	5	14	12	6	12
ENSG00000272449	4	5	5	8	16	7	4	2
ENSG00000272452	76	55	84	80	124	116	90	47
ENSG00000272455	32	43	37	31	41	41	35	26
ENSG00000272457	1	3	2	2	3	2	1	1
ENSG00000272459	2	0	4	2	6	1	7	0
ENSG00000272462	11	12	5	5	20	11	12	20
ENSG00000272463	4	0	8	3	7	9	0	1
ENSG00000272465	2	0	1	0	1	4	2	0
ENSG00000272468	3	6	5	4	26	19	3	6
ENSG00000272472	0	0	0	0	0	0	1	0
ENSG00000272473	0	2	1	0	3	0	0	1
ENSG00000272476	16	12	6	7	24	10	6	8
ENSG00000272482	87	76	174	146	83	51	156	80
ENSG00000272485	0	1	0	0	0	0	0	0
ENSG00000272486	9	16	8	7	2	3	10	3
ENSG00000272491	2	2	0	0	0	0	0	0
ENSG00000272498	1	1	2	0	0	0	1	0
ENSG00000272501	2	6	7	0	13	6	3	8
ENSG00000272502	0	1	1	0	3	0	0	1
ENSG00000272505	1	2	10	1	1	2	5	3
ENSG00000272508	0	1	0	0	0	0	0	1
ENSG00000272509	1	0	0	1	1	1	0	0
ENSG00000272510	1	0	0	0	0	0	0	0
ENSG00000272511	0	0	0	0	0	0	0	1
ENSG00000272512	7	13	61	54	99	122	8	8
ENSG00000272514	1	1	0	1	0	0	1	0
ENSG00000272516	1	1	0	1	0	2	0	0
ENSG00000272518	10	11	9	2	12	12	8	6
ENSG00000272519	2	0	0	0	1	0	0	0
ENSG00000272520	82	103	110	91	153	124	96	79
ENSG00000272523	3	4	5	9	8	0	2	5
ENSG00000272524	0	0	0	1	0	0	0	0
ENSG00000272525	4	2	8	2	2	4	3	8
ENSG00000272529	2	0	1	1	0	1	1	0
ENSG00000272533	0	0	1	0	1	0	0	0
ENSG00000272540	6	4	10	4	1	7	7	8
ENSG00000272541	1	0	1	1	0	0	0	0
ENSG00000272542	1	0	1	0	0	0	0	1
ENSG00000272545	0	0	0	0	0	0	1	0
ENSG00000272551	0	0	0	0	0	0	0	1
ENSG00000272555	0	0	1	1	1	2	1	0
ENSG00000272556	7	3	2	5	3	8	3	2
ENSG00000272562	1	0	0	0	0	1	0	2
ENSG00000272563	2	1	1	0	1	0	2	0
ENSG00000272564	0	1	1	1	1	3	2	0
ENSG00000272565	141	139	155	153	297	228	110	134
ENSG00000272566	0	0	0	0	0	0	0	1
ENSG00000272567	5	0	1	0	0	1	0	3
ENSG00000272568	0	0	0	0	0	0	1	0
ENSG00000272572	4	8	3	11	6	6	7	2
ENSG00000272573	2	0	3	1	5	0	0	2
ENSG00000272574	5	6	5	3	1	1	1	5
ENSG00000272575	1	0	0	1	0	1	0	0
ENSG00000272576	4	1	1	0	3	2	2	0
ENSG00000272578	4	9	17	7	10	4	10	4
ENSG00000272579	81	52	62	50	70	85	69	62
ENSG00000272582	38	26	41	19	23	33	27	16
ENSG00000272583	1	1	0	1	0	0	0	5
ENSG00000272588	0	0	5	0	2	0	1	0
ENSG00000272589	1	4	6	3	1	0	3	4
ENSG00000272593	4	8	16	10	6	8	11	12
ENSG00000272597	0	1	1	0	1	0	2	0
ENSG00000272599	5	5	5	3	2	9	6	8
ENSG00000272604	17	11	27	16	23	31	18	18
ENSG00000272606	5	4	5	3	4	2	2	4
ENSG00000272610	0	0	0	1	1	1	1	1
ENSG00000272620	6	8	5	4	13	11	3	7
ENSG00000272622	0	3	2	3	0	3	12	5
ENSG00000272625	0	0	0	0	0	1	0	0
ENSG00000272630	7	6	6	4	6	9	11	2
ENSG00000272631	8	9	15	8	13	10	11	8
ENSG00000272632	0	0	1	0	0	0	0	0
ENSG00000272636	26	34	14	16	22	17	45	21
ENSG00000272644	10	8	7	7	9	3	5	2
ENSG00000272645	31	39	46	39	35	48	43	30
ENSG00000272646	0	0	0	0	1	3	0	1
ENSG00000272647	1	1	2	5	2	1	0	2
ENSG00000272650	0	0	0	1	1	0	0	0
ENSG00000272654	11	16	29	13	9	18	14	13
ENSG00000272655	18	23	11	24	28	19	10	18
ENSG00000272656	0	0	0	0	1	4	3	0
ENSG00000272658	34	34	41	26	21	42	32	36
ENSG00000272659	0	1	0	1	0	0	2	0
ENSG00000272660	0	0	0	0	0	0	0	1
ENSG00000272662	1	1	0	0	0	0	0	2
ENSG00000272663	1	0	4	0	3	2	2	1
ENSG00000272664	0	0	0	0	1	0	0	0
ENSG00000272666	13	20	29	18	34	19	20	17
ENSG00000272667	4	1	6	3	5	8	3	7
ENSG00000272668	1	3	2	0	1	1	3	4
ENSG00000272669	6	5	11	17	22	15	8	8
ENSG00000272672	0	0	0	0	0	1	0	0
ENSG00000272677	6	3	8	8	13	5	4	7
ENSG00000272682	1	1	0	1	3	4	1	1
ENSG00000272686	90	57	73	82	66	55	64	65
ENSG00000272689	20	6	11	7	7	5	17	18
ENSG00000272690	4	1	1	2	1	0	1	1
ENSG00000272691	0	0	0	1	0	3	0	1
ENSG00000272692	5	3	10	1	3	9	12	9
ENSG00000272695	38	19	37	16	36	32	29	24
ENSG00000272696	1	7	8	6	7	7	10	5
ENSG00000272699	0	1	0	0	0	1	0	0
ENSG00000272702	0	0	1	1	5	8	5	4
ENSG00000272703	0	0	0	0	5	2	2	0
ENSG00000272707	0	0	0	2	0	4	0	2
ENSG00000272709	3	4	4	2	1	2	3	0
ENSG00000272711	31	21	12	16	28	33	19	26
ENSG00000272715	2	1	0	1	7	7	1	2
ENSG00000272716	8	1	0	1	5	3	1	2
ENSG00000272717	1	3	3	3	7	6	2	0
ENSG00000272719	0	0	1	0	0	0	0	0
ENSG00000272720	18	19	15	11	18	11	18	28
ENSG00000272721	3	0	2	1	2	0	1	2
ENSG00000272724	0	0	1	0	0	0	0	0
ENSG00000272727	2	0	0	2	6	1	0	1
ENSG00000272729	0	0	0	0	0	0	2	0
ENSG00000272732	1	2	2	3	8	9	1	0
ENSG00000272733	0	0	2	1	1	0	0	0
ENSG00000272734	29	30	88	57	20	19	77	66
ENSG00000272735	1	1	1	2	1	5	0	2
ENSG00000272741	0	1	1	4	0	0	3	0
ENSG00000272744	3	7	2	2	4	4	7	3
ENSG00000272745	1	0	0	0	1	0	1	0
ENSG00000272748	0	1	0	0	0	0	0	0
ENSG00000272750	29	24	23	18	21	17	27	23
ENSG00000272752	3	7	8	9	5	6	1	5
ENSG00000272755	13	9	10	3	7	9	6	16
ENSG00000272758	10	15	9	13	16	11	24	20
ENSG00000272760	20	20	11	10	14	10	21	21
ENSG00000272761	98	60	77	58	324	529	65	43
ENSG00000272763	0	0	0	0	0	0	0	1
ENSG00000272764	0	1	1	0	3	3	1	2
ENSG00000272767	4	0	1	1	2	2	3	5
ENSG00000272768	10	2	4	5	9	8	3	2
ENSG00000272769	1	2	0	3	0	1	4	6
ENSG00000272772	0	2	0	0	1	3	1	1
ENSG00000272777	4	5	11	3	9	13	10	4
ENSG00000272779	113	115	137	135	153	156	110	105
ENSG00000272782	8	11	38	28	10	2	15	21
ENSG00000272784	0	0	0	1	0	0	1	1
ENSG00000272787	10	3	3	3	9	8	3	3
ENSG00000272788	0	1	1	0	1	1	0	1
ENSG00000272789	0	0	0	0	2	0	0	0
ENSG00000272791	0	2	0	1	2	1	0	0
ENSG00000272795	1	0	0	1	0	0	2	0
ENSG00000272796	67	56	37	32	47	42	56	104
ENSG00000272799	0	2	1	1	1	0	0	0
ENSG00000272800	2	0	2	0	3	2	2	0
ENSG00000272807	2	6	8	1	1	2	3	5
ENSG00000272808	5	7	27	14	10	11	18	6
ENSG00000272810	2	0	1	2	0	1	1	0
ENSG00000272812	3	2	7	8	3	5	8	7
ENSG00000272817	0	0	0	0	1	0	0	0
ENSG00000272821	44	29	77	37	45	59	18	27
ENSG00000272822	1	2	2	3	1	1	1	2
ENSG00000272824	0	1	5	5	3	5	3	3
ENSG00000272825	1	2	5	0	1	7	2	0
ENSG00000272828	0	0	0	0	0	1	0	1
ENSG00000272829	1	4	3	4	3	0	3	3
ENSG00000272831	7	6	8	5	3	7	4	7
ENSG00000272832	0	0	0	0	0	0	1	0
ENSG00000272834	1	2	0	0	1	2	0	1
ENSG00000272836	3	5	5	7	8	7	6	3
ENSG00000272841	21	19	13	11	27	15	16	16
ENSG00000272842	7	2	9	7	8	4	7	7
ENSG00000272843	0	1	1	0	1	0	0	2
ENSG00000272844	1	1	3	1	0	1	2	1
ENSG00000272848	0	1	2	0	0	2	0	0
ENSG00000272849	24	23	51	35	13	23	39	30
ENSG00000272853	6	7	8	5	6	7	7	8
ENSG00000272854	0	1	0	0	1	3	2	1
ENSG00000272858	0	0	0	0	2	0	0	0
ENSG00000272859	0	0	4	0	0	0	0	1
ENSG00000272861	3	1	0	0	0	0	0	0
ENSG00000272862	4	3	2	2	1	3	2	1
ENSG00000272864	1	0	0	0	1	1	1	1
ENSG00000272865	0	1	1	0	0	2	0	0
ENSG00000272869	4	4	5	9	5	4	2	7
ENSG00000272870	67	68	40	25	23	19	59	98
ENSG00000272871	1	4	5	5	4	5	7	4
ENSG00000272884	6	16	4	5	9	14	5	4
ENSG00000272885	2	0	0	0	3	3	1	3
ENSG00000272888	547	429	535	436	413	365	573	460
ENSG00000272892	1	2	2	0	2	1	1	2
ENSG00000272894	6	9	6	8	23	19	3	7
ENSG00000272896	0	0	1	1	0	0	1	1
ENSG00000272899	5	7	17	16	26	20	27	12
ENSG00000272902	9	9	6	6	12	18	11	10
ENSG00000272904	0	0	1	0	0	0	0	0
ENSG00000272905	1	0	1	0	1	0	0	1
ENSG00000272906	3	2	7	7	2	3	5	4
ENSG00000272909	9	13	17	10	15	14	19	19
ENSG00000272910	0	0	2	0	1	2	1	1
ENSG00000272911	0	0	6	0	1	5	0	0
ENSG00000272913	61	50	66	56	145	89	57	47
ENSG00000272914	1	1	0	4	2	1	5	1
ENSG00000272915	0	0	0	2	0	0	0	0
ENSG00000272916	1	1	1	1	2	2	0	1
ENSG00000272918	5	5	4	3	4	4	6	2
ENSG00000272921	1	2	0	0	2	2	1	2
ENSG00000272927	0	0	0	0	0	1	1	0
ENSG00000272931	1	2	1	3	6	0	3	0
ENSG00000272933	96	83	133	118	48	36	117	86
ENSG00000272934	0	1	0	0	2	1	1	0
ENSG00000272940	1	0	0	0	2	3	1	0
ENSG00000272941	9	6	17	6	13	7	7	14
ENSG00000272942	0	0	0	0	0	0	1	0
ENSG00000272944	3	2	1	4	20	4	6	4
ENSG00000272945	2	4	2	0	2	4	3	1
ENSG00000272947	8	9	19	17	37	36	9	15
ENSG00000272948	0	4	3	1	1	1	2	0
ENSG00000272950	1	0	0	0	0	0	5	0
ENSG00000272953	8	4	3	3	4	4	2	3
ENSG00000272954	1	1	0	0	0	0	1	0
ENSG00000272955	1	4	0	0	1	2	1	1
ENSG00000272958	0	0	0	0	0	1	0	0
ENSG00000272960	13	14	21	23	22	17	23	13
ENSG00000272966	0	0	0	0	1	0	0	0
ENSG00000272968	0	0	3	1	0	0	0	2
ENSG00000272969	1	0	0	3	2	0	0	2
ENSG00000272970	1	0	1	0	0	1	2	0
ENSG00000272973	1	0	1	0	1	2	1	1
ENSG00000272975	4	0	0	0	0	2	0	0
ENSG00000272977	16	20	12	11	52	55	22	35
ENSG00000272979	1	0	2	0	0	1	4	3
ENSG00000272980	1	0	7	0	1	2	2	0
ENSG00000272983	7	5	3	2	4	2	4	1
ENSG00000272986	1	1	1	2	4	3	3	1
ENSG00000272989	0	0	0	0	0	0	0	2
ENSG00000272990	7	4	4	6	8	4	9	3
ENSG00000272994	20	22	26	23	37	25	33	29
ENSG00000272995	0	1	0	0	1	0	0	0
ENSG00000273000	1	6	5	0	4	4	1	0
ENSG00000273001	10	4	6	10	1	2	9	4
ENSG00000273002	7	15	27	14	2	4	14	12
ENSG00000273003	1	2	1	1	0	1	2	3
ENSG00000273004	33	36	13	8	11	11	22	32
ENSG00000273007	3	0	2	2	3	3	1	0
ENSG00000273008	1	4	0	0	2	3	6	4
ENSG00000273009	1	0	2	0	2	5	2	0
ENSG00000273010	0	0	1	2	1	3	1	2
ENSG00000273012	0	0	0	0	0	0	1	0
ENSG00000273013	1	2	1	0	0	0	1	0
ENSG00000273014	17	16	15	12	18	22	8	25
ENSG00000273015	113	104	144	109	162	125	93	121
ENSG00000273017	3	1	0	1	2	4	3	4
ENSG00000273018	5	0	1	0	2	2	4	3
ENSG00000273026	11	9	13	9	16	11	8	6
ENSG00000273027	1	3	0	0	0	0	0	2
ENSG00000273030	1	0	1	1	0	0	5	0
ENSG00000273032	6	3	1	1	13	9	6	1
ENSG00000273033	316	212	274	220	270	287	417	237
ENSG00000273035	1	0	0	1	0	0	0	0
ENSG00000273038	302	213	327	210	239	236	307	299
ENSG00000273045	11	7	24	19	38	19	14	9
ENSG00000273055	10	7	15	2	3	5	12	17
ENSG00000273056	1	1	3	6	6	3	0	2
ENSG00000273058	6	2	1	1	2	2	2	1
ENSG00000273061	4	6	13	15	10	4	13	9
ENSG00000273062	0	0	3	1	1	0	1	1
ENSG00000273064	1	3	2	0	0	0	6	2
ENSG00000273066	7	4	10	3	11	12	6	2
ENSG00000273069	0	0	0	0	0	1	0	0
ENSG00000273073	0	0	2	0	0	0	1	0
ENSG00000273075	2	1	1	0	1	0	0	1
ENSG00000273076	0	0	5	6	2	0	2	2
ENSG00000273077	0	0	0	0	0	0	0	1
ENSG00000273079	0	0	1	2	14	3	1	1
ENSG00000273080	1	2	2	1	6	4	2	4
ENSG00000273081	12	16	17	11	20	15	19	4
ENSG00000273082	0	3	0	0	0	5	0	1
ENSG00000273084	11	10	10	13	15	17	13	9
ENSG00000273090	1	1	0	0	0	0	0	0
ENSG00000273091	0	0	0	0	0	1	0	0
ENSG00000273093	0	0	1	0	1	0	0	0
ENSG00000273096	2	3	5	2	1	2	1	1
ENSG00000273097	2	3	3	2	12	1	1	6
ENSG00000273100	1	0	0	0	0	0	0	0
ENSG00000273102	0	0	0	0	0	0	1	1
ENSG00000273106	0	0	1	0	0	0	1	0
ENSG00000273107	5	2	0	1	1	4	3	3
ENSG00000273108	4	3	3	4	0	3	3	3
ENSG00000273113	3	6	10	5	8	2	4	3
ENSG00000273116	3	0	2	0	5	1	2	0
ENSG00000273117	14	15	11	9	12	8	17	11
ENSG00000273118	0	2	2	1	2	1	1	0
ENSG00000273123	0	0	0	0	0	1	0	0
ENSG00000273125	0	1	1	3	2	1	1	0
ENSG00000273129	3	6	5	8	3	2	8	7
ENSG00000273131	30	28	44	40	58	77	39	43
ENSG00000273132	49	41	83	88	108	69	49	31
ENSG00000273133	2	2	3	2	1	1	0	1
ENSG00000273137	12	7	24	14	30	15	12	5
ENSG00000273138	0	0	0	1	1	0	0	0
ENSG00000273139	0	0	0	0	3	0	0	0
ENSG00000273142	55	55	103	65	84	95	88	55
ENSG00000273143	4	0	3	3	4	6	5	2
ENSG00000273145	8	11	30	42	18	21	26	12
ENSG00000273148	8	11	5	11	11	6	13	14
ENSG00000273151	49	84	113	93	62	65	68	68
ENSG00000273153	1	1	0	0	0	0	0	0
ENSG00000273154	20	19	35	18	20	23	19	19
ENSG00000273155	1	0	0	0	0	0	0	0
ENSG00000273156	0	1	3	0	0	0	0	1
ENSG00000273160	1	0	0	0	0	0	2	0
ENSG00000273162	0	1	4	0	8	0	1	0
ENSG00000273164	0	1	0	0	1	0	0	0
ENSG00000273165	0	0	0	0	1	0	0	1
ENSG00000273172	0	0	0	0	0	1	1	0
ENSG00000273173	8	4	6	7	9	7	7	6
ENSG00000273174	4	5	2	6	8	9	4	8
ENSG00000273175	1	0	0	0	1	0	0	0
ENSG00000273176	1	1	4	0	1	3	2	1
ENSG00000273179	1	0	9	2	2	2	8	7
ENSG00000273180	0	0	0	0	1	0	2	0
ENSG00000273181	2	0	1	0	8	0	0	0
ENSG00000273183	7	0	0	0	4	0	2	0
ENSG00000273184	0	1	0	1	1	2	0	0
ENSG00000273185	0	0	0	1	0	0	0	0
ENSG00000273186	8	8	13	11	4	2	13	13
ENSG00000273188	13	9	17	9	14	5	5	5
ENSG00000273189	0	2	0	0	0	1	0	0
ENSG00000273190	0	2	5	0	0	3	0	4
ENSG00000273192	2	4	9	10	12	2	3	6
ENSG00000273193	2	3	0	0	0	2	4	2
ENSG00000273196	1	1	3	3	1	0	2	0
ENSG00000273199	1	0	3	2	4	1	1	4
ENSG00000273203	1	0	1	0	0	0	2	1
ENSG00000273209	0	1	0	0	1	0	0	0
ENSG00000273210	0	1	0	3	1	0	1	0
ENSG00000273212	1	0	5	2	3	3	4	2
ENSG00000273213	3	3	3	1	1	1	0	0
ENSG00000273216	0	1	0	1	5	0	0	0
ENSG00000273218	1	0	3	1	1	2	2	3
ENSG00000273226	7	12	14	9	19	18	12	6
ENSG00000273230	81	83	83	60	202	146	74	47
ENSG00000273232	0	0	0	0	1	1	1	0
ENSG00000273233	1	0	1	0	5	0	0	1
ENSG00000273234	0	1	1	1	2	1	0	0
ENSG00000273237	3	3	3	4	6	4	2	2
ENSG00000273240	1	1	1	0	3	0	1	0
ENSG00000273243	1	2	2	0	2	0	1	1
ENSG00000273245	2	0	2	2	2	0	2	2
ENSG00000273247	10	6	14	2	8	4	9	9
ENSG00000273248	0	1	0	1	1	0	1	0
ENSG00000273249	1	1	4	2	0	0	1	0
ENSG00000273252	0	0	0	0	1	0	0	0
ENSG00000273253	9	7	3	2	7	7	3	5
ENSG00000273254	2	0	1	1	3	2	0	2
ENSG00000273257	1	0	2	2	5	8	0	2
ENSG00000273258	0	0	0	1	0	0	0	0
ENSG00000273259	11	3	11	6	16	21	3	1
ENSG00000273261	3	2	6	2	1	5	1	5
ENSG00000273265	1	0	2	0	0	1	0	2
ENSG00000273270	58	36	50	27	73	33	56	49
ENSG00000273271	7	8	7	3	12	5	8	8
ENSG00000273272	0	0	3	1	1	3	2	2
ENSG00000273274	0	0	0	0	0	0	0	1
ENSG00000273281	22	26	32	18	34	33	22	27
ENSG00000273284	5	9	11	16	12	6	10	17
ENSG00000273287	0	1	2	0	0	1	5	0
ENSG00000273288	1	0	0	0	0	0	0	0
ENSG00000273289	0	0	0	0	0	0	0	3
ENSG00000273290	120	86	77	65	180	195	75	77
ENSG00000273291	0	0	1	1	0	1	1	0
ENSG00000273293	0	0	0	0	0	0	1	0
ENSG00000273294	0	1	0	0	0	1	1	0
ENSG00000273295	8	10	0	0	16	23	0	0
ENSG00000273297	15	18	4	10	7	7	14	10
ENSG00000273301	8	1	2	3	9	4	1	5
ENSG00000273302	2	1	0	1	0	0	0	1
ENSG00000273305	2	5	1	0	7	2	2	1
ENSG00000273306	5	3	14	14	12	9	8	6
ENSG00000273308	1	0	2	1	0	0	0	1
ENSG00000273311	47	59	37	30	154	113	32	28
ENSG00000273312	0	0	0	0	0	1	0	0
ENSG00000273313	0	0	1	0	0	0	0	0
ENSG00000273314	28	22	27	30	34	24	28	34
ENSG00000273319	1	0	1	0	0	0	2	1
ENSG00000273320	3	1	1	0	1	0	0	2
ENSG00000273321	0	0	0	2	0	0	1	1
ENSG00000273327	1	1	0	0	1	0	0	0
ENSG00000273328	7	3	4	11	14	16	10	2
ENSG00000273329	15	8	16	8	22	22	9	18
ENSG00000273331	0	1	1	1	0	0	0	0
ENSG00000273335	1	0	0	1	0	1	0	0
ENSG00000273336	0	1	0	0	0	0	1	0
ENSG00000273338	1	2	0	1	1	0	0	3
ENSG00000273340	37	38	21	20	12	8	71	47
ENSG00000273341	1	0	3	2	2	2	2	2
ENSG00000273342	1	0	0	0	0	0	0	0
ENSG00000273343	4	4	11	2	4	3	3	3
ENSG00000273344	24	26	29	21	36	39	22	33
ENSG00000273348	0	0	2	0	1	1	0	1
ENSG00000273350	15	15	22	20	7	10	34	18
ENSG00000273352	4	4	3	1	5	9	6	3
ENSG00000273353	2	1	0	2	3	3	4	1
ENSG00000273355	0	0	0	2	4	6	2	1
ENSG00000273356	1	6	18	10	15	4	1	4
ENSG00000273361	0	0	0	0	3	1	0	1
ENSG00000273363	0	0	0	0	1	0	1	0
ENSG00000273365	3	1	3	2	2	5	1	2
ENSG00000273366	9	3	1	1	8	6	4	6
ENSG00000273367	0	2	0	1	3	2	1	1
ENSG00000273368	2	0	4	1	1	1	5	0
ENSG00000273369	2	8	4	6	4	0	3	2
ENSG00000273372	0	0	0	0	2	1	0	1
ENSG00000273373	13	13	9	7	6	5	31	11
ENSG00000273374	0	0	1	1	0	1	1	0
ENSG00000273375	1	3	3	1	0	2	2	0
ENSG00000273381	4	11	7	10	3	5	8	7
ENSG00000273382	9	9	0	3	4	11	2	5
ENSG00000273387	10	6	5	4	10	10	14	14
ENSG00000273389	0	1	2	0	0	1	0	0
ENSG00000273391	1	0	2	4	10	7	1	3
ENSG00000273394	1	0	0	0	0	0	0	0
ENSG00000273398	0	0	0	0	0	0	0	2
ENSG00000273399	0	0	1	0	0	1	1	0
ENSG00000273402	2	0	4	5	1	4	4	2
ENSG00000273403	1	1	0	0	0	0	0	0
ENSG00000273406	2	0	1	1	0	0	0	1
ENSG00000273409	0	0	0	0	0	1	0	0
ENSG00000273415	354	255	209	235	46	27	88	126
ENSG00000273416	1	1	2	2	0	0	1	3
ENSG00000273419	3	1	4	1	3	3	2	4
ENSG00000273424	1	0	1	0	0	1	1	0
ENSG00000273428	1	0	0	0	0	0	0	0
ENSG00000273432	1	5	18	5	4	5	8	3
ENSG00000273437	1	3	3	4	2	5	5	6
ENSG00000273443	5	6	28	17	11	20	10	8
ENSG00000273444	0	0	0	1	0	0	1	0
ENSG00000273445	1	0	0	0	0	0	0	0
ENSG00000273447	3	2	2	3	2	4	4	6
ENSG00000273448	2	2	3	2	1	5	1	0
ENSG00000273449	4	2	3	2	3	4	4	4
ENSG00000273450	3	0	0	0	1	1	1	0
ENSG00000273451	1	0	4	2	1	1	1	1
ENSG00000273454	4	2	2	0	1	0	3	1
ENSG00000273455	0	0	1	0	0	0	0	0
ENSG00000273456	9	6	12	2	3	4	5	3
ENSG00000273464	0	0	1	2	1	0	2	1
ENSG00000273466	5	9	16	7	15	13	7	4
ENSG00000273472	8	5	15	6	21	18	12	2
ENSG00000273473	1	0	0	0	0	0	0	0
ENSG00000273474	0	0	1	0	1	1	0	0
ENSG00000273476	0	0	1	1	0	0	0	0
ENSG00000273477	12	6	7	6	16	18	5	6
ENSG00000273478	21	25	47	25	17	22	21	24
ENSG00000273481	0	0	1	0	0	0	1	0
ENSG00000273483	0	1	0	1	4	4	2	0
ENSG00000273485	1	0	0	0	0	0	0	0
ENSG00000273486	19	10	9	10	35	23	17	20
ENSG00000273487	0	3	0	3	3	0	3	4
ENSG00000273488	2	2	1	2	4	9	6	1
ENSG00000273489	0	0	3	2	3	2	1	0
ENSG00000273492	3	3	3	3	1	1	4	9
ENSG00000273493	0	2	1	0	0	0	0	0

### Sheet: SD2. Expression Values
Supplementary Material S2. Expression values used for cluster analysis and gene expression profiles.
ENSEMBL	SAEC.1	LAEC.1	SAEC.2	LAEC.2	SAEC.3	LAEC.3	SAEC.4	LAEC.4
ENSG00000000003	5.32941	5.37577	5.25567	5.46192	5.36213	5.34242	5.2904	5.45961
ENSG00000000419	5.48557	5.38184	5.34471	5.5372	5.41604	5.45214	5.43404	5.4774
ENSG00000000457	3.12466	3.31957	3.15399	3.30035	3.30985	3.13386	3.08445	3.39723
ENSG00000000460	2.23532	2.07801	1.97647	2.33826	2.14071	2.17259	1.87358	2.4499
ENSG00000000938	-1.03911	-1.53053	-1.30129	-1.23577	-1.95624	-0.509559	-0.397345	-2.24317
ENSG00000000971	7.38692	7.28762	7.39526	7.27988	7.20258	7.47226	7.21457	7.4623
ENSG00000001036	6.15281	6.00703	6.04089	6.1289	6.15432	6.00787	6.01656	6.17473
ENSG00000001084	7.30201	7.03727	7.23472	7.10583	7.34778	6.99893	7.30969	7.03353
ENSG00000001167	5.45605	5.50656	5.47299	5.50052	5.43872	5.52242	5.40206	5.60219
ENSG00000001460	4.85665	4.94732	4.79766	5.02013	4.87736	4.92311	4.94891	4.90407
ENSG00000001461	6.8073	6.81759	6.70584	6.92276	6.86577	6.76068	6.84469	6.7924
ENSG00000001497	5.34123	5.31152	5.24439	5.42097	5.25098	5.39997	5.26574	5.43197
ENSG00000001561	3.39713	3.21103	3.26726	3.37788	3.65001	2.91608	3.50355	3.14257
ENSG00000001617	7.92687	7.81443	7.88341	7.85577	7.81701	7.9278	7.94247	7.79222
ENSG00000001626	2.36325	1.51173	1.9948	1.97931	2.24872	1.65172	2.18924	1.76686
ENSG00000001629	6.91188	6.92285	6.93004	6.90675	6.8979	6.93849	6.97592	6.86779
ENSG00000001630	2.62657	2.54231	2.53979	2.65158	2.97417	2.14926	2.64675	2.55819
ENSG00000001631	4.93004	4.85726	4.87486	4.92637	4.82383	4.96087	4.78517	5.05089
ENSG00000002016	2.23366	2.64344	2.6279	2.23281	2.46335	2.39643	2.46226	2.43248
ENSG00000002079	4.19497	4.11771	4.09644	4.23766	4.23478	4.07468	4.2652	4.09832
ENSG00000002330	3.97925	3.73937	3.8317	3.91622	4.13179	3.57699	3.7753	4.01358
ENSG00000002549	5.28345	5.3164	5.23161	5.37929	5.21526	5.37895	5.12775	5.51162
ENSG00000002586	7.67952	7.66844	7.64287	7.70403	7.61357	7.73582	7.66495	7.67929
ENSG00000002587	4.82635	5.04622	4.81015	5.07538	5.02246	4.84528	4.99618	4.92369
ENSG00000002745	-1.99644	-3.71025	-2.64129	-2.86619	-3.09045	-2.28532	-2.07802	-3.61068
ENSG00000002746	-1.70339	-1.83224	-1.40744	-2.16286	-1.91891	-1.5992	-1.80116	-1.74886
ENSG00000002822	3.91989	4.28662	4.15926	4.03941	4.17553	4.00749	4.3352	3.89503
ENSG00000002834	8.46422	8.46684	8.43377	8.49323	8.44871	8.48412	8.44577	8.4708
ENSG00000002919	4.36591	4.45081	4.42725	4.40093	4.41582	4.39729	4.36441	4.50248
ENSG00000003056	6.77581	6.66952	6.76528	6.68332	6.70173	6.74776	6.84052	6.61708
ENSG00000003096	2.04627	2.28189	1.77703	2.52042	1.92856	2.38563	1.79273	2.51514
ENSG00000003137	0.84867	0.684368	1.71403	-0.210584	0.407888	1.13395	0.0478088	1.5045
ENSG00000003147	4.54534	4.42842	4.4137	4.58295	4.62286	4.34683	4.517	4.51221
ENSG00000003249	4.78768	4.8918	4.74736	4.94665	4.91781	4.75598	4.92525	4.80154
ENSG00000003393	5.21439	5.11868	5.33508	5.00197	5.19976	5.13729	5.20011	5.18267
ENSG00000003400	4.28351	4.24377	4.33616	4.20252	4.18161	4.34685	4.28894	4.2913
ENSG00000003402	7.58906	7.56334	7.55703	7.59434	7.63221	7.52376	7.67455	7.47478
ENSG00000003436	6.16568	5.97188	6.11859	6.02718	5.99945	6.13977	5.9262	6.24266
ENSG00000003509	3.73498	3.97671	3.74216	3.98122	3.90636	3.80274	3.83227	3.92558
ENSG00000003756	5.71723	5.75753	5.92401	5.55538	5.64795	5.82703	5.64007	5.87116
ENSG00000003987	0.371365	0.3923	0.395605	0.368215	0.428597	0.334037	0.284081	0.484479
ENSG00000003989	2.91751	2.00854	2.91258	2.03001	2.69853	2.28128	2.48265	2.60232
ENSG00000004059	6.43625	6.32926	6.36278	6.40923	6.42646	6.34169	6.36111	6.42715
ENSG00000004142	6.55546	6.55938	6.48352	6.63593	6.64673	6.46955	6.45337	6.68041
ENSG00000004399	1.18465	1.34531	1.84503	0.780313	0.245307	2.13945	0.51403	1.91622
ENSG00000004455	6.9684	6.89675	6.86627	7.00131	6.91783	6.94771	6.79736	7.07844
ENSG00000004478	7.09345	7.10513	7.02247	7.17779	7.17552	7.02491	7.14788	7.05655
ENSG00000004487	6.62604	6.78887	6.67724	6.74166	6.58686	6.82521	6.58836	6.841
ENSG00000004534	5.77797	5.96358	6.02866	5.71397	5.84268	5.89685	5.89851	5.87272
ENSG00000004660	2.1865	1.56867	2.32695	1.41469	1.74707	2.07188	1.92922	1.89858
ENSG00000004700	6.13213	6.08088	6.08734	6.13348	6.07619	6.13624	6.01699	6.22442
ENSG00000004766	4.87496	4.86251	4.90278	4.84683	4.79705	4.94148	4.96816	4.8189
ENSG00000004776	-2.33608	-0.831465	-2.93886	-0.479261	-2.42993	-0.776798	-1.8485	-1.14412
ENSG00000004777	-0.357613	-0.597491	-0.502669	-0.449888	-0.733035	-0.217406	-0.472168	-0.485456
ENSG00000004779	5.45551	5.4522	5.35694	5.56392	5.58138	5.32541	5.34564	5.60484
ENSG00000004799	1.23402	1.29683	1.35645	1.14145	2.46478	-0.302148	1.19638	1.36189
ENSG00000004838	-2.12319	-1.59996	-1.60748	-2.33654	-0.7617	-3.50088	-1.73685	-2.16998
ENSG00000004864	4.88087	5.05476	5.00434	4.93901	5.03622	4.89398	4.96233	5.0204
ENSG00000004866	4.27166	4.29146	4.30897	4.26471	4.50373	4.04139	4.29391	4.32048
ENSG00000004897	6.65605	6.72773	6.66694	6.72076	6.65781	6.72458	6.5289	6.86929
ENSG00000004961	5.19842	5.16454	5.16515	5.2117	5.24994	5.11203	5.23797	5.17122
ENSG00000004975	5.06701	4.95447	5.08398	4.9481	5.34121	4.65239	5.27707	4.7705
ENSG00000005001	7.73829	7.72955	7.69493	7.77016	8.0396	7.44279	8.34922	7.11608
ENSG00000005007	7.10488	6.97326	7.05032	7.02977	7.19432	6.88889	7.12681	6.95817
ENSG00000005020	4.9031	5.65234	5.05107	5.52272	4.97682	5.57159	5.48709	5.14821
ENSG00000005022	8.19379	8.17438	8.12413	8.24081	8.21907	8.14982	8.01959	8.33693
ENSG00000005059	3.64386	3.50644	3.35457	3.7751	3.48881	3.64652	2.85891	4.22738
ENSG00000005075	4.03146	4.10979	3.96726	4.19101	4.18348	3.95061	4.14977	4.03949
ENSG00000005100	5.13553	5.11033	5.14726	5.1108	5.23723	5.00763	5.04466	5.25252
ENSG00000005108	0.812084	1.49121	1.15667	1.06301	1.53735	0.583382	1.92602	0.141814
ENSG00000005156	4.16218	4.24874	4.27958	4.1392	4.30808	4.09627	4.08732	4.37515
ENSG00000005175	4.72775	4.59064	4.67544	4.65832	4.65045	4.66848	4.52326	4.84977
ENSG00000005187	-0.826827	-1.15159	-0.980185	-0.986906	-1.0151	-0.946934	-0.94345	-1.03554
ENSG00000005189	1.17311	0.842378	0.88195	1.1209	0.652922	1.33115	0.655588	1.33382
ENSG00000005194	5.11046	5.32048	5.13039	5.31287	5.2697	5.16123	4.99738	5.47415
ENSG00000005206	4.2573	4.17841	4.39547	4.03595	4.32925	4.09608	4.37459	4.10439
ENSG00000005238	6.4513	6.71558	6.57287	6.59724	6.43088	6.73546	6.71231	6.47281
ENSG00000005243	2.13715	2.7272	2.26853	2.61414	2.36005	2.52925	2.11234	2.76626
ENSG00000005302	5.01353	5.02902	4.98254	5.07294	4.92582	5.11448	4.96806	5.12363
ENSG00000005339	5.89525	5.70751	5.92208	5.68782	5.91166	5.69845	5.96177	5.67385
ENSG00000005379	-1.49202	-2.91633	-2.95385	-1.59379	-2.71869	-1.80253	-2.70114	-1.85237
ENSG00000005436	3.70708	3.79872	3.73703	3.78094	3.74146	3.76239	3.61382	3.93629
ENSG00000005448	4.44572	4.32405	4.21458	4.56326	4.2934	4.47041	4.19082	4.61852
ENSG00000005469	5.45633	5.29561	5.3147	5.45468	5.27132	5.48705	5.55755	5.23817
ENSG00000005471	-1.96591	-2.54222	-1.30851	-3.21037	-2.89989	-1.60932	-3.09244	-1.45517
ENSG00000005483	6.32319	6.33585	6.35467	6.31039	6.24076	6.42	6.34644	6.33693
ENSG00000005486	5.78842	5.85621	5.84279	5.80684	6.02366	5.6157	6.082	5.58232
ENSG00000005700	7.35151	7.09474	7.19741	7.25002	7.25665	7.19262	7.19042	7.2601
ENSG00000005801	4.58687	4.6955	4.64752	4.64439	4.72114	4.55119	4.74401	4.58321
ENSG00000005810	5.95664	5.67737	5.86278	5.78322	5.80492	5.83675	5.7798	5.89509
ENSG00000005812	5.49516	5.45887	5.48269	5.4831	5.43679	5.51878	5.46062	5.53713
ENSG00000005882	2.35905	2.48635	2.16855	2.6864	2.32803	2.5147	2.63984	2.23924
ENSG00000005884	10.5478	10.4817	10.5634	10.459	10.4143	10.6172	10.5892	10.4128
ENSG00000005889	5.06686	5.0814	5.16966	4.98743	4.97816	5.17179	5.11991	5.07713
ENSG00000005893	8.19994	8.09509	8.12453	8.16716	7.99354	8.30258	8.16044	8.12319
ENSG00000005955	6.61129	6.63156	6.65801	6.58812	6.63776	6.60929	6.73005	6.52815
ENSG00000005961	-2.22891	-2.43082	-1.88545	-2.84732	-2.01352	-2.68231	-2.4939	-2.15209
ENSG00000006007	7.01815	7.00477	6.98554	7.03903	7.14982	6.87706	7.10006	6.93061
ENSG00000006015	3.22659	3.0142	3.12763	3.13363	3.25251	2.98626	3.04396	3.25291
ENSG00000006016	0.556769	0.0653523	0.572371	0.0495261	0.530229	0.0975003	0.657717	-0.0433432
ENSG00000006025	4.29094	4.4516	4.32517	4.42909	4.31575	4.42189	4.52862	4.26078
ENSG00000006042	5.509	5.43226	5.43145	5.52354	5.56109	5.38157	5.50646	5.47839
ENSG00000006047	-0.88399	-0.542758	-0.658431	-0.815209	-0.170485	-1.38242	-0.602837	-0.884957
ENSG00000006062	2.92709	2.57755	3.03706	2.44941	3.25502	2.15253	2.88803	2.67834
ENSG00000006114	5.48542	5.5043	5.47009	5.53036	5.49216	5.49799	5.54216	5.48912
ENSG00000006118	8.6039	8.71365	8.61909	8.69432	8.64137	8.67831	8.69554	8.60613
ENSG00000006125	8.9128	8.90557	8.86141	8.95216	8.84548	8.97434	8.80663	8.99391
ENSG00000006194	4.91821	4.98038	5.06718	4.83307	4.95594	4.93971	5.09678	4.84339
ENSG00000006210	0.827275	1.65275	0.765812	1.71472	1.88185	0.611218	1.21922	1.27152
ENSG00000006282	5.26668	5.2004	5.28909	5.1893	5.19316	5.27989	5.38164	5.13011
ENSG00000006327	7.67614	7.41214	7.48258	7.60454	7.73551	7.35918	7.63396	7.45181
ENSG00000006432	6.73343	6.65439	6.71043	6.68098	6.76452	6.62906	6.90832	6.49099
ENSG00000006451	7.32316	7.31121	7.29825	7.33675	7.18589	7.4485	7.30674	7.33008
ENSG00000006453	6.97105	7.05498	6.9972	7.03088	6.99371	7.0351	7.1259	6.9084
ENSG00000006459	5.42691	5.40404	5.54644	5.28974	5.38245	5.45344	5.50927	5.36391
ENSG00000006468	0.693762	1.71295	1.57617	0.842568	1.57472	0.850698	0.619448	1.78008
ENSG00000006530	4.85643	4.81868	4.75084	4.93853	4.84138	4.83317	4.68345	5.04045
ENSG00000006534	3.4009	3.16458	3.3238	3.26974	3.66017	2.86241	3.36623	3.25806
ENSG00000006555	3.77988	3.95758	3.80258	3.94626	3.97628	3.74859	3.99206	3.78672
ENSG00000006576	4.66742	4.38761	4.59672	4.47868	4.6201	4.43941	4.43519	4.68845
ENSG00000006606	-1.66347	-1.50281	-0.519279	-2.70354	-1.44402	-1.72732	-2.77491	-0.400677
ENSG00000006607	5.04889	4.98294	5.05385	4.99056	4.90018	5.13103	4.93669	5.14542
ENSG00000006625	5.29758	5.34574	5.28043	5.37449	5.31469	5.32833	5.40814	5.27882
ENSG00000006634	2.70978	2.55423	2.58689	2.68521	2.6782	2.5881	2.23776	3.04342
ENSG00000006638	-1.31815	-1.447	-2.13389	-0.773826	-1.71336	-1.11468	-1.83345	-1.04418
ENSG00000006652	6.31134	6.13274	6.25176	6.20114	6.57328	5.87196	6.37745	6.08962
ENSG00000006695	3.77154	3.84923	3.82705	3.80351	3.8978	3.71513	3.78725	3.88146
ENSG00000006704	5.28405	5.22804	5.36743	5.14811	5.31568	5.1985	5.55625	4.98108
ENSG00000006712	5.66227	5.66246	5.68718	5.64759	5.59205	5.73331	5.60899	5.75532
ENSG00000006715	6.08047	6.35511	6.16404	6.27771	6.13098	6.30346	6.32696	6.13603
ENSG00000006740	2.19795	2.02571	2.04993	2.2098	2.5489	1.61329	2.32026	1.91865
ENSG00000006744	6.28843	6.34947	6.20401	6.43964	6.23507	6.39798	6.19051	6.47004
ENSG00000006747	1.30205	0.725741	0.965141	1.16681	1.58038	0.37077	1.48714	0.520075
ENSG00000006756	5.52533	5.53955	5.51014	5.56601	5.58404	5.48122	5.72716	5.37173
ENSG00000006757	4.54523	4.63681	4.484	4.71039	4.44574	4.73032	4.59121	4.64111
ENSG00000006831	6.7247	6.61502	6.63041	6.71435	6.75846	6.58434	6.59779	6.75843
ENSG00000006837	-0.12424	-0.364118	-0.175268	-0.308901	-0.0996884	-0.386613	-0.443895	-0.0290251
ENSG00000007038	-0.185554	1.13626	0.265722	0.692898	0.401901	0.560268	1.0176	-0.021247
ENSG00000007047	6.04837	6.16276	6.08626	6.13145	6.05549	6.15567	6.20692	6.03172
ENSG00000007062	-0.518112	-0.196988	-0.253548	-0.441866	-0.0232249	-0.637315	-1.40191	0.576387
ENSG00000007080	5.53919	5.37561	5.40851	5.52427	5.56935	5.34898	5.5472	5.41227
ENSG00000007168	7.62385	7.61242	7.55079	7.68464	7.54188	7.69533	7.54141	7.69346
ENSG00000007202	7.65955	7.62837	7.57554	7.71133	7.59435	7.69395	7.5589	7.72608
ENSG00000007237	-0.631599	-2.34541	-0.797885	-2.10079	-1.156	-1.5874	-1.29212	-1.40029
ENSG00000007255	2.07118	1.80709	2.01329	1.88302	2.02658	1.85374	2.25376	1.63287
ENSG00000007306	-1.87616	0.431339	-0.87673	-0.23949	-0.729979	-0.320772	-1.49149	0.14577
ENSG00000007341	2.85829	2.65235	2.78639	2.74197	2.80351	2.70916	2.80659	2.74912
ENSG00000007372	-1.02703	-1.35179	-1.14945	-1.21823	-0.592662	-1.81995	-1.66677	-0.671056
ENSG00000007376	4.0286	4.1147	4.17074	3.97458	4.2672	3.8602	3.99117	4.20505
ENSG00000007384	5.19174	5.19518	5.19439	5.2047	5.26565	5.11987	5.34019	5.08824
ENSG00000007392	4.36771	4.40928	4.52471	4.2576	4.40712	4.36628	4.32206	4.50814
ENSG00000007402	-1.33875	-1.17809	-0.910307	-1.72957	-0.596866	-2.11366	-1.30048	-1.24818
ENSG00000007516	0.142146	0.438157	-0.00275907	0.626298	0.982962	-0.636924	1.06018	-0.719396
ENSG00000007520	4.84819	4.89229	4.82845	4.92775	5.10785	4.61588	5.03362	4.74724
ENSG00000007541	4.89948	4.84354	4.91266	4.84332	5.01663	4.72055	5.01227	4.77737
ENSG00000007545	3.93792	3.7304	3.96798	3.71131	3.8285	3.84972	4.02031	3.69745
ENSG00000007866	5.94159	5.94785	6.07649	5.81591	5.94424	5.94982	6.04382	5.87625
ENSG00000007923	5.52887	5.62266	5.49849	5.6628	5.51675	5.63117	5.48915	5.70094
ENSG00000007933	-3.07628	-0.593695	-1.47477	-2.1256	-2.01565	-1.60645	-1.25947	-2.32916
ENSG00000007944	0.999834	1.61386	1.44244	1.14948	1.30384	1.28994	1.49504	1.11124
ENSG00000007952	-1.81933	-0.611361	-0.649179	-1.89002	-1.33399	-1.14553	-1.00913	-1.50432
ENSG00000007968	-2.71147	-3.0983	-1.69597	-4.36565	-2.06959	-3.87589	-4.1987	-1.33905
ENSG00000008018	7.13554	7.10536	7.0402	7.20262	7.04709	7.19278	6.93289	7.31499
ENSG00000008056	0.231086	0.311576	0.390799	0.120003	0.893225	-0.473542	0.309811	0.221248
ENSG00000008083	6.72567	6.58658	6.64746	6.66997	6.50946	6.80912	6.85772	6.47076
ENSG00000008086	2.75968	2.47926	2.75658	2.49473	2.83662	2.38557	2.77044	2.511
ENSG00000008118	-1.20233	-4.21159	-1.40539	-3.77022	-1.38626	-3.82059	-1.94474	-2.6294
ENSG00000008128	2.04583	2.43081	2.28651	2.19527	2.33561	2.14167	2.03539	2.46136
ENSG00000008130	5.72178	5.81119	5.71887	5.82332	5.84655	5.68543	5.77776	5.79037
ENSG00000008226	-1.67676	-2.00153	-1.34233	-2.42705	-2.2228	-1.33151	-1.14155	-2.67422
ENSG00000008256	5.00357	4.77272	4.87857	4.92105	4.9405	4.84276	4.95422	4.88057
ENSG00000008277	-1.35612	-1.84754	-1.14231	-2.10417	-1.91099	-1.20128	-1.31141	-1.91119
ENSG00000008282	7.83468	7.90241	7.83214	7.90317	7.84358	7.89467	7.81673	7.91352
ENSG00000008283	5.70541	5.44312	5.533	5.63817	5.84848	5.30127	5.65118	5.54292
ENSG00000008294	7.45666	7.43553	7.51742	7.37455	7.41455	7.48188	7.5864	7.30576
ENSG00000008300	2.05852	1.98529	2.31294	1.70924	2.14033	1.89164	1.9258	2.15727
ENSG00000008311	2.70858	2.52468	2.68454	2.55667	2.59055	2.64045	1.95659	3.2573
ENSG00000008323	3.47406	3.19316	3.33364	3.38326	3.6072	3.02616	3.80185	2.85635
ENSG00000008324	3.54194	3.68001	3.61979	3.61307	3.61276	3.60677	3.48896	3.77663
ENSG00000008382	2.24903	2.18356	2.07212	2.36424	2.0039	2.42074	2.16335	2.29323
ENSG00000008394	8.18249	7.9859	8.09862	8.06565	8.27074	7.90448	8.22003	7.93779
ENSG00000008405	3.27741	3.35985	3.53492	3.10644	3.40187	3.23183	2.95242	3.726
ENSG00000008441	4.96289	5.0464	4.91689	5.10826	5.34711	4.64429	4.99396	5.0627
ENSG00000008513	7.10987	7.18967	7.21108	7.08947	7.03498	7.26669	7.24433	7.06099
ENSG00000008516	0.848456	0.719609	1.08557	0.437976	1.08957	0.429418	0.9304	0.636524
ENSG00000008517	6.05107	6.03609	5.9189	6.17731	5.99765	6.08958	6.02854	6.09068
ENSG00000008710	5.48448	5.07323	5.4501	5.12449	5.41809	5.1577	5.39821	5.21918
ENSG00000008735	0.893674	0.73946	1.13354	0.496278	0.718479	0.917894	0.412196	1.23232
ENSG00000008838	6.8537	7.3551	7.12869	7.08292	6.94873	7.25732	7.02422	7.19246
ENSG00000008853	5.1266	4.78007	5.03015	4.90055	5.00661	4.91534	5.07915	4.88796
ENSG00000008869	5.4357	5.30582	5.4035	5.35104	5.3156	5.43092	5.43968	5.34719
ENSG00000008952	7.35063	7.19075	7.23569	7.30663	7.25919	7.28478	7.30395	7.24062
ENSG00000008988	9.07918	9.03749	8.9563	9.1553	8.88541	9.23294	9.0409	9.0565
ENSG00000009307	9.64691	9.6186	9.61734	9.64192	9.56262	9.70466	9.70591	9.53704
ENSG00000009335	7.48453	7.58626	7.46719	7.60343	7.55544	7.51643	7.49263	7.57753
ENSG00000009413	3.90954	3.84604	3.8729	3.89578	3.82191	3.9313	3.66917	4.12929
ENSG00000009694	-2.12959	-2.49944	-1.85326	-2.93798	-2.46047	-2.00528	-0.838459	-4.4866
ENSG00000009724	-0.437346	-0.0453602	0.295148	-0.876511	-0.966166	0.526502	0.453034	-1.03309
ENSG00000009765	-1.30288	-0.0426834	-0.836196	-0.492076	-0.543868	-0.758098	-0.530576	-0.78313
ENSG00000009780	2.86176	2.8227	2.88486	2.80806	2.87952	2.79831	3.01928	2.69458
ENSG00000009790	3.82198	3.97574	3.93037	3.87856	3.84136	3.95266	3.80915	4.03448
ENSG00000009830	4.96444	4.99107	4.96515	5.003	4.98936	4.96423	5.08187	4.92052
ENSG00000009844	6.1564	6.04354	6.05179	6.1577	6.0886	6.11411	6.12439	6.10582
ENSG00000009950	-2.10238	-2.67869	-1.50199	-3.60136	-2.06822	-2.73701	-1.92271	-2.96995
ENSG00000009954	6.80991	6.74036	6.86394	6.6888	6.7393	6.81521	6.83826	6.72466
ENSG00000010017	6.02039	5.96152	6.03978	5.9489	6.01119	5.97481	6.07141	5.94107
ENSG00000010030	0.25284	0.493671	0.547631	0.151477	0.519809	0.181354	0.723785	-0.03836
ENSG00000010072	3.68165	3.64338	3.47756	3.86444	3.69106	3.63292	3.66772	3.7057
ENSG00000010165	5.24374	5.37668	5.1952	5.43751	5.43453	5.18432	5.22199	5.44229
ENSG00000010219	3.71189	3.51904	3.48029	3.76401	3.5912	3.63952	3.43447	3.83879
ENSG00000010244	7.48334	7.52507	7.47122	7.53704	7.59141	7.41957	7.44617	7.56199
ENSG00000010256	7.20726	7.24663	7.16777	7.28752	7.25401	7.20049	7.09336	7.36567
ENSG00000010270	5.57048	5.50764	5.45373	5.63582	5.50048	5.57685	5.42093	5.69812
ENSG00000010278	8.41152	8.32085	8.34562	8.3827	8.27324	8.46115	8.4866	8.23266
ENSG00000010292	5.94246	5.6426	5.80605	5.79152	5.80895	5.77965	5.58057	6.04424
ENSG00000010295	0.855643	1.27156	0.564892	1.52301	1.13998	1.03482	0.480098	1.59061
ENSG00000010310	2.89064	2.76324	2.87353	2.79439	2.93689	2.70592	3.05711	2.62239
ENSG00000010318	1.68336	1.65674	1.63954	1.71162	1.86783	1.45057	1.8538	1.4942
ENSG00000010322	6.32553	6.53675	6.49811	6.36751	6.35885	6.50267	6.46666	6.41532
ENSG00000010361	2.39432	1.95952	2.2391	2.1466	2.36179	1.99578	2.22081	2.19017
ENSG00000010379	-3.00952	-1.47035	-2.24141	-2.10374	-2.59214	-1.81028	-2.47471	-1.93698
ENSG00000010404	6.96577	6.78225	6.80369	6.94781	6.80737	6.9439	6.95128	6.80824
ENSG00000010438	3.11472	3.23984	3.2102	3.14948	3.5414	2.79243	2.90447	3.49715
ENSG00000010539	3.23818	3.27581	3.44752	3.06593	3.2149	3.29587	3.17137	3.38798
ENSG00000010610	-1.50033	-1.15909	-2.07647	-0.585166	-0.563979	-2.08077	-1.4221	-1.25877
ENSG00000010626	2.49854	2.30184	2.45945	2.35417	2.21874	2.59912	2.67463	2.1513
ENSG00000010704	3.95468	4.02659	3.85729	4.13328	3.9022	4.07478	3.81019	4.20935
ENSG00000010803	4.15178	4.14622	4.1486	4.16275	3.96429	4.32736	4.03902	4.30544
ENSG00000010810	5.47587	5.63833	5.52281	5.60039	5.56018	5.55112	5.58255	5.57032
ENSG00000010818	6.39862	6.21065	6.41155	6.20264	6.37452	6.24322	6.45709	6.17343
ENSG00000011007	6.56463	6.55089	6.54907	6.57054	6.56882	6.54848	6.49008	6.6441
ENSG00000011009	6.73688	6.83694	6.75747	6.81925	6.7628	6.81129	6.81264	6.77339
ENSG00000011021	3.98841	3.99496	3.9824	4.01474	3.97649	4.00426	4.04937	3.98374
ENSG00000011028	5.75551	5.44012	5.3398	5.86427	5.51113	5.67947	5.4733	5.75913
ENSG00000011105	4.73441	4.68532	4.79897	4.63466	4.61008	4.80482	4.38165	5.07716
ENSG00000011114	6.05826	5.84926	5.95627	5.96234	5.87449	6.03853	5.9599	5.98304
ENSG00000011132	3.49181	3.70348	3.6851	3.50409	3.73871	3.43154	3.68719	3.54124
ENSG00000011143	3.41743	3.4164	3.44166	3.4029	3.35319	3.47989	3.53974	3.33702
ENSG00000011198	4.96302	5.08761	5.05487	5.00553	5.05787	4.98898	4.96295	5.13521
ENSG00000011201	4.00021	3.29183	3.56466	3.77753	3.30793	4.02762	3.9178	3.44226
ENSG00000011243	5.89713	5.95548	6.00255	5.85486	5.90938	5.94596	6.05946	5.8227
ENSG00000011258	3.98021	3.82192	3.98835	3.82745	3.86031	3.94667	3.89874	3.96094
ENSG00000011260	4.5647	4.51514	4.5765	4.5167	4.5481	4.53046	4.42411	4.7088
ENSG00000011275	5.07838	5.20119	5.17997	5.10903	5.22363	5.05338	5.05347	5.27374
ENSG00000011295	5.63179	5.61801	5.64898	5.61084	5.70822	5.54335	5.58281	5.70829
ENSG00000011304	7.96665	7.9085	7.95639	7.91628	7.96411	7.9133	7.86656	8.00005
ENSG00000011332	-1.6039	-0.595244	-1.48755	-0.697804	-1.37293	-0.78393	-1.24033	-0.912394
ENSG00000011347	3.36785	2.8882	3.25103	3.06119	3.40771	2.82794	3.75401	2.45004
ENSG00000011376	5.19039	5.1405	5.01118	5.33102	5.17655	5.1523	4.97358	5.39943
ENSG00000011405	6.42993	6.21045	6.37559	6.27246	6.30996	6.33634	6.22227	6.44593
ENSG00000011422	6.68836	7.00318	6.8554	6.83873	6.90478	6.78584	6.7365	6.96609
ENSG00000011426	4.32796	3.96454	3.75881	4.43678	3.84235	4.35669	2.94596	5.09734
ENSG00000011451	5.89975	5.89301	5.94056	5.85891	6.0185	5.77546	6.01959	5.80284
ENSG00000011454	6.2154	6.08631	6.2523	6.05468	6.13844	6.16997	6.24435	6.08512
ENSG00000011465	1.12556	1.77164	2.90508	0.056687	1.56869	1.34735	-0.296509	3.11018
ENSG00000011478	3.96403	3.74047	3.92047	3.80146	3.87724	3.8318	3.76906	3.99771
ENSG00000011485	5.80485	5.62013	5.65399	5.78457	5.73308	5.69456	5.68326	5.78114
ENSG00000011523	4.26248	4.20921	4.29479	4.18817	4.17336	4.30171	4.42371	4.09434
ENSG00000011566	5.82046	5.68851	5.82199	5.69672	5.75246	5.76412	5.85784	5.68859
ENSG00000011638	6.40464	6.70331	6.54042	6.56892	6.58964	6.51875	6.83683	6.28156
ENSG00000012048	2.94066	2.71348	2.36364	3.17401	2.55253	3.02522	1.61986	3.75105
ENSG00000012061	6.30608	6.28717	6.23185	6.36756	6.1425	6.44647	6.21495	6.4021
ENSG00000012171	4.37655	3.73021	4.11274	4.09494	4.51868	3.55564	4.51613	3.62532
ENSG00000012174	4.83382	4.87664	4.89655	4.82481	4.84429	4.86352	4.82097	4.93968
ENSG00000012211	4.67498	4.75066	4.72327	4.7136	4.62225	4.80212	4.88985	4.58258
ENSG00000012223	-3.28402	-3.12336	-2.39888	-3.84617	-4.06281	-2.49987	-4.81539	-1.95573
ENSG00000012232	7.27679	7.27371	7.22986	7.32128	7.20855	7.34251	7.20262	7.35223
ENSG00000012660	7.08172	6.98128	7.03673	7.02841	7.09217	6.97385	6.95781	7.11385
ENSG00000012779	1.24459	2.14221	1.60979	1.76133	2.3434	1.00082	1.5476	1.83759
ENSG00000012822	6.39351	6.48835	6.55914	6.32614	6.20528	6.67755	6.55148	6.35059
ENSG00000012963	4.17806	3.90638	4.07787	4.02489	4.02702	4.06164	3.85323	4.28931
ENSG00000012983	6.50351	6.4507	6.51348	6.44588	6.47988	6.47919	6.48764	6.48801
ENSG00000013016	4.54113	4.66572	4.55626	4.66346	4.66666	4.53745	4.49629	4.75926
ENSG00000013275	6.08949	6.23626	6.15796	6.1744	6.25264	6.07213	6.00919	6.34339
ENSG00000013288	5.9957	5.96724	5.97393	5.9971	6.05707	5.90858	6.0694	5.92424
ENSG00000013297	1.35228	1.34401	1.47458	1.27305	0.650874	1.77349	-2.36134	3.51175
ENSG00000013306	7.30349	7.33032	7.30043	7.33398	7.3518	7.28427	7.31226	7.32454
ENSG00000013364	8.21641	8.3132	8.28619	8.24032	8.1806	8.35111	8.3201	8.19754
ENSG00000013374	5.79906	5.76905	5.78553	5.79253	5.7778	5.79382	5.87409	5.73016
ENSG00000013375	6.05392	5.86901	5.94298	5.9888	5.87474	6.04559	5.74859	6.20431
ENSG00000013392	2.60497	2.73015	2.64824	2.69571	2.65145	2.68443	2.42656	2.93163
ENSG00000013441	5.77464	6.00833	6.04657	5.73787	5.84623	5.93436	5.92152	5.89079
ENSG00000013503	3.76816	3.69235	3.73024	3.74328	3.67883	3.77975	3.50597	3.99628
ENSG00000013523	4.3998	4.3365	4.30018	4.4544	4.30073	4.43639	4.48682	4.30155
ENSG00000013561	6.19782	6.39281	6.25325	6.34306	6.19927	6.3895	6.39765	6.21649
ENSG00000013563	4.25099	4.4733	4.35023	4.3817	4.32188	4.39462	4.58073	4.18407
ENSG00000013573	3.11619	3.20337	3.17146	3.15821	3.25985	3.06009	2.87804	3.47542
ENSG00000013583	5.17101	5.04097	5.18216	5.04158	5.14142	5.07545	5.17974	5.08311
ENSG00000013588	9.65385	9.37689	9.31272	9.70314	9.92079	9.11906	9.68592	9.32255
ENSG00000013619	2.62152	2.62171	2.68201	2.56814	2.55093	2.69125	2.56586	2.7117
ENSG00000013725	-2.31333	-1.60518	-1.87171	-2.02355	-1.97946	-1.91129	-2.37422	-1.58496
ENSG00000013810	2.9675	2.96963	2.61101	3.28444	3.02886	2.92599	2.11131	3.71628
ENSG00000014123	5.83858	5.7285	5.77379	5.80391	5.68741	5.88093	5.77773	5.82593
ENSG00000014138	3.56858	3.46578	3.3669	3.67667	3.60274	3.43463	3.19696	3.86769
ENSG00000014164	4.15215	4.29833	4.26971	4.18318	4.25417	4.18468	4.47113	4.01095
ENSG00000014216	9.06172	9.14451	9.07799	9.12331	9.15345	9.05627	9.23352	8.95447
ENSG00000014257	-0.880763	-1.81964	-2.05934	-0.699283	-1.22059	-1.48363	-1.86017	-0.914787
ENSG00000014641	6.8609	6.92401	6.76571	7.02195	6.81825	6.96405	6.73336	7.06207
ENSG00000014824	6.4351	6.45302	6.33934	6.55402	6.40894	6.47711	6.36373	6.5448
ENSG00000014914	4.21017	4.17284	4.41266	3.97714	3.90141	4.48292	4.18737	4.24759
ENSG00000014919	5.52476	5.62391	5.60688	5.55067	5.55831	5.58771	5.48353	5.70339
ENSG00000015133	5.20424	5.30662	5.27009	5.2478	5.34089	5.16566	5.46162	5.08398
ENSG00000015153	3.53083	3.31969	3.64687	3.20441	3.40193	3.45815	3.45208	3.45746
ENSG00000015171	5.85954	5.74242	5.76531	5.84851	5.73928	5.86615	5.85853	5.7803
ENSG00000015285	-1.05083	-1.67866	-1.32554	-1.39432	-1.7207	-0.98511	-1.39166	-1.33936
ENSG00000015475	5.41303	5.5115	5.3726	5.56407	5.48482	5.43917	5.70226	5.25777
ENSG00000015479	8.20194	8.1141	8.1705	8.14226	8.17608	8.14222	8.10357	8.20078
ENSG00000015532	6.27953	6.09181	6.10903	6.27287	6.19559	6.18002	6.2697	6.12928
ENSG00000015676	6.61711	6.84777	6.71473	6.75238	6.73989	6.72538	6.80692	6.67098
ENSG00000016082	-1.05331	0.0838868	-1.67615	0.420876	-1.74743	0.467584	-1.38976	0.247502
ENSG00000016391	-1.36211	-1.09252	-1.54665	-0.923551	-0.267775	-2.09773	-2.34008	-0.217388
ENSG00000016402	2.15919	2.54339	2.07482	2.6363	2.22669	2.46844	2.83074	1.89689
ENSG00000016602	2.69874	3.53821	2.92855	3.3405	2.62613	3.59311	3.37264	2.9811
ENSG00000016864	5.74637	5.62601	5.61655	5.76784	5.65277	5.72094	5.59357	5.81884
ENSG00000017260	7.61797	7.58404	7.54457	7.65725	7.47989	7.72339	7.54443	7.65693
ENSG00000017373	0.188918	0.121309	0.365632	-0.108628	0.325399	-0.0628098	0.867202	-0.73761
ENSG00000017483	7.13729	7.14597	6.94872	7.33625	6.93434	7.34602	7.05945	7.23121
ENSG00000017621	0.445974	0.290606	0.445203	0.293366	0.474497	0.260268	0.37575	0.372555
ENSG00000017797	6.73741	6.62387	6.69525	6.66986	6.70017	6.6664	6.81904	6.55617
ENSG00000018189	4.43116	4.59182	4.49822	4.53366	4.55018	4.46289	4.70251	4.36031
ENSG00000018236	3.1501	2.93029	2.99393	3.09641	2.7364	3.33416	2.97973	3.13764
ENSG00000018280	-1.43364	-0.449856	-0.819073	-0.986259	-1.20306	-0.649461	-1.34271	-0.553446
ENSG00000018408	6.1292	6.1155	6.10306	6.14951	6.18668	6.05932	6.07053	6.20342
ENSG00000018510	6.40342	6.40545	6.36128	6.45388	6.32843	6.47854	6.22379	6.60693
ENSG00000018610	3.9711	3.84746	3.94008	3.8955	4.09402	3.71506	3.87196	4.00688
ENSG00000018699	4.07809	3.9571	3.96108	4.09875	4.17155	3.85777	4.08058	4.00981
ENSG00000018869	1.4611	1.79337	1.67124	1.5789	1.56817	1.67837	1.75958	1.50555
ENSG00000019102	4.38343	4.07916	4.24007	4.27484	4.52842	3.90379	4.79509	3.64303
ENSG00000019144	5.87958	5.87363	5.89336	5.86838	5.79296	5.95983	5.78215	6.00559
ENSG00000019169	0.0281107	0.0443806	-0.409751	0.502851	0.227283	-0.159113	0.286354	-0.217739
ENSG00000019186	5.05106	5.3259	5.06438	5.32536	4.43033	5.85205	4.84435	5.54276
ENSG00000019485	1.87262	2.19834	2.19184	1.86384	1.97792	2.08064	2.17639	1.90396
ENSG00000019549	7.04137	7.02739	7.02865	7.04239	6.86546	7.20613	7.19631	6.88077
ENSG00000019582	5.46843	5.66742	5.48537	5.65995	5.65286	5.4793	5.59697	5.57656
ENSG00000019995	5.45224	5.30586	5.45518	5.31477	5.47572	5.28722	5.46951	5.33444
ENSG00000020129	5.09426	5.16422	5.04834	5.22437	5.29403	4.96036	5.13125	5.17464
ENSG00000020181	-1.93402	-1.77336	-0.0726577	-3.63543	-2.42467	-1.29458	-3.31887	-0.459215
ENSG00000020256	5.06692	4.9895	5.03867	5.03261	4.99342	5.06656	5.16182	4.94268
ENSG00000020426	4.85532	4.84707	4.84563	4.86991	4.7836	4.91685	4.7236	5.02793
ENSG00000020577	6.13729	6.25304	6.16103	6.23632	6.18363	6.20697	6.18688	6.23108
ENSG00000020633	-0.0569022	1.33454	-0.439021	1.62465	0.841519	0.654431	0.433417	0.954671
ENSG00000020922	3.96279	3.8734	3.82638	4.02282	3.80214	4.03032	3.82349	4.05895
ENSG00000021300	-1.73419	-2.2256	-2.0385	-1.90083	-1.40797	-2.56219	-2.54333	-1.3915
ENSG00000021355	8.00383	8.27174	7.98132	8.29127	8.35459	7.92287	8.07186	8.19345
ENSG00000021574	4.48983	4.50626	4.46152	4.54904	4.53854	4.45428	4.48669	4.56087
ENSG00000021645	-0.37931	-1.80361	-1.19333	-0.693096	-0.507207	-1.62064	-0.663418	-1.41257
ENSG00000021762	5.1826	5.22155	5.2766	5.13004	5.3969	4.99624	5.41941	5.01504
ENSG00000021776	5.76189	5.72763	5.76998	5.72869	5.71733	5.77129	5.62068	5.90468
ENSG00000021826	2.48192	2.72465	2.61346	2.61259	1.82094	3.30782	2.65588	2.59847
ENSG00000022267	5.09568	5.02711	5.13221	5.00402	4.90612	5.20909	4.74695	5.41262
ENSG00000022277	5.80856	5.93249	5.80044	5.94961	5.78556	5.95283	5.8023	5.97275
ENSG00000022556	4.53001	4.17958	4.19989	4.54507	4.34461	4.37502	4.47503	4.29541
ENSG00000022567	3.02369	3.4898	3.35211	3.143	3.40846	3.06929	3.38732	3.14264
ENSG00000022840	7.63397	7.70717	7.69481	7.64545	7.69163	7.6537	7.74669	7.59148
ENSG00000022976	3.85081	3.78778	3.83438	3.81915	3.79899	3.83987	3.93409	3.75319
ENSG00000023041	5.02886	4.80765	5.04055	4.80939	5.06099	4.77824	4.7381	5.16557
ENSG00000023171	4.59965	4.46399	4.56847	4.51031	4.55882	4.50507	4.36936	4.7498
ENSG00000023191	6.75965	6.73687	6.72258	6.77757	6.88262	6.61713	6.85286	6.65543
ENSG00000023228	6.66936	6.65592	6.63429	6.69511	6.60912	6.71592	6.5875	6.75297
ENSG00000023287	6.85716	6.78851	6.90877	6.73828	6.83949	6.81189	7.03239	6.62212
ENSG00000023318	6.74685	6.7036	6.73032	6.72331	6.63456	6.81777	6.74673	6.71812
ENSG00000023330	5.64094	5.76849	5.69681	5.72044	5.78952	5.61809	5.6356	5.81023
ENSG00000023445	6.37379	6.02809	6.46636	5.93427	6.34264	6.07701	6.51579	5.90224
ENSG00000023516	6.55569	6.40311	6.5056	6.45866	6.48524	6.48228	6.69068	6.28498
ENSG00000023572	2.71424	2.75978	2.55005	2.93258	2.80821	2.6679	2.60944	2.89515
ENSG00000023608	5.02089	4.95608	5.03865	4.95048	4.95082	5.02742	4.97948	5.04921
ENSG00000023697	5.362	5.38845	5.28864	5.47489	5.434	5.3144	5.39674	5.39654
ENSG00000023734	7.66142	7.67715	7.59678	7.74073	7.7018	7.6375	7.57837	7.75641
ENSG00000023839	0.0599285	0.292738	0.786036	-0.461949	-0.248503	0.602076	0.0357896	0.31486
ENSG00000023892	3.98966	4.15466	4.17091	3.97326	4.07253	4.06322	4.19245	3.99321
ENSG00000023902	3.60218	3.42356	3.57539	3.465	3.48039	3.54856	3.40805	3.67174
ENSG00000023909	5.94534	5.4987	5.66389	5.79815	5.71018	5.74171	5.62034	5.86841
ENSG00000024048	5.91869	5.81992	5.89574	5.85212	5.80482	5.93734	5.96059	5.81104
ENSG00000024422	8.13492	8.11223	8.0833	8.16055	8.0506	8.19842	8.21954	8.01653
ENSG00000024526	1.55921	0.923973	0.79523	1.56093	0.772921	1.57806	0.154177	2.07678
ENSG00000024862	3.74014	3.87023	3.86035	3.75852	3.68788	3.91878	3.85072	3.80663
ENSG00000025039	5.36442	5.30655	5.30704	5.382	5.58387	5.07736	5.66858	5.02402
ENSG00000025156	3.08223	3.0298	3.12482	2.99564	3.16993	2.93538	2.95708	3.20261
ENSG00000025293	6.23036	6.13839	6.19639	6.17969	6.2087	6.16313	6.24564	6.14943
ENSG00000025423	-1.47234	-2.41122	-1.55866	-2.31407	-1.28248	-2.61286	-2.82669	-0.899922
ENSG00000025434	2.42756	2.54217	2.49699	2.47882	2.43491	2.53179	2.46624	2.53326
ENSG00000025708	5.36366	5.48417	5.53044	5.32113	5.39699	5.45088	5.52997	5.35676
ENSG00000025770	3.84146	3.61934	3.74027	3.74669	4.01073	3.43492	3.67797	3.85153
ENSG00000025772	5.85978	5.72907	5.66922	5.93168	5.82099	5.76827	5.72827	5.89696
ENSG00000025796	7.37271	7.21139	7.40123	7.18339	7.25844	7.33007	7.3171	7.27023
ENSG00000025800	6.94282	6.88733	6.87656	6.95633	6.959	6.87338	6.96828	6.87111
ENSG00000026025	8.83355	9.18743	8.84226	9.174	8.69489	9.32885	8.69849	9.30845
ENSG00000026036	0.623702	0.566182	0.82333	0.329644	0.946038	0.181936	0.765346	0.409988
ENSG00000026103	6.05117	5.86132	6.00138	5.9215	5.98426	5.93541	5.95812	5.99116
ENSG00000026297	2.89591	2.82883	2.73307	3.00556	2.80177	2.9226	2.89068	2.87283
ENSG00000026508	10.5845	10.5976	10.5756	10.5992	10.3776	10.8072	10.6283	10.5256
ENSG00000026559	3.2297	2.92185	3.12619	3.0624	3.38275	2.73345	3.35901	2.82292
ENSG00000026652	3.27423	3.52901	3.45518	3.36666	3.09715	3.69073	3.26944	3.57138
ENSG00000026751	2.9677	2.76942	2.95959	2.79078	2.92855	2.80854	3.06217	2.71063
ENSG00000026950	4.36752	4.2391	4.27257	4.35155	4.20104	4.4079	4.35431	4.30663
ENSG00000027001	4.19834	3.91759	3.91246	4.22275	3.90025	4.21621	4.07687	4.09316
ENSG00000027075	5.00137	4.99519	5.02392	4.98583	4.76564	5.22706	4.99888	5.04833
ENSG00000027697	7.72841	7.7117	7.75416	7.68497	7.57197	7.87042	7.76039	7.6758
ENSG00000027847	5.00787	5.1931	4.98456	5.22836	5.07903	5.11793	5.08439	5.16331
ENSG00000027869	2.20795	2.89276	2.44212	2.70741	2.16178	2.92937	1.95094	3.11045
ENSG00000028116	4.51738	4.6324	4.42148	4.74189	4.64194	4.50585	4.51796	4.68051
ENSG00000028137	-2.10359	-2.42836	-2.17947	-2.33131	-0.918672	-4.02043	-2.46454	-1.97614
ENSG00000028203	6.75759	6.58732	6.61365	6.73695	6.68394	6.66523	6.69022	6.67131
ENSG00000028277	4.30831	4.60232	4.45758	4.48674	3.52942	5.24772	4.19659	4.73559
ENSG00000028310	5.22857	5.3208	5.27435	5.28567	5.27774	5.26983	5.28149	5.3123
ENSG00000028528	6.86435	6.8635	6.91371	6.8167	6.79338	6.93706	6.88974	6.84969
ENSG00000028839	4.24948	4.22425	4.15834	4.33321	4.32181	4.14897	4.22468	4.30169
ENSG00000029153	7.10578	6.98583	7.02293	7.07107	7.02168	7.07037	6.84634	7.25364
ENSG00000029363	7.13069	7.09187	7.13859	7.08531	7.184	7.0404	7.00768	7.22115
ENSG00000029364	6.61412	6.54785	6.59355	6.57282	6.65448	6.51154	6.6273	6.5512
ENSG00000029534	0.354427	-0.318903	0.420742	-0.39852	0.119798	-0.0288437	0.218532	-0.138813
ENSG00000029639	3.91355	3.81328	3.75727	3.98307	3.84283	3.88265	3.70693	4.06454
ENSG00000029725	5.90635	5.92583	5.98192	5.85596	5.93645	5.89854	6.03258	5.82987
ENSG00000029993	8.219	7.9182	8.14393	7.98915	8.23047	7.91302	8.17115	7.95447
ENSG00000030066	5.47053	5.36045	5.44536	5.39881	5.53401	5.29943	5.41868	5.46002
ENSG00000030110	5.81126	5.88551	5.86288	5.84259	5.81596	5.88037	5.76366	5.96788
ENSG00000030419	4.9451	5.01009	4.81951	5.15275	5.08554	4.8661	5.06117	4.94238
ENSG00000030582	9.69655	9.70754	9.72454	9.67401	9.60334	9.80287	9.94458	9.43903
ENSG00000031003	4.02027	3.97071	3.97504	4.03283	3.99149	3.99858	4.10847	3.93222
ENSG00000031081	3.63134	3.40446	3.6116	3.44069	3.69254	3.33666	3.48746	3.61456
ENSG00000031691	2.13149	1.88593	1.97028	2.05688	1.90359	2.11543	1.85196	2.19038
ENSG00000031698	8.03222	7.9629	8.00589	7.98659	8.02614	7.97293	8.06021	7.92604
ENSG00000031823	5.52236	5.43363	5.4298	5.5402	5.57256	5.38461	5.4821	5.51796
ENSG00000032219	4.26188	4.27549	4.32478	4.22424	4.17627	4.36006	4.25684	4.3322
ENSG00000032389	4.51468	4.60408	4.48742	4.64474	4.5931	4.52271	4.47998	4.68743
ENSG00000032444	6.44875	6.45359	6.37725	6.53198	6.56162	6.3455	6.62282	6.29822
ENSG00000032742	2.97907	2.99603	2.97682	3.00806	2.77193	3.19402	2.83187	3.17287
ENSG00000033011	3.70336	3.58242	3.50837	3.7969	3.72768	3.55783	3.56317	3.77314
ENSG00000033030	4.35614	4.3514	4.44062	4.27578	4.30325	4.40388	4.41507	4.34336
ENSG00000033050	6.26623	6.28332	6.17372	6.3822	6.27932	6.26796	6.14411	6.42939
ENSG00000033100	6.4302	6.49493	6.42633	6.50398	6.57167	6.35505	6.41916	6.52651
ENSG00000033122	-1.51759	-0.439395	-1.07224	-0.814277	-1.29907	-0.620845	-1.27267	-0.663974
ENSG00000033170	5.16583	5.1408	5.20485	5.11483	5.00395	5.29561	4.8973	5.44833
ENSG00000033178	7.49394	7.44796	7.37439	7.56736	7.42786	7.51432	7.41647	7.52556
ENSG00000033327	4.42094	4.58809	4.55924	4.4484	4.5812	4.40933	4.82355	4.20485
ENSG00000033627	6.29633	6.29117	6.29027	6.30376	6.23585	6.35531	6.40551	6.20666
ENSG00000033800	4.79699	4.71345	4.86387	4.65395	4.78378	4.72741	4.93641	4.61828
ENSG00000033867	5.93907	5.70655	5.8436	5.81341	5.66697	5.98215	5.77896	5.90475
ENSG00000034053	4.22897	4.18922	4.19401	4.24087	4.27927	4.13531	4.28704	4.18272
ENSG00000034063	2.3948	2.217	2.21996	2.38538	2.42331	2.19917	1.41007	3.12613
ENSG00000034152	6.04168	6.28068	6.15455	6.17417	6.1134	6.20695	6.15959	6.18985
ENSG00000034239	-1.17856	-0.49943	-0.819394	-0.936982	-0.34273	-1.49695	-0.49422	-1.32328
ENSG00000034510	11.4703	11.348	11.3046	11.5035	11.3896	11.4311	11.3511	11.4326
ENSG00000034533	1.88247	2.00491	2.06098	1.82118	2.03984	1.8367	1.87297	2.03702
ENSG00000034677	5.89045	6.01307	5.98881	5.92012	5.90632	5.99927	6.13153	5.80062
ENSG00000034693	4.42206	4.13105	4.08478	4.48484	4.35616	4.19889	4.03449	4.5659
ENSG00000034713	6.26549	6.28408	6.24315	6.31318	6.33223	6.21907	6.30042	6.27417
ENSG00000035115	5.35474	5.38793	5.36783	5.38548	5.53345	5.20471	5.4092	5.37543
ENSG00000035141	4.84458	4.99793	4.86186	4.99308	5.01641	4.82437	4.71813	5.16831
ENSG00000035403	8.32438	8.18742	8.33755	8.17082	8.25219	8.26154	8.22943	8.26876
ENSG00000035499	2.69588	2.31758	2.31698	2.66701	2.26549	2.7067	1.81217	3.12385
ENSG00000035664	1.54841	1.60294	1.86361	1.25431	1.36237	1.80091	1.92563	1.21046
ENSG00000035681	5.16046	5.02816	5.17961	5.02013	5.15393	5.0388	5.18112	5.05784
ENSG00000035687	5.88147	5.8327	5.84687	5.87666	5.86459	5.85099	5.90399	5.84384
ENSG00000035862	6.27509	6.53566	6.30363	6.51326	6.46974	6.33971	6.2495	6.5831
ENSG00000035928	6.13262	5.87307	6.00101	6.01661	6.03203	5.98018	6.01554	6.02459
ENSG00000036054	5.8858	5.83101	5.8605	5.8654	5.8572	5.86116	5.88852	5.86232
ENSG00000036257	6.45126	6.50352	6.43794	6.52213	6.53982	6.41609	6.4381	6.53658
ENSG00000036448	1.32732	0.970584	1.13358	1.18509	1.23501	1.07082	1.12527	1.20333
ENSG00000036549	5.63323	5.6885	5.73422	5.59319	5.66315	5.65924	5.6973	5.66106
ENSG00000036672	-0.426692	0.0471252	0.177883	-0.641379	-0.291335	-0.114912	0.0975907	-0.541987
ENSG00000037042	3.75647	3.85191	3.91296	3.69957	3.76047	3.84325	3.82505	3.82965
ENSG00000037241	3.90089	3.8827	3.74865	4.05253	3.96467	3.81705	3.86551	3.96811
ENSG00000037474	6.55113	6.53255	6.55784	6.53105	6.52428	6.55983	6.34806	6.7549
ENSG00000037637	5.20114	5.16634	5.20286	5.17657	5.14897	5.21887	5.17176	5.24365
ENSG00000037749	5.89571	5.90705	5.94316	5.86702	5.93081	5.87135	5.80757	6.02828
ENSG00000037757	4.28189	4.24744	4.34448	4.19553	4.17465	4.35603	4.30584	4.27596
ENSG00000037897	2.57308	2.40742	2.54391	2.44769	2.50209	2.48057	2.39716	2.62367
ENSG00000038002	4.05918	3.97586	3.98828	4.06192	3.84098	4.19283	4.06505	4.02174
ENSG00000038210	4.98759	4.97107	4.86778	5.10278	4.91797	5.03673	4.82718	5.17597
ENSG00000038219	6.12989	6.07446	6.15401	6.05738	5.95626	6.25048	6.15608	6.07772
ENSG00000038274	6.36394	6.39679	6.36436	6.40223	6.28786	6.47398	6.38709	6.39758
ENSG00000038295	0.316797	-3.61001	-0.977411	-1.73283	-1.45869	-1.0561	-1.63039	-0.824732
ENSG00000038358	5.3402	5.28771	5.43905	5.19364	5.3966	5.2318	5.37757	5.29448
ENSG00000038382	7.51741	7.44976	7.52156	7.44544	7.50722	7.4637	7.48177	7.48547
ENSG00000038427	8.36285	8.08971	8.33849	8.11101	7.89653	8.55884	7.72685	8.72007
ENSG00000038532	4.98941	4.93721	4.98592	4.9541	4.9854	4.94175	5.11907	4.85297
ENSG00000038945	-2.37835	-2.37816	-4.29468	-1.34966	-4.97048	-0.99542	-2.97707	-2.07678
ENSG00000039068	9.43001	9.42832	9.39542	9.45686	9.39844	9.46211	9.52691	9.31042
ENSG00000039123	6.31631	6.17731	6.277	6.22381	6.26394	6.23196	6.14884	6.37201
ENSG00000039139	2.8599	2.90133	2.73005	3.03278	2.75819	2.99749	2.58959	3.18308
ENSG00000039319	5.20433	5.00911	5.09868	5.13279	5.059	5.16095	5.12546	5.1418
ENSG00000039523	6.72474	6.74757	6.72789	6.74743	6.72991	6.74397	6.81224	6.67238
ENSG00000039560	8.36538	8.61943	8.45898	8.5221	8.29854	8.68781	8.52634	8.44396
ENSG00000039600	-0.978801	-1.34866	-1.23049	-1.09282	-1.245	-1.07374	-1.33246	-1.00453
ENSG00000039650	4.1684	4.48013	4.41609	4.23655	4.31789	4.32248	4.32819	4.36579
ENSG00000040199	3.32431	2.98725	3.07034	3.25742	3.21997	3.09507	2.8411	3.51057
ENSG00000040275	3.54008	3.5829	3.4541	3.67096	3.34237	3.75873	3.03615	4.06304
ENSG00000040341	5.15392	5.15743	5.09105	5.23414	5.0811	5.2297	5.16428	5.19607
ENSG00000040487	4.2873	4.34938	4.25535	4.39911	4.53704	4.07502	4.56002	4.10794
ENSG00000040531	4.53684	4.44845	4.59289	4.40225	4.51486	4.47038	4.5613	4.47736
ENSG00000040608	2.0323	1.29327	1.81501	1.58547	1.90974	1.44524	2.19297	1.13181
ENSG00000040633	6.40248	6.50044	6.38138	6.52669	6.41012	6.49126	6.46199	6.46056
ENSG00000040731	0.910639	0.73313	0.666158	0.978914	0.52762	1.10964	0.868328	0.786326
ENSG00000040933	4.82659	4.93124	4.85722	4.91222	4.86695	4.88754	5.04308	4.75957
ENSG00000041353	6.11945	6.11155	5.95939	6.28435	6.20268	6.03166	6.42917	5.8239
ENSG00000041357	6.63703	6.65422	6.64436	6.65082	6.62554	6.66405	6.45749	6.84822
ENSG00000041515	-0.0271378	-0.683614	0.26948	-0.997242	-1.63007	0.988299	0.0457916	-0.749905
ENSG00000041802	5.08323	5.25502	5.17959	5.16848	5.19336	5.14244	5.12066	5.26384
ENSG00000041880	3.57137	3.8275	3.80952	3.58462	3.66789	3.71943	3.85338	3.57982
ENSG00000041982	8.35574	8.1753	8.33736	8.19067	7.68026	8.85765	7.94933	8.57533
ENSG00000041988	3.15777	3.05824	3.09809	3.13873	3.42701	2.75467	3.16703	3.09515
ENSG00000042062	-0.191791	-0.206218	0.0942762	-0.524784	-0.232628	-0.164458	-0.187052	-0.213823
ENSG00000042088	4.55869	4.57161	4.30103	4.83112	4.49303	4.6325	4.36858	4.79845
ENSG00000042286	3.79024	3.45626	3.62188	3.65628	3.99665	3.23675	3.3689	3.96205
ENSG00000042317	2.83452	3.21287	3.03344	3.02301	2.89398	3.14857	3.06857	3.01834
ENSG00000042429	5.13481	5.2301	5.31039	5.06189	5.1302	5.23298	5.08057	5.33084
ENSG00000042445	7.29193	7.2084	7.2665	7.23453	7.26672	7.2365	7.3035	7.19985
ENSG00000042493	7.38203	7.36491	7.35444	7.3924	7.43821	7.31267	7.48221	7.26607
ENSG00000042753	6.48893	6.53962	6.43223	6.60131	6.44992	6.57552	6.37637	6.67073
ENSG00000042781	-2.76934	-2.60868	-3.18537	-2.1997	-2.57571	-2.79704	-2.48636	-2.91948
ENSG00000042832	0.855046	1.34095	1.0468	1.1531	1.08493	1.1141	1.05607	1.15209
ENSG00000042980	6.21263	6.45752	6.35109	6.32627	6.02914	6.63282	6.31563	6.37952
ENSG00000043039	3.44918	3.75052	3.35268	3.8508	3.66105	3.5544	3.31645	3.9091
ENSG00000043093	5.60024	5.73752	5.65376	5.69337	5.63837	5.69863	5.6684	5.7078
ENSG00000043143	5.63257	5.61161	5.73468	5.51382	5.6745	5.5725	5.66505	5.61824
ENSG00000043514	4.84678	4.44476	4.54244	4.77745	4.66598	4.63283	4.5737	4.78125
ENSG00000043591	-0.715283	-1.83473	-0.993078	-1.50749	-1.26119	-1.19302	-1.39556	-1.05375
ENSG00000044090	5.68985	5.70036	5.7729	5.62297	5.72893	5.66266	5.79489	5.62894
ENSG00000044115	9.32628	9.39294	9.35356	9.36045	9.34027	9.38143	9.39654	9.30209
ENSG00000044446	4.65615	4.70262	4.6873	4.68374	4.64379	4.71196	4.70407	4.70529
ENSG00000044459	2.37272	2.53338	2.41461	2.49949	2.31453	2.58792	2.34446	2.5875
ENSG00000044524	0.111689	-0.494674	0.178566	-0.576849	0.218576	-0.623986	-0.229626	-0.0641155
ENSG00000044574	10.5724	10.4468	10.6495	10.3631	10.5095	10.5118	10.2536	10.7365
ENSG00000046604	10.366	10.0992	10.3411	10.1161	10.4278	10.0437	10.4769	9.9646
ENSG00000046647	3.35124	3.54913	3.49102	3.41831	3.34803	3.54801	3.4425	3.50127
ENSG00000046651	4.79321	4.9721	4.93477	4.83788	4.87431	4.88594	4.92971	4.88223
ENSG00000046653	-1.12045	0.238149	-0.751313	-0.0661564	-0.706531	-0.0952189	-0.485512	-0.285114
ENSG00000047056	5.346	5.57374	5.54184	5.38581	5.3253	5.59106	5.49712	5.46326
ENSG00000047188	5.43118	5.40648	5.285	5.56218	5.294	5.53783	5.32849	5.54994
ENSG00000047230	4.67949	4.82374	4.69618	4.81985	4.6256	4.87162	4.72591	4.82678
ENSG00000047249	6.35713	6.46374	6.36267	6.46319	6.4268	6.3947	6.52149	6.31871
ENSG00000047315	7.20787	7.18464	7.23038	7.16339	7.2014	7.19395	7.1781	7.21975
ENSG00000047346	5.65429	5.87592	5.87141	5.65974	5.73841	5.79102	5.9363	5.62285
ENSG00000047365	5.28918	5.20271	5.26982	5.2354	5.30849	5.18676	5.51292	5.01274
ENSG00000047410	7.1358	6.86519	7.06134	6.94254	6.93684	7.06975	6.99709	7.01436
ENSG00000047457	5.4165	5.49879	5.57337	5.33296	5.68255	5.21614	5.92485	4.98046
ENSG00000047578	4.94537	4.82357	4.83878	4.94575	4.74457	5.02365	4.89937	4.9212
ENSG00000047579	2.57943	2.86295	2.78327	2.65096	2.81206	2.60802	2.8587	2.60109
ENSG00000047597	-1.62551	-2.35793	-1.81253	-2.16028	-2.33499	-1.5994	-2.01481	-1.96251
ENSG00000047621	4.25606	4.3736	4.23376	4.40763	4.22301	4.402	4.0835	4.58259
ENSG00000047634	2.39806	2.3274	2.32607	2.40798	2.47157	2.25635	2.0382	2.70997
ENSG00000047644	5.25967	5.04585	5.18716	5.13544	5.09724	5.21742	5.26668	5.08841
ENSG00000047648	0.876339	0.237297	0.65641	0.515103	1.06539	0.00957583	0.705553	0.463406
ENSG00000047849	8.89408	8.91983	8.8761	8.93309	8.76863	9.04701	8.93032	8.86555
ENSG00000047932	6.1203	6.07252	6.12596	6.07413	5.96148	6.22849	5.95007	6.27044
ENSG00000047936	-0.0585541	1.58489	1.43071	0.504249	0.521617	1.1688	-0.958125	2.2017
ENSG00000048028	4.80574	4.67447	4.80948	4.68491	4.73336	4.74914	4.63451	4.90277
ENSG00000048052	6.21156	6.31239	6.30358	6.22406	6.12492	6.40483	6.62094	5.92042
ENSG00000048140	6.12285	6.24422	6.20494	6.16834	6.1325	6.23529	6.21238	6.18206
ENSG00000048162	4.44729	4.53386	4.43717	4.55711	4.48698	4.49133	4.48295	4.54877
ENSG00000048342	3.17796	3.12888	3.08756	3.23624	3.28081	3.02044	3.11998	3.2324
ENSG00000048392	6.70811	6.60846	6.7376	6.58148	6.78427	6.53744	6.71723	6.61399
ENSG00000048405	4.57367	4.59731	4.64457	4.53458	4.62244	4.54326	4.71455	4.50286
ENSG00000048471	4.33422	4.38977	4.32129	4.41658	4.37969	4.34059	4.39203	4.38223
ENSG00000048540	3.72111	-3.76928	2.29591	1.31264	2.96636	-1.09333	2.39613	1.05191
ENSG00000048544	5.89337	5.94505	5.87497	5.9717	5.90592	5.93035	5.82142	6.0486
ENSG00000048649	6.22935	6.10483	6.2341	6.10646	6.14524	6.19519	6.29772	6.06264
ENSG00000048707	6.99787	6.89856	6.95493	6.94424	6.92094	6.98136	7.18078	6.72377
ENSG00000048740	5.63971	5.59436	5.56316	5.68309	5.53086	5.70478	5.70429	5.56946
ENSG00000048828	8.06405	8.03117	8.06497	8.0275	8.07938	8.01954	8.06079	8.02495
ENSG00000048991	5.16712	5.25504	5.24787	5.18408	5.15936	5.26037	5.1948	5.27268
ENSG00000049089	2.05148	1.62285	1.94536	1.76289	2.28939	1.33109	2.00121	1.71816
ENSG00000049130	5.37126	5.02474	5.15154	5.27587	5.23811	5.17424	5.40834	5.03867
ENSG00000049167	3.59689	3.49227	3.44611	3.65611	3.55463	3.53438	3.35023	3.78001
ENSG00000049192	0.499187	0.49239	0.566163	0.43253	0.978027	0.0712882	-0.952542	1.78426
ENSG00000049239	6.0002	5.77674	5.94449	5.84322	5.90021	5.88302	5.87258	5.94197
ENSG00000049245	7.52556	7.51297	7.46301	7.57535	7.47957	7.55998	7.48421	7.55368
ENSG00000049246	2.04615	2.00848	2.17995	1.85655	2.26618	1.74126	2.32828	1.71014
ENSG00000049249	1.10258	1.30567	1.25359	1.16638	0.305225	2.03853	1.49034	0.961534
ENSG00000049283	3.87931	4.19544	4.05026	4.03574	3.86809	4.19965	4.11944	4.00541
ENSG00000049323	6.56801	6.50364	6.49439	6.58158	6.2402	6.82061	6.30049	6.78567
ENSG00000049449	7.45735	7.26884	7.34179	7.38514	7.3016	7.42677	7.312	7.41666
ENSG00000049541	3.68475	3.60182	3.449	3.84193	3.73694	3.55441	3.25642	4.05015
ENSG00000049618	6.19796	6.08892	6.13825	6.15697	6.11962	6.17351	6.3038	6.01055
ENSG00000049656	6.82942	6.81837	6.84178	6.80901	6.93331	6.71729	6.74736	6.91331
ENSG00000049759	7.32242	7.22476	7.30483	7.24302	7.19733	7.35266	7.35313	7.19708
ENSG00000049769	1.42094	1.09617	1.39599	1.13111	1.48639	1.0199	1.37038	1.17576
ENSG00000049860	7.41406	7.24025	7.34385	7.31126	7.30827	7.34996	7.34224	7.31531
ENSG00000049883	2.66902	2.94309	2.91695	2.69052	2.83288	2.76699	2.82114	2.81961
ENSG00000050030	-2.25548	-1.5643	-2.22541	-1.60232	-1.55961	-2.2284	-2.05076	-1.79201
ENSG00000050130	5.91697	5.85683	5.94867	5.83288	5.85325	5.92142	5.82598	5.98191
ENSG00000050165	7.17327	7.28201	7.19688	7.26045	6.72194	7.72727	7.06492	7.39642
ENSG00000050327	4.82884	5.02686	4.96103	4.89729	4.89248	4.95764	5.24523	4.64025
ENSG00000050344	5.19691	5.15431	5.27232	5.08945	5.02817	5.3234	5.10637	5.2935
ENSG00000050393	4.68955	4.59018	4.56927	4.73054	4.74941	4.52752	4.62626	4.70884
ENSG00000050405	9.18505	9.11206	9.12614	9.1653	8.97121	9.32704	9.24654	9.03054
ENSG00000050426	5.16557	5.45386	5.33482	5.28988	5.36655	5.2473	5.38781	5.27109
ENSG00000050438	0.344211	0.057412	0.603073	-0.235799	0.12839	0.297843	0.223233	0.199584
ENSG00000050730	1.67917	1.62302	2.02646	1.33185	1.02502	2.17538	0.525951	2.59431
ENSG00000050748	5.28103	5.38353	5.30017	5.37505	5.34808	5.31507	5.35007	5.35856
ENSG00000050767	0.147997	-1.31753	-0.733756	-0.159988	-0.598867	-0.350125	0.246806	-1.4171
ENSG00000050820	6.49617	6.49782	6.52254	6.47486	6.5334	6.46573	6.63567	6.37595
ENSG00000051009	4.47038	4.55625	4.53328	4.50458	4.43092	4.5925	4.55074	4.52582
ENSG00000051108	7.23416	7.07878	7.22784	7.0865	7.05006	7.26228	6.9173	7.40073
ENSG00000051128	6.31839	6.3415	6.27957	6.38699	6.18646	6.47393	6.42779	6.25647
ENSG00000051180	1.37788	0.980051	0.896856	1.37269	0.490859	1.69653	0.121906	1.9853
ENSG00000051341	1.09181	1.03532	0.642648	1.43239	1.02917	1.09734	0.343642	1.68624
ENSG00000051382	5.78359	5.74544	5.73683	5.80276	5.7794	5.75113	5.77445	5.79165
ENSG00000051523	6.43072	6.61776	6.52184	6.52899	6.60807	6.44171	6.64621	6.41753
ENSG00000051596	3.00973	3.10697	3.00237	3.12489	3.08936	3.02414	3.01894	3.13658
ENSG00000051620	6.91234	6.9238	6.89261	6.94589	6.95168	6.88672	7.0191	6.82575
ENSG00000051825	3.3081	3.17	3.29741	3.19267	3.26003	3.21892	2.88704	3.62693
ENSG00000052126	6.02512	5.93913	6.03488	5.93648	6.02796	5.94128	6.17827	5.81175
ENSG00000052344	8.05355	7.91556	7.98978	7.97544	8.12952	7.8481	8.38045	7.58212
ENSG00000052723	5.68778	5.67235	5.58137	5.79013	5.64261	5.71747	5.64827	5.75134
ENSG00000052749	5.03524	5.08108	4.98702	5.14488	5.12964	4.98386	5.21599	4.94447
ENSG00000052795	4.99963	4.99265	5.10583	4.89065	5.00607	4.98739	5.20238	4.82887
ENSG00000052802	7.94891	7.73201	7.74186	7.93654	7.95902	7.72478	7.73166	7.94245
ENSG00000052841	6.12511	6.00174	6.12718	6.00731	6.15315	5.98013	6.21492	5.93952
ENSG00000053108	-1.62498	-1.80535	-1.34079	-2.05112	-3.99109	0.164539	-1.26114	-2.11957
ENSG00000053254	5.49169	5.45232	5.55804	5.3942	5.42152	5.5257	5.50098	5.48599
ENSG00000053371	4.79881	4.89421	4.69591	5.00934	4.84648	4.84498	4.7377	5.00258
ENSG00000053372	5.16983	5.18059	5.16841	5.19397	5.26993	5.07832	5.10892	5.28944
ENSG00000053438	1.01481	0.386972	1.31615	0.0450087	0.507522	0.962715	0.611449	0.859669
ENSG00000053501	2.79494	2.94458	2.77649	2.97366	2.93994	2.78973	2.9967	2.77385
ENSG00000053524	1.77546	2.53989	2.09993	2.21957	2.03205	2.27817	2.45769	1.89074
ENSG00000053702	-0.510951	0.135136	-0.651503	0.248006	-0.525134	0.148757	-0.372254	0.0112516
ENSG00000053747	10.9536	11.0737	10.8846	11.1359	10.6381	11.3969	10.8758	11.1225
ENSG00000053770	5.06157	5.16811	5.18361	5.05803	5.00701	5.21811	4.97554	5.29879
ENSG00000053900	4.27616	4.3349	4.29839	4.32585	4.24318	4.36535	4.17983	4.47899
ENSG00000053918	3.22155	3.3729	3.42455	3.13193	3.71534	2.75519	3.64428	2.90738
ENSG00000054116	6.27529	6.28994	6.21917	6.35259	6.2375	6.32552	6.22185	6.36715
ENSG00000054118	7.64404	7.54501	7.62954	7.55847	7.66785	7.52528	7.60382	7.58204
ENSG00000054148	6.13694	6.14096	6.10995	6.17583	6.11537	6.16433	6.19896	6.10703
ENSG00000054179	-0.124533	-0.0440431	0.148548	-0.388013	-0.0591372	-0.135357	0.557909	-0.880117
ENSG00000054219	3.84418	3.30959	3.47363	3.74799	3.73466	3.43519	3.75543	3.47018
ENSG00000054267	5.76831	5.78656	5.79069	5.77289	5.75744	5.79988	5.87587	5.71426
ENSG00000054277	3.81381	3.84426	3.78411	3.88878	3.77026	3.88582	3.99958	3.70373
ENSG00000054282	4.86851	4.77275	4.80862	4.84771	4.6929	4.94813	4.77219	4.92193
ENSG00000054356	-1.86168	-1.99052	-1.66426	-2.17867	-1.9605	-1.89233	-3.00378	-0.984652
ENSG00000054392	3.22425	3.2921	3.23927	3.28774	3.12839	3.38619	3.44592	3.10971
ENSG00000054523	6.69821	6.67406	6.70021	6.67609	6.62306	6.75204	6.72393	6.66376
ENSG00000054598	4.77318	5.58786	4.9791	5.4001	5.16616	5.20255	5.25508	5.17055
ENSG00000054611	5.26687	5.37465	5.20972	5.44475	5.27671	5.36373	5.43708	5.24953
ENSG00000054654	5.70833	5.22917	5.55092	5.4116	5.40974	5.55757	5.7049	5.28097
ENSG00000054690	2.85501	3.17734	2.96441	3.07537	3.07204	2.95622	2.99603	3.07188
ENSG00000054793	6.26716	6.28881	6.22129	6.34124	6.01542	6.53863	6.45839	6.12237
ENSG00000054965	5.74951	5.71166	5.73254	5.73851	5.71573	5.74722	5.77653	5.72124
ENSG00000054967	3.14745	3.51605	3.40234	3.26816	3.32181	3.33667	3.26171	3.44057
ENSG00000054983	5.76571	5.42992	5.73777	5.46953	5.5372	5.67564	5.66271	5.58075
ENSG00000055044	5.41783	5.41263	5.48405	5.35661	5.45337	5.37504	5.17262	5.69871
ENSG00000055070	7.22955	7.13068	7.13541	7.2264	7.1813	7.18026	7.09961	7.26601
ENSG00000055130	6.44082	6.40706	6.41762	6.43574	6.41296	6.43642	6.41064	6.45846
ENSG00000055147	4.58094	4.65461	4.63058	4.61771	4.57575	4.65708	4.50765	4.77693
ENSG00000055163	3.15523	2.98888	3.15775	2.99701	2.70462	3.40738	2.65487	3.48575
ENSG00000055208	7.01006	6.97848	7.02165	6.96905	7.0013	6.99158	7.07497	6.92271
ENSG00000055211	6.02817	5.95945	5.99464	6.0018	5.99018	6.00062	6.01201	6.00816
ENSG00000055332	6.57097	6.33835	6.44433	6.47234	6.46366	6.45093	6.39633	6.53643
ENSG00000055483	5.43921	5.42491	5.58886	5.27946	5.28275	5.58936	5.59003	5.31461
ENSG00000055609	6.0483	6.01518	6.10014	5.96888	6.01864	6.04941	6.20836	5.88068
ENSG00000055732	2.99548	2.88502	3.05371	2.83365	2.78636	3.10221	3.07492	2.84482
ENSG00000055917	7.1606	7.12327	7.21157	7.07336	7.13016	7.15867	7.27999	7.00947
ENSG00000055950	5.27941	5.12062	5.19343	5.22511	5.3252	5.07728	5.25406	5.19693
ENSG00000055955	-2.87856	-2.71791	-4.70667	-1.10957	-3.06525	-2.54963	-1.58867	-3.8583
ENSG00000056050	3.53864	3.35635	3.38128	3.52897	3.454	3.44234	3.24995	3.68967
ENSG00000056097	7.07443	7.01245	7.06401	7.02434	7.09884	6.99203	7.15473	6.93843
ENSG00000056277	2.14065	1.90077	2.25322	1.78586	1.88597	2.17232	2.06317	2.01418
ENSG00000056558	2.66058	2.58723	2.94123	2.27078	2.42693	2.84546	3.02115	2.21909
ENSG00000056586	6.74105	6.73898	6.76587	6.71701	6.68921	6.7924	6.77148	6.72155
ENSG00000056661	5.21522	5.19258	5.18603	5.23512	5.22566	5.18208	5.25435	5.19981
ENSG00000056736	0.509551	0.568928	0.407191	0.673184	0.639794	0.441449	0.36323	0.717185
ENSG00000056972	6.37809	6.53791	6.43871	6.48198	6.36572	6.5485	6.50025	6.43509
ENSG00000056998	-1.30581	-2.73011	-3.59435	-0.649331	-2.23426	-1.87658	-1.93482	-2.17202
ENSG00000057019	9.38984	9.36077	9.32825	9.41669	9.27854	9.4736	9.28433	9.44518
ENSG00000057149	4.933	5.86615	5.40053	5.43634	5.22739	5.57795	5.2619	5.59471
ENSG00000057252	5.35673	5.14917	5.29446	5.2255	5.17756	5.33077	5.12633	5.42859
ENSG00000057294	6.45347	6.25657	6.20633	6.51461	6.39175	6.32356	6.52715	6.20476
ENSG00000057468	-2.2523	-3.31404	-2.43749	-3.14782	-2.8346	-2.76643	-4.51885	-1.29662
ENSG00000057608	8.13333	8.13841	8.05472	8.21384	8.10438	8.16865	8.06432	8.19704
ENSG00000057657	4.83725	4.99791	4.81549	5.03279	4.93461	4.8965	4.97758	4.90574
ENSG00000057663	5.89568	5.90729	5.86344	5.94806	5.85192	5.95008	5.85724	5.97911
ENSG00000057704	5.86163	6.2433	6.06129	6.04719	6.12953	5.97187	6.10641	6.02493
ENSG00000057757	4.92478	4.94271	4.8893	4.99191	4.84625	5.01897	4.94057	4.97689
ENSG00000057935	5.5262	5.45351	5.48295	5.50884	5.46687	5.51571	5.5742	5.44721
ENSG00000058056	2.33881	2.31535	2.07235	2.56445	2.21045	2.43499	1.8513	2.77256
ENSG00000058063	6.80779	6.508	6.68657	6.63524	6.77217	6.55157	6.74916	6.58234
ENSG00000058085	13.1818	13.0223	12.9545	13.2381	12.8961	13.3128	13.0442	13.1149
ENSG00000058091	5.17556	5.26809	5.1825	5.27255	5.20567	5.23511	5.12251	5.36533
ENSG00000058262	8.99813	8.98025	8.99641	8.97701	8.96688	9.01306	8.86256	9.09708
ENSG00000058272	6.34965	6.23558	6.34343	6.24853	6.23015	6.3617	6.37663	6.23458
ENSG00000058335	-1.85684	-2.34826	-1.97525	-2.20015	-1.56458	-2.7188	-1.83351	-2.39788
ENSG00000058453	3.47049	3.40708	3.508	3.37825	3.59462	3.26595	3.571	3.34766
ENSG00000058600	5.03718	5.1871	5.05451	5.18174	5.14648	5.07468	5.17568	5.09458
ENSG00000058668	7.96029	7.82283	7.90063	7.87958	7.93211	7.85605	8.09513	7.68043
ENSG00000058673	7.09322	7.06599	7.15433	7.00596	7.0489	7.1123	7.05114	7.1147
ENSG00000058729	4.32869	4.42967	4.22303	4.54561	4.41873	4.34103	4.16219	4.63646
ENSG00000058799	5.33527	5.48202	5.35282	5.47492	5.40582	5.40799	5.40755	5.45075
ENSG00000058804	5.29729	5.15398	5.19943	5.26678	5.31704	5.13485	5.04878	5.45192
ENSG00000058866	0.830676	-1.81602	0.0450457	-0.48471	0.413681	-1.10311	0.0109594	-0.422168
ENSG00000059122	5.9337	6.11624	6.0938	5.95699	6.07683	5.97201	6.25442	5.81524
ENSG00000059145	3.44418	3.37822	3.51482	3.31145	3.49659	3.31517	3.6055	3.25101
ENSG00000059377	1.49193	1.80956	1.56526	1.73164	2.05884	1.17463	1.86262	1.41959
ENSG00000059378	4.87238	4.91253	4.97546	4.81516	4.97761	4.80209	5.00087	4.82973
ENSG00000059573	6.62332	6.50204	6.45892	6.67105	6.53317	6.58912	6.27004	6.87119
ENSG00000059588	4.59513	4.63417	4.5706	4.67244	4.59225	4.63481	4.53438	4.74484
ENSG00000059691	4.424	4.42955	4.50728	4.35852	4.36451	4.48681	4.25759	4.64504
ENSG00000059728	6.4306	6.53858	6.42614	6.54736	6.51951	6.45392	6.74767	6.2373
ENSG00000059758	5.89841	5.97566	5.98234	5.89934	5.85314	6.01789	5.83789	6.06674
ENSG00000059769	3.60894	3.41766	3.63769	3.39895	3.71187	3.29813	3.61309	3.46755
ENSG00000059804	5.39867	4.09581	4.69207	5.00507	5.33993	4.1977	5.01438	4.64691
ENSG00000059915	0.267911	-0.0922617	0.260328	-0.0793243	0.541416	-0.454545	0.597154	-0.512818
ENSG00000060069	4.76013	4.82985	4.74913	4.85456	4.86069	4.72585	4.81961	4.82084
ENSG00000060138	8.45405	8.51733	8.49909	8.46872	8.41265	8.56088	8.58499	8.37216
ENSG00000060140	3.40656	3.20465	3.28702	3.35236	3.55822	3.03725	3.33096	3.33845
ENSG00000060237	7.8661	7.78444	7.9074	7.74109	7.84439	7.8118	8.01085	7.63354
ENSG00000060303	-3.29083	-1.54521	-2.73893	-1.94919	-2.94143	-1.79525	-2.78254	-1.94174
ENSG00000060339	6.61756	6.61195	6.64132	6.59202	6.51337	6.71634	6.57772	6.6678
ENSG00000060491	5.1985	5.243	5.24077	5.21064	5.32096	5.11758	5.28145	5.20428
ENSG00000060558	6.83342	6.77551	6.72661	6.88614	6.84441	6.76638	6.79718	6.8245
ENSG00000060642	4.341	4.40169	4.32948	4.42806	4.47459	4.25825	4.533	4.25314
ENSG00000060656	7.01683	6.77492	6.94944	6.84583	7.05861	6.7415	7.04094	6.76124
ENSG00000060688	4.85468	4.86492	4.78626	4.94672	4.91467	4.80407	4.69287	5.07475
ENSG00000060718	-2.04995	-3.1694	-0.728037	-4.98269	-1.56173	-3.81549	-4.46406	0.0256497
ENSG00000060749	5.65679	5.5996	5.68243	5.58348	5.5933	5.66824	5.68475	5.61216
ENSG00000060762	3.7986	4.05022	3.84285	4.01565	4.28235	3.54348	3.83363	4.06038
ENSG00000060971	5.42844	5.54647	5.47271	5.5124	5.49482	5.47894	5.4683	5.54824
ENSG00000060982	5.99796	6.52689	6.11592	6.41839	6.40103	6.12576	5.83274	6.70958
ENSG00000061273	6.63637	6.68007	6.7584	6.56042	6.75668	6.56327	6.59466	6.73842
ENSG00000061656	3.73956	3.88028	3.78009	3.851	3.72595	3.89006	3.86367	3.80398
ENSG00000061676	8.68729	8.57151	8.6243	8.62944	8.65227	8.60897	8.71302	8.52948
ENSG00000061794	5.99732	5.98827	5.90418	6.09117	6.04548	5.94084	5.95386	6.06402
ENSG00000061918	1.43078	1.59144	1.16117	1.91077	2.00791	0.922128	2.03581	0.922522
ENSG00000061936	5.22946	5.08857	5.28785	5.0374	5.23652	5.08783	5.36606	4.99295
ENSG00000061938	5.26045	4.8782	5.15261	5.01123	5.20534	4.9455	5.17399	5.02597
ENSG00000061987	4.90325	4.83401	4.89342	4.85752	4.86328	4.87333	4.76555	5.02393
ENSG00000062038	10.0765	10.0982	10.0397	10.1286	9.88209	10.2953	10.0772	10.0724
ENSG00000062194	6.2134	6.10006	6.15825	6.16363	6.30734	6.00896	6.20701	6.13444
ENSG00000062282	2.52987	2.82664	2.88109	2.50299	2.43734	2.91021	2.27438	3.08681
ENSG00000062370	2.17661	2.2043	2.15368	2.23439	2.03589	2.34241	2.17763	2.22993
ENSG00000062485	7.4873	7.55045	7.51489	7.5227	7.54035	7.49901	7.45143	7.58569
ENSG00000062582	0.0178662	-0.248895	0.116357	-0.374006	0.764615	-1.18429	-0.329748	0.188215
ENSG00000062598	5.01904	5.25802	5.10662	5.1814	5.1549	5.11902	5.1178	5.20546
ENSG00000062650	6.34457	6.30276	6.35845	6.29514	6.34962	6.30161	6.29673	6.37605
ENSG00000062716	7.61453	7.79931	7.84646	7.56682	7.70812	7.70865	7.63554	7.77455
ENSG00000062725	5.65553	5.59911	5.64249	5.62321	5.60425	5.65415	5.66268	5.63266
ENSG00000062822	3.62651	3.55186	3.58433	3.61146	3.79526	3.36877	3.57918	3.6528
ENSG00000063046	8.98586	8.98604	8.98226	8.98468	8.91022	9.06339	9.0223	8.93083
ENSG00000063127	-0.595443	0.0506434	0.00229228	-0.520552	-0.88056	0.3096	-0.161252	-0.364209
ENSG00000063169	3.33874	3.28652	3.42898	3.19507	3.54192	3.05024	3.45227	3.20855
ENSG00000063176	2.87056	2.95753	2.86762	2.97144	3.30801	2.47725	2.88543	2.98059
ENSG00000063177	8.8561	8.8162	8.75145	8.91568	8.81644	8.85738	8.80748	8.84699
ENSG00000063180	3.0364	2.89601	3.08369	2.85137	2.9769	2.95727	3.5532	2.33169
ENSG00000063241	4.20413	4.19345	4.1925	4.21913	4.29942	4.09492	4.07735	4.37305
ENSG00000063244	7.4309	7.35132	7.36584	7.41631	7.4801	7.30476	7.31835	7.46543
ENSG00000063245	6.47312	6.47834	6.44378	6.5134	6.61107	6.34492	6.53825	6.43355
ENSG00000063322	5.06232	4.91343	4.96041	5.03486	5.03159	4.94634	5.06853	4.95877
ENSG00000063438	-1.43793	-0.936233	-0.64209	-1.79988	-0.634718	-1.78894	-1.96218	-0.415116
ENSG00000063587	3.55821	3.56655	3.60935	3.5251	3.6582	3.45995	3.49465	3.68012
ENSG00000063601	5.69369	5.57671	5.68492	5.59557	5.60426	5.67243	5.68982	5.6216
ENSG00000063660	8.08429	7.94149	7.92427	8.09692	8.09951	7.93162	8.28754	7.72948
ENSG00000063761	1.90094	2.16183	2.12389	1.91289	2.26613	1.74121	2.28478	1.7573
ENSG00000063854	5.21994	5.04585	5.11637	5.16892	5.15628	5.11572	5.27607	5.03774
ENSG00000063978	6.5554	6.58167	6.58744	6.55327	6.55181	6.58663	6.52984	6.62494
ENSG00000064012	4.48076	4.6039	4.4817	4.61562	4.54155	4.54069	4.42664	4.70513
ENSG00000064042	4.28284	3.58567	3.81877	4.20629	4.52979	3.28214	4.35198	3.57251
ENSG00000064102	5.26618	5.23946	5.22649	5.29092	5.23392	5.26829	5.03134	5.51489
ENSG00000064115	8.48253	8.37553	8.40481	8.44874	8.35074	8.5089	8.50265	8.341
ENSG00000064195	-2.16031	-3.58461	-2.55367	-3.06808	-2.71442	-2.8527	-2.48884	-3.1735
ENSG00000064199	2.7101	2.73287	2.49087	2.9334	2.28096	3.10693	2.38311	3.04252
ENSG00000064205	-1.44183	-3.0467	-2.66068	-1.87094	-1.85095	-2.63078	-3.58728	-1.03248
ENSG00000064225	3.87301	3.87623	3.84918	3.9154	3.82602	3.92248	4.0738	3.71962
ENSG00000064270	5.42137	5.45793	5.40113	5.48999	5.45136	5.42929	5.81639	5.08599
ENSG00000064300	3.24775	2.5232	2.89911	2.96315	3.34796	2.40473	2.92254	2.9666
ENSG00000064309	1.32236	0.874601	0.626727	1.61801	1.07167	1.13984	1.49888	0.713736
ENSG00000064313	5.34086	5.42386	5.26251	5.51327	5.40135	5.36169	5.26175	5.54465
ENSG00000064393	6.85634	6.88135	6.99847	6.73947	6.93112	6.81059	6.98035	6.76619
ENSG00000064419	6.22489	6.3349	6.28326	6.28185	6.29026	6.27043	6.33104	6.25286
ENSG00000064490	4.49782	4.51341	4.53317	4.49005	4.46576	4.54333	4.53831	4.52373
ENSG00000064545	3.74669	3.78462	3.79943	3.74088	3.9052	3.61386	3.76718	3.81264
ENSG00000064547	3.63981	3.51961	3.71482	3.44941	3.56861	3.59417	3.76838	3.43272
ENSG00000064601	7.21605	7.26415	7.2511	7.22954	7.32112	7.16335	7.43193	7.05082
ENSG00000064607	5.98999	6.13793	6.08158	6.05177	6.07319	6.05327	6.0993	6.05593
ENSG00000064651	4.9323	5.02615	4.85106	5.11887	4.87823	5.0749	4.90806	5.09748
ENSG00000064652	4.25815	4.29611	4.25355	4.31455	4.21092	4.34177	4.34465	4.26057
ENSG00000064655	5.34132	5.20519	5.28913	5.27208	5.28828	5.2645	5.38634	5.20746
ENSG00000064666	8.73393	8.76968	8.70516	8.79408	8.64175	8.86347	8.71858	8.7684
ENSG00000064687	5.47699	5.62784	5.59852	5.50516	5.69674	5.39967	5.92798	5.18722
ENSG00000064692	-0.331346	-1.34902	-1.26246	-0.387824	-0.76401	-0.895149	-1.08585	-0.586089
ENSG00000064703	4.22091	4.1997	4.30342	4.12622	4.26703	4.15035	4.14342	4.33253
ENSG00000064726	6.74027	6.69906	6.75375	6.68848	6.72879	6.71354	6.82021	6.63112
ENSG00000064763	2.29679	2.57595	2.22472	2.64433	2.28672	2.58778	1.86053	2.96621
ENSG00000064787	1.27824	2.4295	1.71384	2.03463	1.59757	2.13469	2.075	1.7275
ENSG00000064886	-0.866947	-0.258828	0.10945	-1.27226	-1.48649	0.356121	-0.140411	-1.00565
ENSG00000064932	7.16569	7.09807	7.18804	7.07613	7.23554	7.03406	7.31384	6.95429
ENSG00000064933	3.46144	3.53152	3.46604	3.53855	3.61689	3.37548	3.26183	3.77174
ENSG00000064961	5.33586	5.34025	5.29413	5.3942	5.25624	5.42025	5.39998	5.32154
ENSG00000064989	2.46375	2.66898	2.69625	2.4527	2.29609	2.82524	2.32965	2.82148
ENSG00000064995	4.58675	4.35649	4.53686	4.42541	4.56232	4.38311	4.4573	4.54984
ENSG00000064999	5.70949	5.59056	5.66325	5.64885	5.7063	5.59833	5.78733	5.54902
ENSG00000065000	7.75868	7.86817	7.84519	7.78018	7.78771	7.84216	7.89698	7.724
ENSG00000065029	4.3799	4.58899	4.59036	4.38072	4.43339	4.52837	4.5782	4.43464
ENSG00000065054	5.33658	5.0851	5.2874	5.15455	5.58514	4.81834	5.47353	4.98211
ENSG00000065057	2.89117	3.06074	2.93689	3.02161	3.20493	2.72277	3.01524	2.96843
ENSG00000065060	4.89865	4.57089	4.79207	4.70749	4.90437	4.56892	4.9515	4.57151
ENSG00000065135	7.35389	7.17897	7.23534	7.29852	7.37924	7.15677	7.21911	7.31714
ENSG00000065150	7.53954	7.49115	7.47465	7.55587	7.48743	7.5426	7.31623	7.71385
ENSG00000065154	7.7785	7.69466	7.57827	7.89404	7.61673	7.85521	7.57157	7.89804
ENSG00000065183	5.47239	5.2356	5.37749	5.34653	5.39388	5.3191	5.29276	5.46604
ENSG00000065243	6.48681	6.41778	6.47903	6.43103	6.46413	6.44661	6.54817	6.37719
ENSG00000065268	4.19067	4.17338	4.1145	4.26921	4.38735	3.96537	4.20021	4.21652
ENSG00000065308	5.95025	5.61007	5.87359	5.69705	5.55917	5.9995	5.55394	6.04118
ENSG00000065320	3.70255	3.73508	3.36264	4.1444	4.39052	2.94941	3.95629	3.50102
ENSG00000065325	-1.59902	-1.18682	-1.45021	-1.31254	-1.62139	-1.16369	-2.4604	-0.533631
ENSG00000065328	0.716238	0.612714	0.177084	1.05172	0.727805	0.615403	-0.712278	1.74811
ENSG00000065357	7.061	7.0865	7.188	6.96152	6.848	7.3003	7.01808	7.13789
ENSG00000065361	5.38235	5.31826	5.42224	5.28434	5.53123	5.16246	5.7881	4.91527
ENSG00000065413	0.38786	0.413167	0.477594	0.318281	0.535181	0.257176	0.339546	0.467794
ENSG00000065427	7.55066	7.61707	7.55574	7.61173	7.58783	7.58178	7.50108	7.66592
ENSG00000065457	3.99845	4.02945	3.91189	4.13253	4.10951	3.91425	3.99788	4.08028
ENSG00000065485	5.59276	5.51607	5.47928	5.64002	5.48017	5.62481	5.33888	5.806
ENSG00000065491	4.68648	4.84044	4.8411	4.68995	4.77467	4.74671	4.87034	4.70147
ENSG00000065518	6.05392	6.15989	5.93293	6.28738	6.10981	6.10143	6.0071	6.23478
ENSG00000065526	6.76752	6.5076	6.71631	6.5639	6.56624	6.71715	6.68981	6.60368
ENSG00000065534	4.38921	4.08095	4.40397	4.08054	3.91264	4.57881	4.36665	4.16321
ENSG00000065548	6.48261	6.4734	6.42893	6.53306	6.54847	6.41094	6.49001	6.48674
ENSG00000065559	5.45648	5.47665	5.46093	5.48336	5.49184	5.44094	5.39499	5.58091
ENSG00000065600	4.15995	4.20367	4.17627	4.19992	4.30695	4.04624	4.25731	4.15393
ENSG00000065613	7.3901	7.30739	7.39811	7.29919	7.32094	7.38119	7.50545	7.19388
ENSG00000065615	4.93583	4.85527	4.83766	4.97101	4.94753	4.84372	4.88493	4.95954
ENSG00000065618	11.1077	10.9058	10.9422	11.0605	10.8885	11.1257	11.1541	10.8277
ENSG00000065621	4.48738	4.41347	4.3168	4.60297	4.59319	4.30693	4.33236	4.62198
ENSG00000065665	3.05018	3.00557	3.14176	2.91686	3.08314	2.96599	3.06214	3.03617
ENSG00000065675	2.2602	2.29221	2.11403	2.43691	2.08139	2.4599	2.04763	2.5132
ENSG00000065717	1.08361	1.24427	1.06685	1.26829	1.68785	0.520392	1.58269	0.672145
ENSG00000065802	6.07931	6.27774	6.21542	6.14989	5.90758	6.44167	6.09778	6.2861
ENSG00000065809	5.99081	6.04941	5.99987	6.04734	6.07926	5.96125	6.00858	6.0622
ENSG00000065833	5.48002	5.7281	5.67518	5.54393	5.51226	5.6909	5.4145	5.82903
ENSG00000065882	6.43194	6.42555	6.33324	6.52982	6.44132	6.41572	6.33721	6.54163
ENSG00000065883	5.97775	5.81569	5.98615	5.81578	5.9181	5.88432	6.04621	5.77976
ENSG00000065911	7.0114	6.89276	6.91778	6.98901	7.01212	6.89294	6.794	7.1198
ENSG00000065923	5.44079	5.53203	5.43207	5.55193	5.36792	5.60552	5.68396	5.32925
ENSG00000065970	5.23978	5.13307	5.31856	5.06078	5.2211	5.15774	5.31952	5.09845
ENSG00000065978	9.4354	9.36608	9.30277	9.49296	9.30437	9.49867	9.30992	9.47043
ENSG00000065989	3.0949	2.7146	3.01594	2.81323	2.88547	2.93861	2.85776	3.01316
ENSG00000066027	5.52378	5.22962	5.4134	5.3611	5.51229	5.25093	5.50139	5.302
ENSG00000066044	6.27861	6.25349	6.28212	6.25631	6.27948	6.2544	6.2411	6.31672
ENSG00000066084	6.65682	6.67215	6.61098	6.7224	6.6645	6.66655	6.72574	6.61846
ENSG00000066117	6.02988	6.05158	6.0768	6.01274	5.97638	6.105	5.90208	6.21054
ENSG00000066135	5.70659	5.74886	5.7047	5.76004	5.61489	5.83778	5.64021	5.85168
ENSG00000066136	4.80886	4.72746	4.81107	4.73871	4.78544	4.75267	4.82114	4.76906
ENSG00000066185	-0.0619026	-1.3519	-0.559452	-0.71129	-0.0465198	-1.35686	-0.928332	-0.259361
ENSG00000066230	0.234616	0.705616	0.868877	-0.0165376	0.515577	0.38093	0.684872	0.204048
ENSG00000066248	-1.93741	-1.29132	-1.6289	-1.6718	-0.9514	-2.46819	-1.3655	-1.99673
ENSG00000066279	2.41854	1.67093	1.99771	2.06775	1.99786	2.06603	0.944401	3.02719
ENSG00000066322	6.96827	6.96568	6.93701	6.99938	7.09348	6.84322	6.95637	6.98692
ENSG00000066379	3.69743	3.35631	3.55358	3.52907	3.63917	3.42029	3.50174	3.62129
ENSG00000066422	5.32185	5.06974	5.21189	5.20038	5.2469	5.15399	5.27984	5.1649
ENSG00000066427	4.6497	4.4368	4.6194	4.4851	4.54373	4.55184	4.74955	4.38731
ENSG00000066455	6.38792	6.40698	6.35576	6.44476	6.41259	6.38348	6.4515	6.36422
ENSG00000066468	3.74898	3.53406	3.85605	3.42171	3.6703	3.62153	3.96798	3.33871
ENSG00000066557	4.81396	4.75935	4.65174	4.93412	4.73956	4.83034	4.65387	4.96609
ENSG00000066583	3.63462	3.78982	3.71403	3.72134	3.87088	3.55203	3.45359	4.01257
ENSG00000066629	1.35741	1.65427	1.72477	1.31142	1.25066	1.75218	1.05573	1.94202
ENSG00000066651	3.76914	3.83942	3.77472	3.84627	3.95686	3.64573	3.6796	3.97783
ENSG00000066654	5.73005	5.69099	5.69566	5.73561	5.70918	5.71253	5.72553	5.7324
ENSG00000066697	6.0755	5.96634	5.96902	6.08266	5.89741	6.14625	6.0356	6.03935
ENSG00000066739	5.04197	4.82983	5.06492	4.81887	4.8383	5.04556	5.00586	4.92256
ENSG00000066777	7.14096	7.08419	7.14003	7.0865	7.05973	7.16931	7.2626	6.96818
ENSG00000066827	3.47942	3.34479	3.3634	3.48921	3.60248	3.20639	3.58758	3.27826
ENSG00000066855	4.97252	4.89681	4.88818	4.99668	5.02615	4.84268	4.76796	5.15261
ENSG00000066923	-0.539094	-0.247189	0.0677827	-0.916539	-0.434414	-0.366244	-0.486963	-0.314369
ENSG00000066926	4.68703	4.71362	4.57692	4.83392	4.68161	4.71683	4.42322	5.01343
ENSG00000066933	5.0273	4.95343	5.02724	4.96642	4.89129	5.09213	5.05626	4.97513
ENSG00000067057	8.9515	8.99732	8.8505	9.09278	8.9944	8.95651	9.03232	8.89805
ENSG00000067064	6.07462	5.87714	5.7913	6.16721	6.02881	5.91936	5.66367	6.31339
ENSG00000067066	6.27641	6.192	6.30689	6.16719	6.26495	6.20799	6.28196	6.21228
ENSG00000067082	8.81184	8.84271	8.76331	8.88616	8.73334	8.92334	9.06327	8.57503
ENSG00000067113	3.60032	3.34683	3.36995	3.60959	3.49186	3.46163	3.61237	3.38742
ENSG00000067141	5.35173	5.16976	5.37779	5.15329	5.29093	5.24121	5.51649	5.04071
ENSG00000067167	8.54058	8.19004	8.33222	8.39195	8.48653	8.24673	8.33226	8.3824
ENSG00000067177	5.09299	5.13827	5.15459	5.08429	5.12183	5.10884	5.35265	4.91441
ENSG00000067182	7.57656	7.48664	7.54231	7.52072	7.4807	7.58603	7.5627	7.50003
ENSG00000067191	3.57962	3.43916	3.50036	3.53336	3.40483	3.61455	3.4491	3.61805
ENSG00000067208	5.25199	5.03717	5.10676	5.20605	5.13948	5.1602	5.37957	4.9543
ENSG00000067221	3.66022	3.40484	3.49393	3.61119	3.81497	3.22921	3.67504	3.44448
ENSG00000067225	11.335	11.4332	11.3107	11.4489	11.2981	11.4726	11.2151	11.521
ENSG00000067248	6.00208	6.02366	6.07032	5.96118	6.02483	6.0022	5.97789	6.07907
ENSG00000067334	6.41169	6.18627	6.29323	6.31378	6.28887	6.31557	6.28909	6.337
ENSG00000067365	3.54069	3.79222	3.7255	3.60486	3.7801	3.53236	3.7635	3.6039
ENSG00000067369	6.16103	6.27918	6.21475	6.23253	6.09455	6.34467	6.19786	6.27017
ENSG00000067445	0.69163	-0.479554	1.02643	-0.951374	0.574458	-0.308463	0.0101116	0.494997
ENSG00000067533	4.17472	3.96734	3.94064	4.21783	4.09076	4.05174	3.89066	4.29989
ENSG00000067560	9.25394	9.26336	9.2063	9.30551	9.23268	9.28646	9.19825	9.29873
ENSG00000067596	6.07194	6.01359	6.07537	6.01746	6.02718	6.06	6.01994	6.09616
ENSG00000067601	0.430187	0.312546	0.302846	0.440515	0.250033	0.491535	0.186228	0.554556
ENSG00000067606	4.96607	5.08376	4.98284	5.07878	4.96854	5.07814	5.14332	4.95304
ENSG00000067704	7.47655	7.35436	7.35553	7.47533	7.36859	7.46422	7.41392	7.41836
ENSG00000067715	1.15588	2.19524	2.01281	1.41351	1.45694	1.91694	1.32475	2.04623
ENSG00000067798	0.788811	0.796314	0.97948	0.631722	0.530659	1.02413	-0.330529	1.75419
ENSG00000067829	5.20176	5.34613	5.28793	5.27092	5.23192	5.31223	5.1702	5.42046
ENSG00000067836	5.11463	5.07013	5.08573	5.11276	4.9618	5.22367	5.15805	5.07583
ENSG00000067900	6.58364	6.58304	6.62509	6.54499	6.58977	6.57988	6.63102	6.55168
ENSG00000067955	6.05581	5.79306	5.96069	5.90064	5.97164	5.88531	5.90758	5.98024
ENSG00000067992	3.48184	3.54113	3.44847	3.58613	3.43683	3.58326	3.42792	3.63767
ENSG00000068001	5.48795	5.4473	5.44698	5.50182	5.68719	5.24214	5.6036	5.3682
ENSG00000068024	3.07743	3.14468	3.0359	3.20028	3.18096	3.03145	3.25728	2.99953
ENSG00000068028	5.29693	5.11346	5.22213	5.20557	5.25517	5.16102	5.25473	5.20724
ENSG00000068078	2.78241	3.20542	3.05404	2.95332	2.4004	3.55701	3.25724	2.79451
ENSG00000068079	2.31228	1.83139	2.20931	1.95196	2.12615	2.03185	1.84834	2.35421
ENSG00000068097	4.32235	4.22289	4.24017	4.32088	4.21668	4.32845	4.19604	4.4016
ENSG00000068120	6.10488	6.14886	6.11635	6.1445	6.18292	6.07248	6.16693	6.11514
ENSG00000068137	4.79828	4.91631	5.02086	4.68412	4.94401	4.75877	5.06197	4.68394
ENSG00000068305	5.62204	5.74685	5.69791	5.67784	5.67385	5.69412	5.76919	5.63457
ENSG00000068308	5.97249	5.92347	5.902	6.00335	5.92929	5.9667	5.9085	6.01987
ENSG00000068323	6.3651	6.40743	6.36901	6.40855	6.31943	6.45431	6.4236	6.3717
ENSG00000068354	4.23534	4.36779	4.33346	4.27674	4.34031	4.25383	4.39851	4.24891
ENSG00000068366	7.08523	6.93704	7.05293	6.97176	7.01957	7.00516	6.87363	7.1578
ENSG00000068383	4.12732	4.39642	4.24115	4.29504	4.08916	4.42813	4.32839	4.24702
ENSG00000068394	4.24632	4.17693	4.19258	4.24632	4.21041	4.21223	4.15232	4.32387
ENSG00000068400	5.2023	5.2748	5.28353	5.20242	5.21576	5.26076	5.29918	5.22246
ENSG00000068438	6.72823	6.61643	6.56347	6.78664	6.69224	6.6549	6.69381	6.66671
ENSG00000068489	3.36019	3.33607	3.1214	3.55093	3.21431	3.46448	2.53877	4.05794
ENSG00000068650	5.76248	5.69136	5.73635	5.72802	5.70576	5.75226	5.84569	5.64388
ENSG00000068654	5.97078	5.94648	5.95767	5.96832	5.98867	5.92996	5.91334	6.0369
ENSG00000068697	7.77205	7.61767	7.65737	7.73106	7.72068	7.67332	7.7126	7.67366
ENSG00000068724	5.99385	5.9639	5.99615	5.9689	6.028	5.93306	6.11286	5.87404
ENSG00000068745	6.23183	6.32666	6.25023	6.31431	6.21164	6.34542	6.2956	6.28689
ENSG00000068784	4.2947	4.24203	4.18672	4.36535	4.2512	4.28448	4.18564	4.40168
ENSG00000068793	7.63161	7.63367	7.61007	7.65419	7.59273	7.67416	7.63614	7.62603
ENSG00000068796	5.77946	5.87221	5.74614	5.91531	5.84965	5.80205	5.93448	5.75076
ENSG00000068878	7.21751	7.27592	7.25498	7.23917	7.24059	7.25414	7.16661	7.33147
ENSG00000068885	3.48694	3.4941	3.43929	3.55305	3.32577	3.64946	3.40302	3.61967
ENSG00000068903	5.56466	5.75496	5.69956	5.62624	5.6664	5.65197	5.70413	5.65179
ENSG00000068912	6.5724	6.49951	6.50173	6.57505	6.58091	6.49403	6.50869	6.58246
ENSG00000068971	4.84553	5.18704	4.94521	5.09984	5.08087	4.95129	4.92053	5.15885
ENSG00000068976	-2.4958	-1.68307	-1.91002	-2.30286	-1.90988	-2.28917	-2.13813	-2.08583
ENSG00000069011	4.98338	5.3646	5.01227	5.34557	5.44365	4.89328	5.24146	5.14633
ENSG00000069020	6.6845	6.75633	6.73328	6.70998	6.69663	6.74613	6.87799	6.57411
ENSG00000069122	2.47907	-1.53747	2.08749	-0.363097	2.21955	-0.78187	2.06329	-0.206339
ENSG00000069188	5.3018	5.26027	5.2867	5.28819	4.97737	5.59026	5.57579	5.03
ENSG00000069248	5.56623	5.55985	5.56408	5.57228	5.53532	5.58964	5.50369	5.66258
ENSG00000069275	7.59734	7.43487	7.50896	7.52305	7.45532	7.579	7.45959	7.57206
ENSG00000069329	7.92692	7.90134	7.87808	7.94828	7.7994	8.03077	7.93141	7.88984
ENSG00000069345	6.72928	6.70619	6.72161	6.71698	6.72653	6.71101	6.72782	6.72147
ENSG00000069399	5.25893	5.34606	5.28397	5.33243	5.23565	5.36782	5.32275	5.32723
ENSG00000069424	1.91555	0.973524	1.76131	1.19537	1.88417	1.01205	1.86635	1.08175
ENSG00000069431	2.38594	2.16868	2.50971	2.0569	1.61668	2.90024	2.12962	2.4407
ENSG00000069482	1.07663	1.11355	1.06617	1.12789	1.45856	0.718241	0.824646	1.38391
ENSG00000069493	1.16677	1.24836	1.20235	1.21539	0.97015	1.44358	1.34585	1.08328
ENSG00000069509	4.22527	4.28682	4.27989	4.24358	4.26825	4.24041	4.23427	4.32857
ENSG00000069535	1.79079	1.7504	1.8203	1.72027	2.03069	1.43359	2.52568	0.85903
ENSG00000069667	4.5108	4.3328	4.33159	4.53994	4.37541	4.47559	4.67669	4.21587
ENSG00000069702	0.245621	0.350785	0.373844	0.206659	0.203234	0.391698	0.785473	-0.24023
ENSG00000069712	3.03013	2.91516	3.00759	2.95092	2.87584	3.07483	3.12278	2.86192
ENSG00000069764	-1.69936	-1.5387	-1.1767	-2.19658	-1.2366	-2.11185	-1.55358	-1.74228
ENSG00000069812	7.66259	7.8175	7.65039	7.8287	7.58308	7.898	7.84587	7.63026
ENSG00000069849	6.76471	6.79634	6.71132	6.8527	6.76441	6.79534	6.60042	6.97326
ENSG00000069869	5.66904	5.6188	5.69797	5.60028	5.52552	5.75693	5.37443	5.94636
ENSG00000069943	3.8188	3.64991	3.74572	3.74147	3.63874	3.83661	3.81747	3.70488
ENSG00000069956	7.81712	7.78143	7.81104	7.78569	7.76312	7.83873	7.90925	7.68325
ENSG00000069966	4.70239	4.6913	4.72331	4.68315	4.66902	4.72403	4.78358	4.66079
ENSG00000069974	4.80358	4.65563	4.89658	4.57348	4.70547	4.75603	4.50806	5.00878
ENSG00000069998	4.66029	4.6686	4.54992	4.78942	4.74754	4.58335	4.28871	5.07137
ENSG00000070010	6.20862	6.29369	6.33336	6.17361	6.17135	6.33056	6.23623	6.29067
ENSG00000070018	5.27402	5.12625	5.33023	5.07982	5.11461	5.29311	5.22401	5.22683
ENSG00000070019	-2.4395	-2.27884	-3.00911	-1.64905	-2.13576	-2.61508	-1.5064	-3.32857
ENSG00000070047	6.18964	5.82897	6.00656	6.02923	6.1116	5.91902	6.13722	5.91664
ENSG00000070061	6.18444	6.23004	6.15902	6.26218	6.198	6.21701	6.20666	6.235
ENSG00000070081	5.04408	4.97348	5.01506	5.01477	4.84995	5.15654	4.67165	5.37654
ENSG00000070087	8.14305	8.18967	8.08172	8.24797	8.04978	8.28365	8.10952	8.21225
ENSG00000070159	6.57374	6.53096	6.59799	6.51019	6.62143	6.48959	6.73106	6.38825
ENSG00000070182	4.31242	4.24065	4.31327	4.25398	4.07116	4.49536	4.67555	3.91019
ENSG00000070190	6.27495	6.41257	6.2512	6.44218	6.44041	6.24816	6.45829	6.25081
ENSG00000070214	6.77145	6.52956	6.68068	6.62556	6.7105	6.59712	6.62268	6.69684
ENSG00000070269	3.97991	4.08368	3.97173	4.10477	3.9573	4.10231	4.07012	4.04258
ENSG00000070366	6.1338	6.2522	6.24494	6.14555	6.08222	6.30477	6.29424	6.11763
ENSG00000070367	6.40793	6.45294	6.43517	6.43047	6.42742	6.43512	6.46917	6.41212
ENSG00000070371	3.93706	3.97956	3.96329	3.96666	3.6593	4.24042	3.8186	4.13753
ENSG00000070404	7.38162	6.91212	7.13124	7.16521	7.22857	7.07202	7.14139	7.15962
ENSG00000070413	6.72448	6.58638	6.64168	6.67402	6.76462	6.55207	6.80488	6.51985
ENSG00000070423	5.0455	5.07185	5.05116	5.07888	5.18994	4.92343	5.06575	5.10075
ENSG00000070444	5.08618	5.01703	5.19483	4.91371	4.95227	5.16116	5.25427	4.89243
ENSG00000070476	4.56773	4.3321	4.43444	4.48879	4.47269	4.43209	4.48493	4.4745
ENSG00000070495	4.93463	4.94785	5.04961	4.84375	4.894	4.98696	4.7824	5.14963
ENSG00000070501	4.81956	4.87134	4.81841	4.8861	4.97757	4.7043	4.9921	4.74188
ENSG00000070526	4.68744	4.85624	4.74222	4.81268	4.74975	4.78975	4.9053	4.68555
ENSG00000070540	5.33942	5.37166	5.41429	5.30825	5.1314	5.5769	5.33921	5.41745
ENSG00000070610	5.81482	5.86422	5.8864	5.79872	5.88515	5.79362	5.86269	5.84926
ENSG00000070614	8.28708	8.1054	8.17787	8.21075	8.15147	8.24304	8.21688	8.16363
ENSG00000070669	5.66878	5.4926	5.52777	5.65257	5.94824	5.20946	5.48494	5.72681
ENSG00000070718	4.608	4.65753	4.68671	4.58674	4.74583	4.50897	4.6866	4.62699
ENSG00000070729	0.0585716	0.320515	0.302645	0.0777437	0.00143959	0.374464	0.0743605	0.302817
ENSG00000070731	6.62675	6.6977	6.59323	6.73542	6.40595	6.92015	6.98494	6.35393
ENSG00000070756	10.2832	10.3641	10.25	10.3902	10.2452	10.4045	10.3821	10.2387
ENSG00000070759	2.15088	2.02814	2.32582	1.83922	2.058	2.12617	2.23487	1.96695
ENSG00000070761	4.48986	4.37631	4.38922	4.49396	4.43322	4.43338	4.3464	4.57367
ENSG00000070770	6.56276	6.60022	6.61927	6.54681	6.57714	6.58895	6.68791	6.49022
ENSG00000070778	4.95348	4.78228	5.01079	4.73525	4.87962	4.86224	4.84937	4.9461
ENSG00000070785	3.77252	3.74379	3.60689	3.92099	3.75319	3.76224	3.61354	3.9453
ENSG00000070808	-1.32629	-1.72202	-1.42003	-1.64493	-3.45486	0.0727456	-1.1982	-1.83778
ENSG00000070814	5.65659	5.75726	5.60618	5.81781	5.73223	5.68107	5.61793	5.83375
ENSG00000070831	8.46555	8.49591	8.39272	8.56477	8.41099	8.55179	8.41485	8.53257
ENSG00000070882	6.76488	6.74737	6.77632	6.73886	6.81314	6.70257	6.85784	6.66628
ENSG00000070950	3.61752	3.76059	3.56616	3.82221	3.75797	3.62463	3.42811	3.98352
ENSG00000070961	5.4697	5.13281	5.42262	5.19462	5.24325	5.37276	5.27334	5.38533
ENSG00000071051	5.60472	5.43065	5.50301	5.54725	5.58462	5.45354	5.50291	5.57698
ENSG00000071054	8.74117	8.89701	8.86543	8.76905	8.81156	8.82915	8.81258	8.80859
ENSG00000071073	3.88553	3.84375	3.84812	3.89842	4.09516	3.61968	3.83413	3.95074
ENSG00000071082	8.8569	8.92961	8.81469	8.96717	8.77058	9.01741	8.86185	8.90677
ENSG00000071127	9.4152	9.31064	9.35661	9.36295	9.44102	9.28746	9.33687	9.3671
ENSG00000071189	5.70264	5.80575	5.77351	5.74249	5.7114	5.79624	5.79925	5.7441
ENSG00000071205	4.56039	4.59565	4.56063	4.60914	4.46775	4.68774	4.74938	4.45546
ENSG00000071242	5.06637	4.92048	5.10156	4.89599	5.39207	4.57828	4.7743	5.28457
ENSG00000071243	2.27891	2.8136	2.63724	2.48097	2.43697	2.6629	2.26729	2.84496
ENSG00000071246	-0.389348	-0.659323	-0.442453	-0.609638	-0.915611	-0.16155	-0.929102	-0.163106
ENSG00000071282	1.4768	1.52954	1.11042	1.84533	1.18574	1.77977	0.922659	2.00353
ENSG00000071462	5.51657	5.63985	5.58619	5.57885	5.60796	5.54631	5.54007	5.65491
ENSG00000071537	7.54684	7.43991	7.55945	7.42713	7.43877	7.55092	7.45205	7.53476
ENSG00000071539	3.31427	2.87184	2.30919	3.67303	2.90993	3.19963	2.01281	3.90548
ENSG00000071553	7.2215	7.25645	7.28503	7.19323	7.3361	7.14574	7.34966	7.13106
ENSG00000071564	6.66466	6.53998	6.58408	6.62645	6.70712	6.50429	6.75445	6.46586
ENSG00000071575	5.00293	5.27408	5.24319	5.0497	5.16965	5.10615	4.75221	5.55826
ENSG00000071626	6.62704	6.51889	6.60998	6.5402	6.51889	6.62976	6.56304	6.60012
ENSG00000071655	5.20754	4.7601	4.98017	5.02855	5.23294	4.74344	5.05825	4.9821
ENSG00000071794	5.18377	5.02421	5.12395	5.09978	5.04277	5.17008	5.09557	5.16523
ENSG00000071859	6.15083	6.0201	6.15807	6.02028	6.05499	6.12316	6.19461	6.0058
ENSG00000071889	4.72476	4.45354	4.50701	4.69984	4.67086	4.51175	4.61009	4.63017
ENSG00000071894	5.95188	5.80456	5.92336	5.84362	6.04023	5.72112	6.0105	5.77914
ENSG00000071909	0.0835951	-4.27931	-1.68354	-1.54587	-1.99966	-1.08349	-1.23558	-2.23773
ENSG00000071967	5.20819	4.63537	5.08093	4.79973	5.16675	4.69784	5.09198	4.83115
ENSG00000071994	5.31231	5.42963	5.28842	5.46454	5.40356	5.33711	5.28304	5.50203
ENSG00000072041	5.63191	5.5297	5.6714	5.49903	5.64404	5.52297	5.62692	5.57733
ENSG00000072042	6.6137	6.74504	6.65119	6.71147	6.59257	6.76343	6.54337	6.82968
ENSG00000072062	6.40798	6.37464	6.36535	6.42329	6.22965	6.55367	6.41166	6.39509
ENSG00000072071	2.92479	2.55334	2.78392	2.74164	3.12302	2.30596	3.03265	2.47391
ENSG00000072110	9.51095	9.53235	9.50635	9.53125	9.33545	9.71029	9.36177	9.66086
ENSG00000072121	5.41801	5.31741	5.46941	5.27484	5.34378	5.3976	5.45926	5.32019
ENSG00000072133	1.84515	2.03571	1.95309	1.92879	1.93753	1.93698	1.99833	1.90125
ENSG00000072134	5.56839	5.48549	5.53967	5.52616	5.5434	5.51355	5.62459	5.46924
ENSG00000072135	5.06984	4.95109	4.96677	5.06878	5.15582	4.86606	4.71039	5.35926
ENSG00000072182	-2.98651	-1.60345	-2.03517	-2.63447	-1.79756	-2.8669	-2.36102	-2.30872
ENSG00000072195	3.98548	3.97844	3.99216	3.9849	3.64213	4.30968	3.99909	4.01491
ENSG00000072201	2.27288	2.12491	2.04283	2.39274	2.60934	1.75083	2.27917	2.15089
ENSG00000072210	6.68905	6.38478	6.6322	6.44803	6.69951	6.38725	6.71652	6.37556
ENSG00000072274	7.87586	7.8459	7.77827	7.94161	7.86754	7.85435	7.69732	8.01771
ENSG00000072310	6.37643	6.36472	6.35174	6.39503	6.33961	6.40436	6.48765	6.27458
ENSG00000072364	8.07685	8.07617	8.10585	8.04435	8.08574	8.07065	8.16917	7.97353
ENSG00000072401	5.38827	5.30884	5.2943	5.41886	5.36403	5.33529	5.49787	5.24095
ENSG00000072415	5.88695	5.78014	5.85184	5.82541	5.92511	5.74474	5.91276	5.78828
ENSG00000072422	3.97448	4.18053	4.11668	4.05174	3.91054	4.23779	4.01108	4.19109
ENSG00000072501	6.10253	6.08179	6.0769	6.11462	6.10359	6.07873	5.81749	6.39311
ENSG00000072506	5.39946	5.50152	5.42143	5.49039	5.36937	5.52611	5.26164	5.67624
ENSG00000072518	6.40547	6.39999	6.3737	6.43739	6.40498	6.40184	6.44991	6.37623
ENSG00000072571	2.12376	1.8533	1.46342	2.43705	2.1315	1.85863	1.09426	2.75363
ENSG00000072609	4.96741	5.16585	5.08855	5.05389	5.05728	5.07166	5.07774	5.10119
ENSG00000072682	8.00367	8.03227	7.94713	8.08638	7.93131	8.10456	7.89704	8.13009
ENSG00000072736	4.05757	3.78947	3.98384	3.88564	4.09683	3.74792	3.85658	4.06166
ENSG00000072756	3.68246	3.8605	3.84853	3.69982	3.70917	3.82849	3.81095	3.77709
ENSG00000072778	8.21887	8.27502	8.2985	8.19249	8.29791	8.19864	8.16945	8.31228
ENSG00000072786	6.58187	6.81346	6.66811	6.73071	6.61311	6.78213	6.78122	6.629
ENSG00000072803	6.65499	6.75178	6.73187	6.67703	6.69668	6.71203	6.81012	6.6093
ENSG00000072818	1.00233	1.10695	1.36112	0.723223	0.826475	1.28831	1.20367	0.906636
ENSG00000072832	2.1804	2.47364	2.65927	1.96897	2.05831	2.59291	2.496	2.17129
ENSG00000072840	5.12542	5.21213	5.2542	5.09087	5.07538	5.26144	5.20499	5.17854
ENSG00000072849	5.40891	5.35941	5.52681	5.24752	5.43382	5.33584	5.3096	5.50601
ENSG00000072858	3.17521	3.01503	2.79803	3.41557	2.96848	3.22381	3.36079	2.8745
ENSG00000072864	5.38022	5.37826	5.47367	5.29539	5.15488	5.59978	5.2924	5.50923
ENSG00000072952	-0.0554639	0.570859	-0.207251	0.700937	0.181478	0.368701	0.0182542	0.501188
ENSG00000072954	2.89834	2.83928	2.8344	2.9307	3.25055	2.40274	3.30586	2.39723
ENSG00000072958	5.79698	5.76307	5.78801	5.78179	5.82983	5.73229	5.76822	5.82926
ENSG00000073008	7.59751	7.41507	7.50089	7.51153	7.53424	7.48234	7.47131	7.54132
ENSG00000073009	2.35445	2.12493	2.34308	2.14568	2.2236	2.26124	2.11033	2.40914
ENSG00000073050	4.26672	4.08978	4.23746	4.13509	4.17721	4.18255	4.10603	4.30976
ENSG00000073060	5.86718	6.11318	5.85538	6.13275	5.63662	6.31891	5.58048	6.41111
ENSG00000073111	3.92768	3.88286	3.9378	3.88571	4.00173	3.81177	3.39483	4.43896
ENSG00000073146	-1.37642	-2.80072	-3.44436	-0.804188	-2.25438	-1.94521	-1.8135	-2.38923
ENSG00000073150	3.27457	2.87883	3.09911	3.11513	3.46629	2.63653	3.43598	2.73909
ENSG00000073169	3.97413	4.10579	3.96829	4.12556	4.24237	3.82044	4.12361	4.0002
ENSG00000073282	8.25395	8.00822	8.15978	8.09876	7.92627	8.33675	8.17469	8.07559
ENSG00000073331	3.93265	3.59406	3.84215	3.70784	3.69724	3.84652	3.83539	3.75452
ENSG00000073350	4.904	4.55983	4.76825	4.73983	5.13853	4.29025	5.11397	4.37367
ENSG00000073417	4.89537	4.86424	4.8157	4.95901	4.8538	4.90441	4.8694	4.94095
ENSG00000073464	3.40712	3.05492	3.24771	3.24978	3.28314	3.19142	3.42128	3.09368
ENSG00000073536	4.26531	4.25457	4.2016	4.33457	4.32688	4.19059	4.22461	4.34781
ENSG00000073578	6.70657	6.84347	6.69381	6.8601	6.74693	6.80126	6.56921	6.99384
ENSG00000073584	5.42177	5.56421	5.46338	5.53314	5.46433	5.5195	5.43128	5.59577
ENSG00000073605	3.89823	4.02134	4.15499	3.74798	3.83339	4.08583	4.2978	3.63916
ENSG00000073614	6.17445	6.14501	6.18856	6.13773	6.06255	6.26084	6.27816	6.06862
ENSG00000073711	4.59282	4.39894	4.49161	4.5197	4.49627	4.49848	4.47318	4.57658
ENSG00000073712	5.0913	4.78575	5.11859	4.77011	5.08766	4.79465	4.85173	5.09774
ENSG00000073734	1.64581	1.80647	1.62155	1.83775	1.87397	1.56083	1.91248	1.54655
ENSG00000073737	6.99499	7.48816	7.00343	7.48022	7.69252	6.79554	7.77695	6.70506
ENSG00000073756	7.18806	6.23596	6.6853	6.76727	7.35296	6.09198	6.92194	6.52961
ENSG00000073792	7.17651	7.18142	7.22886	7.12966	7.20356	7.15844	7.26476	7.09844
ENSG00000073803	5.03264	4.99548	5.06512	4.97433	5.07319	4.95347	5.01089	5.06802
ENSG00000073849	5.90499	5.79277	5.85206	5.85605	5.81815	5.88338	5.9604	5.77038
ENSG00000073905	0.829948	1.06968	0.975235	0.923426	0.70899	1.18725	1.13305	0.775709
ENSG00000073910	0.380545	0.965013	0.646394	0.648712	0.909236	0.332737	1.39522	-0.212408
ENSG00000073921	7.92721	7.87431	7.92124	7.87782	7.97133	7.83354	7.87975	7.91371
ENSG00000073969	5.10852	5.23547	5.24993	5.10046	5.12792	5.21378	5.22068	5.16746
ENSG00000074054	7.02099	6.87844	7.00725	6.89457	6.8732	7.03062	7.03308	6.87588
ENSG00000074071	5.49794	5.30785	5.45897	5.36083	5.59777	5.20925	5.46337	5.39057
ENSG00000074181	7.21879	6.86843	7.03814	7.05298	7.22287	6.87553	7.47789	6.61142
ENSG00000074201	6.18604	6.20141	6.10419	6.29108	6.18802	6.19934	6.12603	6.28925
ENSG00000074211	1.37084	1.5315	1.44044	1.45781	1.49857	1.3833	1.88708	0.9835
ENSG00000074219	4.88003	5.1353	5.05162	4.98045	4.76185	5.24212	4.8923	5.16826
ENSG00000074266	4.03337	4.15562	4.07378	4.12641	4.17751	4.00439	4.11779	4.11938
ENSG00000074276	-2.30333	-1.29467	-2.05219	-1.57349	-1.41367	-2.23859	-1.40453	-2.26977
ENSG00000074319	6.19836	6.08406	6.16715	6.1228	6.22526	6.06182	6.20945	6.10164
ENSG00000074356	5.01508	5.1227	5.15742	4.98834	5.07321	5.06193	5.0087	5.17675
ENSG00000074370	-2.14078	-0.757723	0.638127	-3.60591	0.0957083	-3.00605	-4.62454	1.65658
ENSG00000074410	8.35189	8.63923	8.41654	8.57092	8.16897	8.82437	8.60707	8.3686
ENSG00000074416	7.28864	7.35576	7.43325	7.21035	7.4353	7.21466	7.55584	7.08872
ENSG00000074527	7.43959	7.42238	7.36604	7.49583	7.27593	7.58793	7.67444	7.18749
ENSG00000074582	4.47095	4.33425	4.36036	4.46686	4.59388	4.20708	4.33377	4.53252
ENSG00000074590	5.48969	5.30544	5.5049	5.30071	5.29936	5.51211	5.658	5.17527
ENSG00000074603	6.14666	6.08556	6.12992	6.11019	6.10714	6.12864	6.15554	6.1064
ENSG00000074621	3.83803	3.5547	3.70952	3.71104	3.71258	3.69056	3.82708	3.62337
ENSG00000074657	6.34653	6.37146	6.42559	6.29746	6.16486	6.55585	6.45741	6.28434
ENSG00000074660	0.123201	0.356011	0.283222	0.1832	0.165619	0.305939	0.538361	-0.0807165
ENSG00000074695	8.33671	8.07848	8.21505	8.19624	8.146	8.27064	8.14356	8.25895
ENSG00000074696	6.64142	6.60149	6.56043	6.68731	6.70806	6.53685	6.58112	6.6786
ENSG00000074706	-0.251656	-0.0909959	-0.408817	0.0600581	-0.548165	0.191382	0.0837274	-0.411461
ENSG00000074755	5.73343	5.61979	5.74969	5.61233	5.72577	5.63397	5.83753	5.55049
ENSG00000074800	11.2373	11.2832	11.1486	11.3638	11.2156	11.3068	11.0228	11.4674
ENSG00000074842	6.90313	6.72184	6.79162	6.8376	6.91417	6.71467	6.72716	6.91186
ENSG00000074855	3.36087	3.23512	3.40547	3.19721	3.44441	3.13655	3.4704	3.16391
ENSG00000074935	3.40566	3.42923	3.5118	3.32693	3.44784	3.38041	3.4606	3.41826
ENSG00000074964	4.69565	4.54866	4.65402	4.61097	4.75403	4.48511	4.91141	4.36907
ENSG00000074966	-0.938404	-1.29858	-0.989715	-1.23907	-0.981268	-1.24752	-0.831789	-1.43157
ENSG00000075073	-0.503585	0.55016	0.269734	-0.289205	-0.0599676	0.0636973	0.450625	-0.470108
ENSG00000075089	4.55964	4.56681	4.50408	4.6385	4.56317	4.56117	4.64349	4.53395
ENSG00000075131	2.07897	2.31558	2.11196	2.28999	2.33583	2.07769	1.6965	2.6891
ENSG00000075142	6.65913	6.74692	6.56489	6.84509	6.70771	6.69721	6.61599	6.80488
ENSG00000075151	7.05369	7.06083	7.09486	7.02112	6.92309	7.19355	7.1199	7.00251
ENSG00000075188	4.42363	4.49573	4.36284	4.5701	4.51602	4.4025	4.32242	4.64476
ENSG00000075213	6.14086	6.00998	6.08804	6.07224	6.26558	5.88778	6.02516	6.15854
ENSG00000075218	1.0087	0.965644	0.457407	1.48142	1.60987	0.424287	0.132712	1.76997
ENSG00000075223	8.13384	7.58838	7.84631	7.87282	7.70013	8.02405	7.82998	7.88462
ENSG00000075234	3.29259	3.63565	3.54795	3.38639	3.43602	3.48656	3.41373	3.55539
ENSG00000075239	4.30034	4.34931	4.31834	4.34478	4.29711	4.35057	3.88312	4.78686
ENSG00000075240	4.96138	5.16805	5.07912	5.05684	5.12423	4.99845	5.19077	4.97982
ENSG00000075275	7.73839	7.32984	7.60316	7.46391	7.59784	7.47848	7.734	7.33167
ENSG00000075292	6.51496	6.35675	6.47452	6.40321	6.39738	6.47921	6.429	6.46523
ENSG00000075303	3.69832	3.49714	3.61617	3.59687	3.55073	3.64887	3.54667	3.70364
ENSG00000075336	4.87055	4.62138	4.64188	4.86643	4.64833	4.84213	4.6399	4.90316
ENSG00000075391	6.24135	6.11691	6.20829	6.15737	6.24019	6.12148	6.18641	6.19977
ENSG00000075399	3.65761	3.67319	3.71198	3.62686	3.78639	3.53065	3.77163	3.60202
ENSG00000075407	4.66198	4.4172	4.56124	4.5363	4.3891	4.69562	4.54216	4.59446
ENSG00000075413	6.39037	6.35133	6.36048	6.38684	6.38855	6.3555	6.3559	6.40904
ENSG00000075415	8.45417	8.5704	8.40735	8.61336	8.55064	8.47446	8.35186	8.65863
ENSG00000075420	8.2447	8.17194	8.22275	8.19065	8.10546	8.31311	8.27172	8.13317
ENSG00000075426	8.57449	8.44539	8.55577	8.45953	8.56918	8.45454	8.69884	8.30704
ENSG00000075539	6.41759	6.25751	6.38987	6.29124	6.29802	6.38424	6.42842	6.27049
ENSG00000075568	6.74514	6.58939	6.72104	6.61748	6.57122	6.76924	6.75279	6.59814
ENSG00000075618	8.11691	8.2333	8.05448	8.29259	8.2101	8.14094	8.13582	8.20278
ENSG00000075624	12.5629	12.3781	12.483	12.4461	12.4742	12.4697	12.2791	12.6188
ENSG00000075643	4.97438	5.08902	5.12601	4.94196	5.03507	5.02464	5.10804	4.9996
ENSG00000075651	4.58276	4.83476	4.92907	4.49391	4.52111	4.89039	4.68025	4.78482
ENSG00000075673	2.39328	1.67524	2.1154	2.09642	2.45651	1.57108	3.02437	0.829953
ENSG00000075702	1.01438	0.313558	0.614239	0.751908	1.22228	0.101417	0.0759866	1.32293
ENSG00000075711	7.43746	7.67163	7.53862	7.57031	7.35818	7.75044	7.5888	7.51964
ENSG00000075785	8.78383	8.75814	8.76772	8.76947	8.73379	8.81019	8.85966	8.66528
ENSG00000075790	6.03018	6.22914	6.11931	6.14734	6.04499	6.2102	5.98865	6.2972
ENSG00000075826	2.34012	2.51664	2.69912	2.17341	1.86727	2.96544	2.40535	2.4814
ENSG00000075856	5.66107	5.66668	5.71247	5.62258	5.72062	5.60753	5.69391	5.67061
ENSG00000075886	-2.33205	-3.39378	-2.82981	-2.69214	-1.62823	-4.36741	-2.80837	-2.75607
ENSG00000075914	5.09136	5.21059	5.11114	5.20297	5.22517	5.07512	5.0858	5.26353
ENSG00000075945	4.90237	4.99082	4.77883	5.12432	4.87519	5.01264	4.83786	5.1001
ENSG00000075975	5.4211	5.41342	5.4259	5.41988	5.39079	5.44674	5.56103	5.31459
ENSG00000076003	3.6373	3.43622	3.19185	3.84772	3.81756	3.28441	2.60168	4.38256
ENSG00000076043	6.35027	6.36068	6.29537	6.42155	6.20971	6.49606	6.19638	6.53645
ENSG00000076053	5.16494	4.96249	5.02223	5.12055	4.92401	5.20251	5.00954	5.1675
ENSG00000076067	5.91297	5.9495	5.84753	6.02316	5.88505	5.97438	5.83751	6.0562
ENSG00000076108	7.6342	7.5589	7.70298	7.48922	7.61839	7.57958	7.66542	7.52455
ENSG00000076201	5.75345	5.74876	5.84197	5.66476	5.76093	5.74628	5.9602	5.57143
ENSG00000076242	4.73545	4.76922	4.73666	4.78112	4.74456	4.75703	4.50447	5.04271
ENSG00000076248	4.83597	4.81844	4.82426	4.84403	4.85511	4.7974	4.85822	4.84719
ENSG00000076258	0.758459	1.0204	0.692246	1.08145	0.165093	1.54692	1.02419	0.79219
ENSG00000076321	4.90203	4.78908	4.86871	4.8383	4.79095	4.90489	4.97035	4.77186
ENSG00000076344	-2.67187	-2.30476	-1.96673	-3.41402	-2.01723	-3.32757	-1.64189	-3.91151
ENSG00000076351	2.76446	2.17988	2.5922	2.40295	2.63824	2.32835	2.77244	2.21999
ENSG00000076356	7.04549	6.87665	7.02713	6.89747	6.90913	7.01857	7.058	6.87372
ENSG00000076382	3.08889	2.56277	2.99739	2.66515	2.83037	2.82209	2.07613	3.58236
ENSG00000076513	6.14326	6.00128	6.14848	6.00307	6.2299	5.92006	6.19217	5.98101
ENSG00000076554	7.14798	6.87468	6.94567	7.08051	7.03795	6.98967	7.01998	7.01264
ENSG00000076555	-0.533285	-0.571934	-1.89742	0.42788	-0.586527	-0.518357	-1.43807	0.0679458
ENSG00000076604	6.79717	6.76957	6.79796	6.77188	6.88469	6.68633	6.88363	6.69506
ENSG00000076641	3.73941	3.8488	3.99129	3.54712	4.11253	3.38184	4.20439	3.33643
ENSG00000076650	3.33321	3.10435	3.28016	3.17682	3.31563	3.12136	3.27842	3.21407
ENSG00000076662	3.08192	3.42217	2.96087	3.55202	3.35307	3.15413	3.32765	3.22156
ENSG00000076685	6.19365	6.27885	6.31949	6.15629	6.24799	6.22586	6.30758	6.18817
ENSG00000076706	7.84072	7.91686	7.89271	7.86345	7.46309	8.29325	7.40453	8.35196
ENSG00000076716	4.96403	4.24296	4.60329	4.65725	4.62059	4.62136	4.64915	4.64732
ENSG00000076770	3.50449	3.40671	3.4034	3.52811	3.59397	3.31128	3.44786	3.51477
ENSG00000076826	4.25151	4.40716	4.36284	4.2977	4.48652	4.14812	4.5491	4.13817
ENSG00000076864	1.81091	1.94486	1.82542	1.93466	1.57084	2.20396	2.76981	0.903854
ENSG00000076924	5.06474	5.03689	5.16092	4.94533	5.22081	4.87417	5.11323	5.03671
ENSG00000076928	6.15406	6.15296	6.17912	6.1336	6.27009	6.03891	6.15747	6.17775
ENSG00000076944	6.08403	6.05052	6.09649	6.04513	6.14112	5.99659	6.18369	5.97815
ENSG00000076984	4.94707	4.87244	4.96832	4.86261	4.96296	4.85729	5.0657	4.80035
ENSG00000077044	4.16411	3.80798	4.2012	3.78038	4.20009	3.7681	4.0496	4.00053
ENSG00000077063	2.61749	1.96471	2.60285	1.993	2.22341	2.40655	2.24107	2.42537
ENSG00000077092	3.66247	4.32051	3.81434	4.18829	3.81387	4.1728	4.06966	3.98661
ENSG00000077097	7.05054	6.77526	6.87253	6.95658	6.8411	6.98704	6.86306	6.97376
ENSG00000077147	8.42398	8.2821	8.37605	8.32601	8.37746	8.33139	8.36928	8.32303
ENSG00000077150	6.36895	6.30256	6.41689	6.25877	6.31769	6.35912	6.3819	6.31334
ENSG00000077152	2.4321	2.44837	2.20333	2.65338	2.51026	2.38999	1.48289	3.27337
ENSG00000077157	4.27025	4.36314	4.28723	4.35853	4.25856	4.37092	4.49678	4.1818
ENSG00000077232	8.12498	7.98557	8.05975	8.0482	7.9207	8.19073	7.9047	8.19645
ENSG00000077235	6.94277	6.90883	6.92704	6.92686	6.84949	7.00352	6.97569	6.8853
ENSG00000077238	7.73739	7.76074	7.77661	7.71985	7.73572	7.7652	7.76198	7.73109
ENSG00000077254	5.67297	5.68155	5.74434	5.61735	5.69039	5.66495	5.63282	5.76014
ENSG00000077264	-0.12325	-0.420272	0.0428708	-0.556426	-0.470724	-0.12692	-2.09758	1.14909
ENSG00000077312	5.40087	5.31905	5.28342	5.44926	5.44384	5.27666	5.14	5.6235
ENSG00000077348	3.02699	2.91951	2.97722	2.98985	3.28412	2.6201	3.1465	2.8306
ENSG00000077380	7.15972	7.1206	7.11495	7.16681	7.05947	7.22113	7.09715	7.18879
ENSG00000077454	5.21373	5.39387	5.39956	5.20891	5.33086	5.27231	5.43535	5.20844
ENSG00000077458	3.57963	3.62633	3.657	3.56034	3.46514	3.73748	3.52157	3.72948
ENSG00000077463	4.06579	3.96794	4.04638	4.00428	4.10941	3.91762	4.2822	3.78617
ENSG00000077514	3.89921	3.94303	4.01826	3.82974	4.02012	3.81417	3.82975	4.06486
ENSG00000077549	8.01083	8.05017	7.97513	8.0834	7.97593	8.08562	7.93916	8.11255
ENSG00000077585	5.1625	5.07452	5.18509	5.06264	5.04059	5.2067	5.44037	4.8294
ENSG00000077616	-0.645512	-1.27335	-1.01362	-0.875947	-0.929042	-0.963965	-1.06591	-0.833043
ENSG00000077684	3.1384	3.16014	3.3285	2.96514	3.32047	2.96208	2.99418	3.35555
ENSG00000077713	5.2171	5.03697	5.1962	5.0719	5.12058	5.14124	5.20111	5.10453
ENSG00000077721	6.57578	6.61432	6.54207	6.65226	6.61816	6.57261	6.6016	6.60465
ENSG00000077782	2.16789	2.43098	2.91933	1.65148	2.58043	2.00326	1.50372	3.12941
ENSG00000077809	5.9993	6.14346	6.04088	6.10836	6.06947	6.07186	6.11347	6.05729
ENSG00000077942	7.01861	6.93774	6.97515	6.98355	7.30423	6.65996	7.42564	6.53109
ENSG00000078018	5.25068	4.80264	5.11293	4.97095	5.18951	4.87996	5.15125	4.96917
ENSG00000078043	5.18043	5.31823	5.15255	5.3574	5.17404	5.31997	5.23553	5.30787
ENSG00000078061	5.77797	5.85704	5.8216	5.82025	5.9045	5.72982	5.87178	5.79618
ENSG00000078070	3.86999	3.92897	3.92698	3.88301	3.81707	3.97941	3.93275	3.91498
ENSG00000078081	2.7017	2.68037	2.92249	2.47273	2.64641	2.73483	2.12009	3.26723
ENSG00000078098	3.28672	3.79634	2.59684	4.18671	1.94596	4.54107	2.23435	4.38884
ENSG00000078114	5.56899	4.96724	5.30701	5.25972	5.29592	5.26307	5.20674	5.40007
ENSG00000078124	6.15773	6.22539	6.13362	6.25632	6.00557	6.36993	6.01825	6.38856
ENSG00000078140	6.89371	6.84631	6.79873	6.94461	6.81281	6.92748	6.7997	6.9521
ENSG00000078142	5.65553	5.67833	5.59714	5.74731	5.57557	5.75659	5.64467	5.72824
ENSG00000078177	3.54154	3.35073	3.41463	3.49774	3.45732	3.43769	3.41585	3.52966
ENSG00000078237	5.32137	5.29167	5.25041	5.37454	5.23532	5.37434	5.16494	5.49046
ENSG00000078246	4.48978	4.60299	4.53282	4.573	4.46657	4.62253	4.37215	4.76475
ENSG00000078269	4.42852	4.71433	4.49189	4.66621	4.55476	4.59251	4.24486	4.92948
ENSG00000078304	6.85547	6.78853	6.79668	6.85101	6.81877	6.82918	6.90886	6.74781
ENSG00000078319	2.08697	2.11638	2.01964	2.19406	2.15839	2.04061	2.15718	2.07103
ENSG00000078369	9.39459	9.40639	9.36734	9.4279	9.38141	9.42181	9.43396	9.34591
ENSG00000078401	4.8648	4.60969	4.71204	4.79133	4.91786	4.55594	4.80572	4.7302
ENSG00000078403	5.39984	5.30853	5.45797	5.25849	5.29384	5.42248	5.53391	5.21429
ENSG00000078487	1.3972	0.875602	1.30001	0.993372	1.17576	1.1261	1.27745	1.03362
ENSG00000078596	-0.569148	1.01022	0.198017	0.542137	-1.37963	1.49589	-0.579568	0.998559
ENSG00000078618	7.54319	7.48833	7.57195	7.4594	7.43651	7.59814	7.52699	7.50425
ENSG00000078668	6.37399	6.48156	6.37678	6.48426	6.42911	6.42467	6.24106	6.63528
ENSG00000078674	6.53429	6.33664	6.47771	6.40016	6.46163	6.41855	6.53646	6.35665
ENSG00000078687	0.0595092	0.933865	0.654817	0.353602	0.379594	0.620231	0.457331	0.548625
ENSG00000078699	4.64908	4.93137	4.92015	4.65166	4.84085	4.72389	4.97063	4.64106
ENSG00000078725	-1.59748	-0.906306	-3.98199	0.0625724	-3.14856	-0.273032	-3.27013	-0.254355
ENSG00000078747	7.5178	7.62172	7.5549	7.58369	7.59003	7.55306	7.75825	7.37861
ENSG00000078804	5.68531	5.87825	5.76529	5.80645	5.71779	5.84252	5.794	5.80363
ENSG00000078808	7.46207	7.25374	7.37613	7.33976	7.4053	7.31526	7.42939	7.28807
ENSG00000078814	-2.30113	-1.4884	-1.0532	-3.41803	-1.19048	-3.1927	-1.65805	-2.49884
ENSG00000078900	-1.68893	-0.791308	-1.4784	-1.00953	-0.717305	-1.74867	-1.3679	-1.13503
ENSG00000078902	6.46991	6.48352	6.53043	6.42551	6.50126	6.45804	6.64732	6.32326
ENSG00000078967	2.23036	1.77311	1.88692	2.14692	1.99617	2.02088	2.0092	2.03573
ENSG00000079134	4.06713	3.9932	4.00486	4.07152	4.09889	3.9603	3.90993	4.20363
ENSG00000079150	2.21779	1.88403	2.28933	1.81888	1.92959	2.17692	1.64639	2.48375
ENSG00000079156	3.14937	2.99066	3.06121	3.09303	2.90476	3.2373	3.0751	3.10906
ENSG00000079215	2.35858	2.70794	2.99071	2.15407	2.04404	2.98042	1.78383	3.22426
ENSG00000079246	8.48728	8.42268	8.39116	8.51509	8.4157	8.49565	8.30047	8.59609
ENSG00000079257	3.89195	3.86406	3.62224	4.11996	3.78463	3.96077	3.36619	4.37114
ENSG00000079263	0.324937	0.823292	0.448953	0.727485	-0.429127	1.39647	-0.0642919	1.112
ENSG00000079277	4.86381	4.81852	4.82353	4.87278	4.78591	4.89496	4.67028	5.06039
ENSG00000079308	3.36225	2.33061	3.50819	2.1376	3.24658	2.48965	3.12458	2.74281
ENSG00000079313	4.92233	4.9615	5.01819	4.86775	5.11325	4.75435	5.20986	4.69919
ENSG00000079332	6.91041	6.93699	6.87017	6.97976	6.90862	6.93917	6.81426	7.04415
ENSG00000079335	1.34608	1.41654	1.3856	1.38171	1.32135	1.44152	1.04528	1.71602
ENSG00000079337	4.88056	4.9933	4.91659	4.9697	4.71571	5.15288	5.04645	4.87818
ENSG00000079385	5.46017	5.76947	5.60601	5.62849	5.71414	5.51075	5.74926	5.51307
ENSG00000079387	4.19565	4.09509	4.23354	4.06886	4.13064	4.1615	4.1342	4.21222
ENSG00000079393	-1.67538	-1.51472	-1.54803	-1.686	-1.40522	-1.86757	-0.775562	-2.67079
ENSG00000079432	6.69926	6.65792	6.67547	6.68519	6.78566	6.57547	6.79076	6.57995
ENSG00000079435	2.30377	2.48392	2.34429	2.446	2.82266	1.89501	2.53243	2.26038
ENSG00000079459	8.03446	8.0278	7.8951	8.16458	8.19372	7.86855	7.76951	8.28378
ENSG00000079462	4.13046	4.225	4.07199	4.29854	4.18044	4.17072	4.28094	4.1231
ENSG00000079482	1.6367	1.79736	1.66709	1.77197	1.87349	1.56878	1.33833	2.10018
ENSG00000079616	3.7682	3.58613	3.74888	3.61982	3.80653	3.54828	3.34244	4.06628
ENSG00000079691	5.48059	5.65061	5.43821	5.70271	5.37787	5.74844	5.73059	5.44323
ENSG00000079739	6.99042	6.91232	6.82026	7.08472	6.86	7.04168	6.87193	7.04068
ENSG00000079785	6.71545	6.8033	6.70725	6.81513	6.74662	6.77173	6.60907	6.92352
ENSG00000079805	7.44233	7.42209	7.42594	7.43834	7.49368	7.37535	7.59949	7.26483
ENSG00000079819	5.44425	5.2197	5.41223	5.26453	5.14482	5.52357	5.27269	5.44028
ENSG00000079931	-1.69228	-2.15965	-3.05087	-1.03873	-1.9786	-1.91043	-2.56746	-1.46785
ENSG00000079950	6.60718	6.65319	6.62184	6.64236	6.56504	6.69696	6.69948	6.57672
ENSG00000079974	2.88598	3.13942	2.95805	3.0774	2.86181	3.15901	3.01493	3.05
ENSG00000079999	5.83948	5.92423	5.87138	5.89948	6.00764	5.75401	5.98155	5.81135
ENSG00000080007	-1.45572	-1.29506	-1.40172	-1.34894	-2.24676	-0.593627	-1.27924	-1.46795
ENSG00000080031	1.94666	1.82591	1.77415	2.03827	2.11372	1.62455	2.40079	1.33198
ENSG00000080189	5.16252	5.13344	5.08754	5.22313	5.10897	5.18767	5.15075	5.19478
ENSG00000080200	3.93946	3.47012	3.71713	3.72753	3.64267	3.78985	3.76653	3.71307
ENSG00000080298	3.59221	3.38329	3.51251	3.48203	3.31723	3.66979	3.64434	3.38141
ENSG00000080345	5.75724	5.5293	5.72971	5.568	5.70168	5.59229	5.62176	5.70985
ENSG00000080371	6.11984	5.88208	6.02378	5.9891	5.99874	6.01048	6.05545	5.97988
ENSG00000080493	0.813933	0.282715	0.887296	0.199644	0.571138	0.567158	0.759049	0.36389
ENSG00000080503	5.74086	5.5946	5.7184	5.62749	5.68975	5.64986	5.65671	5.71931
ENSG00000080546	4.39393	4.43608	4.48254	4.3582	4.33933	4.48871	4.39166	4.48946
ENSG00000080561	4.27064	3.89837	4.06942	4.14503	4.30754	3.86017	4.24138	3.99287
ENSG00000080603	6.93575	6.87501	6.9451	6.86779	6.98517	6.83049	7.04943	6.76996
ENSG00000080608	5.26597	5.18613	5.18062	5.28734	5.35271	5.09912	5.17419	5.3277
ENSG00000080644	-1.00672	-0.418636	-1.01709	-0.413762	-0.533451	-0.86121	-0.832137	-0.599265
ENSG00000080802	4.98254	4.88578	5.01313	4.86586	4.96328	4.9076	5.13339	4.77762
ENSG00000080815	7.22418	7.09162	7.16135	7.15568	7.21253	7.1085	7.28314	7.03802
ENSG00000080819	6.05211	5.92519	5.87351	6.11558	5.92472	6.0557	6.08015	5.93031
ENSG00000080822	6.79349	6.72712	6.80432	6.71928	6.74258	6.78175	6.84255	6.69053
ENSG00000080823	2.32646	2.79548	1.97377	3.08848	2.46374	2.68963	2.05691	3.02869
ENSG00000080824	10.2821	10.2162	10.2095	10.2815	10.2642	10.2361	10.1046	10.3675
ENSG00000080839	2.73116	2.03094	1.9908	2.74638	2.40416	2.34909	1.82216	2.91237
ENSG00000080845	6.58468	6.60746	6.58528	6.61084	6.56481	6.63155	6.80482	6.40153
ENSG00000080854	-2.23746	-2.81377	-2.85564	-2.06589	-2.28737	-2.74971	-1.81034	-3.343
ENSG00000080947	0.789248	0.54225	0.8456	0.482371	0.870198	0.452941	0.603841	0.757424
ENSG00000080986	1.09225	0.39989	-0.0807083	1.37062	0.950632	0.533375	-0.719444	1.87039
ENSG00000081014	5.02141	4.91247	5.02207	4.92566	4.89376	5.04198	4.87344	5.11347
ENSG00000081019	4.61756	4.48255	4.60517	4.51069	4.5609	4.54235	4.64489	4.51017
ENSG00000081026	3.81243	3.5834	3.59711	3.81427	3.6004	3.79435	3.58755	3.85549
ENSG00000081041	5.17346	5.29351	5.28332	5.19782	5.05685	5.40263	5.02291	5.48378
ENSG00000081052	1.45259	-1.46204	0.63529	0.115065	1.17408	-0.913024	0.929399	-0.413161
ENSG00000081059	1.77158	2.05509	1.79441	2.03821	1.45911	2.33921	1.95006	1.91052
ENSG00000081087	6.52951	6.41631	6.5452	6.40577	6.24415	6.70462	6.53348	6.43313
ENSG00000081148	-1.04791	-1.22829	-1.22333	-0.995468	-0.326931	-2.18476	-0.749902	-1.63049
ENSG00000081154	7.4136	7.25596	7.33282	7.33753	7.28996	7.38309	7.36257	7.31018
ENSG00000081177	5.49701	5.44612	5.49256	5.46127	5.56684	5.377	5.51853	5.46695
ENSG00000081181	3.46713	3.66836	3.5688	3.58339	3.30575	3.81499	3.33685	3.82744
ENSG00000081189	1.08244	1.1529	1.13848	1.10282	0.996267	1.23548	0.601371	1.60476
ENSG00000081277	8.11948	8.20819	8.09545	8.22911	8.07062	8.25887	8.29556	8.02109
ENSG00000081307	4.79213	4.8692	4.84702	4.82697	4.87791	4.78228	4.63941	5.07061
ENSG00000081320	5.34416	5.17799	5.30154	5.23526	5.35987	5.16674	5.28634	5.28769
ENSG00000081377	4.08697	3.9819	4.20539	3.86988	4.08378	3.98488	3.88567	4.24482
ENSG00000081386	3.34044	3.52825	3.60718	3.25688	3.357	3.50478	3.4813	3.42642
ENSG00000081665	3.82571	3.83405	3.68902	3.9903	3.91109	3.74419	3.9014	3.80695
ENSG00000081692	2.59697	2.32437	2.57246	2.36018	2.37036	2.56039	2.38341	2.58173
ENSG00000081721	3.92941	3.81846	3.97214	3.78521	3.95885	3.78421	3.97081	3.8286
ENSG00000081760	5.69484	5.62975	5.58651	5.75026	5.6791	5.64662	5.58879	5.77594
ENSG00000081791	5.27866	5.62649	5.48831	5.42796	5.43736	5.46393	5.30715	5.63641
ENSG00000081803	2.89509	2.91774	3.05773	2.76228	2.99432	2.81807	2.51248	3.3322
ENSG00000081842	-2.23156	-1.58547	-1.55996	-2.52182	-1.05824	-3.19171	-1.68142	-2.36608
ENSG00000081853	-1.71901	-0.373921	-0.972204	-1.04099	-0.890704	-1.09817	-1.47072	-0.621954
ENSG00000081870	4.52631	4.57422	4.47525	4.63713	4.451	4.64483	4.37842	4.76514
ENSG00000081913	4.24861	3.96304	4.01898	4.224	4.17816	4.03866	4.14709	4.12602
ENSG00000081923	6.65555	6.43527	6.56984	6.52775	6.59003	6.51216	6.80954	6.29649
ENSG00000081985	0.335747	0.0334344	0.4404	-0.0893559	0.752512	-0.451571	-0.0429738	0.481394
ENSG00000082014	3.41515	3.52839	3.58645	3.35866	3.43805	3.49954	3.50464	3.48116
ENSG00000082068	4.44729	4.49896	4.50564	4.45345	4.35528	4.58806	4.40473	4.59173
ENSG00000082074	5.8565	6.14066	5.80966	6.19434	5.59427	6.39009	6.24946	5.78877
ENSG00000082146	3.9077	4.31245	4.11605	4.12311	4.0834	4.13987	3.87138	4.38756
ENSG00000082153	8.53421	8.45914	8.38656	8.60173	8.54709	8.44852	8.54345	8.43496
ENSG00000082196	-1.33583	-1.17517	-1.44147	-1.07247	-1.61635	-0.896106	-0.804106	-1.7201
ENSG00000082212	5.81487	5.81743	5.78349	5.85859	5.79471	5.83772	5.78663	5.88121
ENSG00000082213	5.22326	5.19308	5.24801	5.17937	5.2295	5.18821	5.28658	5.17552
ENSG00000082258	5.37911	5.25371	5.39913	5.24431	5.29602	5.34097	5.30385	5.37714
ENSG00000082269	4.57026	4.59261	4.63179	4.53992	4.6634	4.49186	4.67818	4.53268
ENSG00000082397	-1.6363	-0.338136	-2.78502	0.316126	-1.32971	-0.504809	-1.68966	-0.330696
ENSG00000082438	5.80216	5.41351	5.63684	5.60789	5.78349	5.4501	6.00657	5.23493
ENSG00000082458	5.68553	5.62549	5.66788	5.65361	5.71255	5.60162	5.82951	5.51474
ENSG00000082497	2.92494	2.70652	3.04127	2.59245	2.77995	2.85836	2.67711	3.00822
ENSG00000082512	2.97632	3.19128	3.12814	3.04852	3.00631	3.15797	2.99203	3.21211
ENSG00000082515	4.62726	4.76272	4.61718	4.78592	4.81038	4.57563	4.61173	4.82735
ENSG00000082516	4.1743	4.31908	4.1057	4.39748	4.29135	4.20564	3.95779	4.569
ENSG00000082641	9.41909	9.40058	9.34625	9.46767	9.25592	9.56555	9.41595	9.38226
ENSG00000082684	-2.59244	-1.77971	-1.71109	-2.79582	-1.99653	-2.45888	-2.1158	-2.353
ENSG00000082701	7.47765	7.3939	7.47287	7.39852	7.43178	7.44498	7.63687	7.23459
ENSG00000082781	7.41867	7.2642	7.28793	7.39574	7.32857	7.35669	7.31352	7.37209
ENSG00000082805	6.29268	5.99728	6.18319	6.11702	6.06146	6.23758	6.17299	6.14963
ENSG00000082898	8.0429	7.97025	8.07579	7.9346	8.08639	7.93224	8.11611	7.88792
ENSG00000082929	-2.5593	-2.68815	-3.86618	-1.40658	-1.95415	-3.26449	-2.48102	-2.79129
ENSG00000082996	5.91286	5.95316	6.00718	5.86416	5.9384	5.93028	6.0258	5.87106
ENSG00000083093	4.53733	4.39744	4.49721	4.45565	4.459	4.48003	4.64942	4.33446
ENSG00000083097	4.2921	4.47839	4.51286	4.26377	4.34199	4.42321	4.32438	4.49415
ENSG00000083099	4.74534	4.7523	4.57646	4.93148	4.70435	4.78921	4.61311	4.9293
ENSG00000083123	3.63197	3.7254	3.4325	3.92435	3.50632	3.84056	3.54872	3.84486
ENSG00000083168	5.94185	5.83934	5.94678	5.84291	5.9759	5.80904	5.94196	5.87339
ENSG00000083223	6.18406	6.13649	6.19084	6.13592	6.19127	6.13335	6.31787	6.02718
ENSG00000083290	4.27036	4.32373	4.29015	4.31696	4.21174	4.38023	4.30266	4.34254
ENSG00000083307	5.38827	5.28416	5.305	5.38503	5.40993	5.26595	5.55726	5.15333
ENSG00000083312	7.97898	7.99758	7.99518	7.979	7.96623	8.01235	7.95659	8.01112
ENSG00000083444	7.99411	7.88227	7.94809	7.92649	7.78892	8.08761	7.65886	8.21121
ENSG00000083454	2.07198	1.52099	1.92119	1.71662	2.02942	1.56904	2.13854	1.47864
ENSG00000083457	3.16966	3.37461	3.13856	3.41611	3.3372	3.20771	3.19138	3.39245
ENSG00000083520	6.24286	6.15701	6.18749	6.21974	6.17563	6.22612	6.14065	6.28755
ENSG00000083535	4.21138	4.15926	4.20194	4.18339	4.14211	4.22981	4.30794	4.11288
ENSG00000083544	3.5523	3.59566	3.47093	3.69348	3.68136	3.46083	3.59044	3.60419
ENSG00000083635	3.16456	2.93316	3.02267	3.09691	3.2035	2.89291	2.91825	3.23468
ENSG00000083642	4.66226	4.49258	4.58229	4.5898	4.52584	4.63118	4.52307	4.68773
ENSG00000083720	4.8331	4.5741	4.52852	4.87454	4.66626	4.72942	4.11251	5.28778
ENSG00000083750	3.3692	3.34667	3.31559	3.41841	3.44671	3.25908	3.56336	3.18724
ENSG00000083799	6.14655	6.36352	6.25506	6.26206	6.01482	6.49097	6.28802	6.24948
ENSG00000083807	1.48242	1.12024	1.28671	1.32598	0.961008	1.64762	1.36096	1.26284
ENSG00000083812	3.32443	3.41213	3.38382	3.36143	3.26491	3.46917	3.52366	3.25311
ENSG00000083814	2.10821	2.05776	1.96465	2.21858	2.2922	1.86344	2.08553	2.10912
ENSG00000083817	2.85395	3.11975	2.91624	3.06316	3.03711	2.92151	3.20535	2.79274
ENSG00000083828	2.00962	2.09433	1.93312	2.17481	1.94699	2.15466	1.90191	2.2191
ENSG00000083838	2.6754	2.50164	2.77528	2.40075	2.57621	2.60641	2.67322	2.54343
ENSG00000083844	2.89847	2.74922	2.95966	2.69185	2.81937	2.83161	3.00611	2.67488
ENSG00000083845	8.67041	8.68004	8.56567	8.78023	8.64753	8.70405	8.62176	8.71242
ENSG00000083857	8.48827	8.35132	8.43427	8.40174	8.21134	8.62962	8.23761	8.58908
ENSG00000083896	6.41182	6.31558	6.46437	6.26689	6.39235	6.34122	6.44409	6.30475
ENSG00000083937	6.12288	6.09851	6.10088	6.12853	6.14694	6.07739	6.17834	6.0719
ENSG00000084070	4.77182	4.88689	4.71157	4.96116	4.82977	4.8266	4.87744	4.83222
ENSG00000084072	5.35236	5.25794	5.33724	5.28533	5.31023	5.30294	5.28425	5.37424
ENSG00000084073	6.82499	6.87866	6.86199	6.8445	6.80732	6.8983	6.89595	6.81926
ENSG00000084090	6.52295	6.40671	6.44935	6.48613	6.46398	6.46628	6.32257	6.62754
ENSG00000084092	4.88994	4.85379	4.78762	4.97248	4.89559	4.84676	4.87017	4.92493
ENSG00000084093	6.28338	6.22612	6.30486	6.21067	6.18756	6.32508	6.29723	6.23784
ENSG00000084110	1.11386	1.22476	0.947178	1.41469	1.6271	0.657	1.37204	0.956565
ENSG00000084112	7.23469	7.15739	7.25283	7.13977	7.24574	7.1505	7.26155	7.13504
ENSG00000084207	10.0736	10.1265	10.0806	10.1129	10.0724	10.1303	10.2006	9.97494
ENSG00000084234	10.9296	10.9231	10.9153	10.9292	10.8118	11.0435	11.0368	10.7858
ENSG00000084444	3.63363	3.59359	3.48665	3.75399	3.52351	3.70154	3.59405	3.68013
ENSG00000084463	5.92132	5.94886	5.93377	5.94451	6.00673	5.86371	5.88476	6.01844
ENSG00000084623	7.82441	7.94999	7.79719	7.97548	7.83411	7.93932	7.71661	8.05134
ENSG00000084636	6.49871	6.51129	6.63415	6.38113	6.09745	6.90783	6.50113	6.52866
ENSG00000084652	6.50514	6.5699	6.48912	6.59097	6.59035	6.48649	6.49103	6.60354
ENSG00000084676	4.07864	4.07243	4.15337	4.00402	4.08709	4.06014	4.27198	3.91884
ENSG00000084693	4.72671	4.95395	4.7738	4.91999	4.70626	4.96931	4.85094	4.88126
ENSG00000084731	6.26532	6.36516	6.30386	6.33227	6.28555	6.34753	6.44745	6.20606
ENSG00000084733	8.22746	8.27093	8.23345	8.26153	8.2047	8.29612	8.38708	8.09949
ENSG00000084734	-0.163412	-2.32468	-1.14503	-1.00736	-0.657245	-1.65321	-1.27271	-0.85784
ENSG00000084754	7.95425	8.06646	7.98784	8.03048	7.91371	8.10718	7.9282	8.08359
ENSG00000084764	4.72779	4.86951	4.94889	4.64663	4.69051	4.90487	4.99212	4.64416
ENSG00000084774	5.5885	5.44023	5.64389	5.39291	5.58585	5.44625	5.4438	5.63165
ENSG00000085063	9.97914	9.99712	9.9315	10.0384	9.81298	10.1657	9.93874	10.0133
ENSG00000085117	7.69611	7.78867	7.71242	7.77068	7.67672	7.81161	8.04106	7.43852
ENSG00000085185	4.95978	4.94154	5.01633	4.89555	4.88321	5.0201	5.02053	4.93085
ENSG00000085224	6.254	6.31808	6.33815	6.23901	6.17774	6.39612	6.36373	6.23265
ENSG00000085231	6.40419	6.53166	6.41584	6.52499	6.41111	6.52232	6.43522	6.51993
ENSG00000085274	3.68644	3.47166	3.66578	3.5098	3.74359	3.40665	3.65722	3.55932
ENSG00000085276	5.41746	5.11858	5.35993	5.19213	5.31092	5.2366	5.27478	5.31828
ENSG00000085365	6.65601	6.60985	6.63566	6.63444	6.52919	6.73964	6.72165	6.5606
ENSG00000085377	6.39569	6.48132	6.27754	6.60429	6.26476	6.60523	6.30379	6.59418
ENSG00000085382	3.51431	3.58206	3.5291	3.57908	3.34211	3.74389	3.36002	3.76995
ENSG00000085415	5.10159	4.94993	5.00157	5.06771	5.12927	4.9227	4.93905	5.16734
ENSG00000085433	5.64822	5.62719	5.69116	5.59182	5.54703	5.73404	5.80541	5.50623
ENSG00000085449	6.64956	6.49503	6.60228	6.54725	6.61489	6.53479	6.59415	6.56804
ENSG00000085465	1.26707	1.67926	1.6246	1.26044	1.59283	1.28732	2.02255	0.822782
ENSG00000085491	7.09301	7.02929	7.04939	7.07447	6.99374	7.13088	7.10452	7.02537
ENSG00000085511	5.30383	5.26309	5.22986	5.35071	5.14105	5.42603	5.37479	5.23854
ENSG00000085514	-2.21917	-1.78721	-0.662279	-3.33196	-2.73714	-1.29046	-2.77724	-1.28436
ENSG00000085552	4.62457	4.38894	4.61104	4.41862	4.36855	4.66079	4.67909	4.38912
ENSG00000085644	3.42999	3.76702	3.55766	3.63902	3.73824	3.42766	3.8676	3.34553
ENSG00000085662	7.02339	7.08007	7.0806	7.02497	7.14844	6.95557	6.77763	7.33395
ENSG00000085719	7.2716	7.26973	7.16669	7.37535	7.21817	7.32381	7.24632	7.29953
ENSG00000085721	5.69791	5.75264	5.73089	5.728	5.75233	5.6973	5.72427	5.76191
ENSG00000085733	8.62071	8.72532	8.66439	8.6776	8.57966	8.76818	8.70424	8.62568
ENSG00000085760	5.56508	5.50294	5.54901	5.52999	5.54945	5.51927	5.52099	5.58853
ENSG00000085788	6.29365	6.23807	6.15776	6.381	6.25614	6.27437	6.18374	6.37288
ENSG00000085831	4.02952	3.95105	3.93115	4.08968	4.17572	3.76855	4.74604	3.14153
ENSG00000085832	5.65881	5.86695	5.73622	5.79687	5.77606	5.74747	5.84451	5.71462
ENSG00000085840	1.11326	1.22169	0.756698	1.5397	1.2671	1.09427	0.466469	1.78886
ENSG00000085871	5.18371	5.23197	5.15225	5.27531	5.08411	5.329	5.23866	5.22423
ENSG00000085872	4.91337	4.85037	4.92728	4.84912	4.9629	4.79967	5.06058	4.74782
ENSG00000085978	5.45516	5.51154	5.46607	5.51043	5.53354	5.43226	5.53902	5.46807
ENSG00000085982	5.69383	5.60559	5.63648	5.67479	5.63093	5.67088	5.5984	5.74208
ENSG00000085998	6.63488	6.60669	6.61433	6.63153	6.63894	6.60595	6.67016	6.58777
ENSG00000085999	1.32212	0.695628	0.658221	1.34338	1.12645	0.892964	0.43194	1.55562
ENSG00000086015	5.47198	5.33551	5.47497	5.34386	5.50309	5.30889	5.49487	5.35779
ENSG00000086061	7.15319	7.19827	7.13683	7.21599	7.19711	7.15359	6.98661	7.36982
ENSG00000086062	10.0508	9.85862	10.0046	9.89754	9.90443	10.0059	10.0398	9.84439
ENSG00000086065	7.02868	7.01438	7.01584	7.02952	6.9983	7.0476	7.06595	6.98562
ENSG00000086102	5.7376	5.69456	5.74704	5.69424	5.74266	5.6927	5.83462	5.63222
ENSG00000086189	5.09763	4.91626	4.96568	5.06976	5.06831	4.94888	5.07533	4.99189
ENSG00000086200	4.86169	4.85783	4.89657	4.83518	4.83417	4.88372	4.76439	5.00598
ENSG00000086205	-0.825153	-0.664494	-1.34659	-0.154478	-0.444613	-1.02852	-0.723343	-0.774136
ENSG00000086232	6.98586	7.13601	7.05338	7.07056	7.003	7.11919	7.00876	7.12142
ENSG00000086289	5.04286	5.11004	4.9934	5.17521	5.3087	4.8361	5.10446	5.096
ENSG00000086300	2.96713	3.10668	3.06687	3.01672	2.74816	3.31757	3.1108	3.00429
ENSG00000086475	5.5452	5.39139	5.3661	5.5849	5.501	5.43657	5.3541	5.6264
ENSG00000086504	5.71909	5.73369	5.54046	5.92121	5.74777	5.70312	5.5632	5.92406
ENSG00000086544	7.1304	7.23988	7.16687	7.20409	7.27443	7.09935	7.29995	7.07529
ENSG00000086548	8.9707	8.46899	8.83189	8.59537	9.43298	8.03992	9.38101	8.0597
ENSG00000086570	7.52888	7.49046	7.62533	7.39385	7.07265	7.94908	7.80362	7.21548
ENSG00000086589	5.49455	5.51579	5.50221	5.51929	5.49158	5.51883	5.41665	5.63619
ENSG00000086598	8.83074	8.67553	8.73363	8.76731	8.75057	8.75731	8.68678	8.80174
ENSG00000086619	3.19362	3.08319	3.21489	3.07273	3.22837	3.04718	2.89718	3.42744
ENSG00000086666	6.69831	6.6255	6.65124	6.67702	6.66067	6.66808	6.76218	6.57768
ENSG00000086696	5.645	5.70428	5.79524	5.54877	5.65894	5.69758	6.24712	5.09364
ENSG00000086712	4.86602	4.85438	4.86462	4.86881	4.85202	4.86681	4.62879	5.13736
ENSG00000086730	-0.11669	0.224542	0.439848	-0.303838	-0.222778	0.322713	-0.473702	0.546889
ENSG00000086758	7.977	7.79904	7.93418	7.83956	7.82404	7.95456	7.86145	7.90696
ENSG00000086827	4.66666	4.63958	4.61447	4.7064	4.68184	4.62341	4.52122	4.83625
ENSG00000086848	3.33852	3.09505	3.20492	3.24271	3.14522	3.28914	3.00062	3.47406
ENSG00000086991	-0.779453	-0.690943	-0.221647	-1.18351	-1.17061	-0.349075	-1.81766	0.182172
ENSG00000087008	3.41017	3.42611	3.32152	3.5235	3.35803	3.4757	3.1671	3.69795
ENSG00000087053	5.93254	5.78039	5.83604	5.88735	5.83686	5.87793	5.73098	6.01848
ENSG00000087074	7.44251	7.29822	7.45311	7.28681	7.47709	7.27445	7.87728	6.86204
ENSG00000087076	3.15762	3.17019	3.29025	3.03915	3.17748	3.14508	3.16406	3.20711
ENSG00000087077	6.21259	6.36046	6.19807	6.38117	6.36254	6.20825	6.19797	6.39828
ENSG00000087085	-0.517427	-0.697804	-0.848524	-0.305599	-0.29228	-0.961076	-0.145575	-1.13075
ENSG00000087086	11.0102	10.9515	11.0031	10.9503	10.9667	10.9986	11.2389	10.6955
ENSG00000087087	6.14055	6.02021	6.06255	6.10608	6.00647	6.15366	5.93895	6.25121
ENSG00000087088	6.67604	6.63286	6.64353	6.6698	6.69511	6.61751	6.67251	6.65287
ENSG00000087095	4.68438	4.75386	4.7293	4.72152	4.67024	4.7642	4.61811	4.8687
ENSG00000087111	5.77339	5.61936	5.65391	5.7517	5.75149	5.64349	5.64343	5.78933
ENSG00000087128	3.36466	3.60881	3.18317	3.80074	3.47651	3.49536	3.66815	3.35592
ENSG00000087152	6.5736	6.60416	6.61263	6.56861	6.65425	6.52516	6.55596	6.63815
ENSG00000087157	4.75195	4.83988	4.93201	4.65919	4.84635	4.73799	4.88251	4.75318
ENSG00000087191	6.54696	6.60742	6.56866	6.59035	6.56319	6.59133	6.41331	6.75962
ENSG00000087206	4.86581	4.75147	4.84808	4.78394	4.88395	4.7329	4.76332	4.91044
ENSG00000087245	7.03433	6.65409	7.20394	6.4845	6.91686	6.77825	6.49149	7.21368
ENSG00000087250	-1.05789	-2.79535	-2.00715	-1.50691	-0.828057	-3.08181	-2.05563	-1.47282
ENSG00000087253	5.59792	5.0871	5.20186	5.50507	5.33268	5.35966	5.19916	5.53879
ENSG00000087263	5.71717	5.72984	5.68875	5.76756	5.65479	5.7906	5.61698	5.86671
ENSG00000087266	7.28319	7.47643	7.47461	7.2845	7.2146	7.54833	7.6913	7.06901
ENSG00000087269	5.96425	6.01492	5.93329	6.05482	5.99891	5.98184	6.09829	5.91141
ENSG00000087274	7.82754	7.81938	7.87157	7.77374	7.7979	7.85279	7.91194	7.72896
ENSG00000087299	2.6053	2.92	2.74129	2.79112	2.89813	2.62718	2.58393	2.97018
ENSG00000087301	1.43168	1.37207	1.60464	1.19732	1.38181	1.42276	1.14305	1.68077
ENSG00000087302	6.72322	6.66647	6.61637	6.77782	6.69752	6.693	6.60719	6.79792
ENSG00000087303	0.426039	0.586699	1.53137	-0.272855	0.0971524	0.847582	-2.03087	2.44635
ENSG00000087338	4.59293	4.39407	4.4837	4.52347	4.41142	4.58123	4.56685	4.47622
ENSG00000087365	7.93206	7.89787	7.93999	7.88755	7.91329	7.91935	7.92546	7.8964
ENSG00000087448	5.0938	5.0917	5.19239	5.00156	5.12731	5.05887	5.05247	5.18427
ENSG00000087460	9.65603	9.66079	9.57907	9.73143	9.62266	9.69602	9.62138	9.67274
ENSG00000087470	6.66919	6.57837	6.55984	6.69217	6.60875	6.63817	6.50374	6.75926
ENSG00000087494	7.37232	7.99684	6.78052	8.59799	6.72862	8.63555	7.10688	8.26904
ENSG00000087495	0.963913	1.37983	1.19586	1.08768	2.12151	-0.0824965	1.37612	0.877405
ENSG00000087502	6.18561	5.99124	6.08236	6.1046	6.07632	6.10531	6.08919	6.11943
ENSG00000087510	3.06778	3.73068	3.3765	3.44776	3.35673	3.45586	3.25401	3.59028
ENSG00000087586	3.88513	3.77368	3.61073	4.02875	3.7942	3.85678	3.04026	4.54585
ENSG00000087589	-1.60065	-0.522455	-0.836128	-1.38435	-1.57837	-0.566783	-0.0510831	-2.23582
ENSG00000087842	3.32676	3.14821	3.23203	3.26248	3.024	3.46377	3.49881	3.01798
ENSG00000087884	2.90154	2.85433	2.80202	2.96286	2.84803	2.9074	2.6592	3.12492
ENSG00000087903	2.05359	1.53749	2.02267	1.58236	1.98249	1.61822	1.74889	1.91472
ENSG00000087916	7.68674	8.05417	7.70987	8.02941	8.12786	7.61646	7.92212	7.81257
ENSG00000087995	3.79389	3.94926	3.89384	3.85561	3.9429	3.78902	3.95301	3.83301
ENSG00000088002	1.77444	1.52744	1.65027	1.6982	2.07246	1.13378	2.3291	0.8533
ENSG00000088035	3.4009	3.2808	3.36194	3.33349	3.4165	3.26517	3.114	3.61522
ENSG00000088038	5.18743	5.09763	5.15082	5.14802	5.0881	5.20011	5.16584	5.16951
ENSG00000088179	3.77356	3.70582	3.6656	3.836	3.93193	3.53712	3.76429	3.76743
ENSG00000088205	6.52617	6.3964	6.4428	6.48592	6.50053	6.42425	6.33219	6.61192
ENSG00000088247	6.98565	6.94732	6.95826	6.97715	7.0317	6.90439	6.98147	6.9609
ENSG00000088256	6.19266	6.0568	6.17061	6.08631	6.25963	5.99428	6.20773	6.07001
ENSG00000088280	2.20565	2.55123	2.62926	2.05007	2.67734	1.98049	2.64081	2.07099
ENSG00000088298	4.72916	4.76058	4.75211	4.75075	4.71527	4.7713	4.57322	4.9636
ENSG00000088305	1.39344	1.5736	1.34173	1.62562	1.34928	1.61577	1.19918	1.76444
ENSG00000088325	4.34013	4.22454	3.82655	4.68612	4.31113	4.25081	3.52633	4.96413
ENSG00000088340	3.43507	3.42326	3.54027	3.32003	3.33545	3.52574	3.6741	3.21589
ENSG00000088356	4.43474	4.54553	4.38945	4.60454	4.54865	4.42927	4.44536	4.58498
ENSG00000088367	5.0238	5.20065	5.05417	5.17989	5.20118	5.01516	5.37165	4.8858
ENSG00000088386	-0.19846	-0.729678	-0.940251	0.0205405	-0.529273	-0.39239	-0.399727	-0.528
ENSG00000088387	7.07765	7.11845	7.12661	7.07053	7.09283	7.10674	7.2662	6.93506
ENSG00000088448	4.48806	4.53795	4.71932	4.3087	4.48954	4.5332	4.40402	4.67493
ENSG00000088451	3.74559	3.61392	3.73711	3.63622	3.77825	3.5808	3.43195	3.98156
ENSG00000088538	-0.212603	-0.196333	-0.0191942	-0.41204	-0.491106	0.102155	0.182439	-0.625083
ENSG00000088543	2.19894	2.37193	2.17919	2.39991	2.40546	2.15394	2.39064	2.20193
ENSG00000088682	5.00542	5.14316	4.97174	5.18936	5.02693	5.11738	5.12682	5.06899
ENSG00000088726	6.36401	6.00391	6.21409	6.16669	6.04705	6.33769	6.4712	5.92272
ENSG00000088727	1.0809	1.69255	1.40489	1.38784	1.16278	1.61186	1.30578	1.49084
ENSG00000088756	0.216142	-0.294575	-0.514043	0.420092	-0.18524	0.0997411	-0.0957383	0.0100007
ENSG00000088766	5.08449	5.2115	5.06097	5.2469	5.103	5.18919	5.01626	5.32351
ENSG00000088808	4.59618	4.39834	4.60334	4.4053	4.52622	4.47634	4.79109	4.2425
ENSG00000088812	7.13981	6.99352	7.13716	6.99758	7.03008	7.10717	7.1416	6.99788
ENSG00000088826	4.32586	4.16919	4.37159	4.13574	4.3809	4.1134	3.9577	4.59975
ENSG00000088832	8.8217	8.91017	8.74624	8.98163	8.6848	9.04894	8.71717	8.99865
ENSG00000088833	6.65861	6.67565	6.67135	6.66681	6.60945	6.72676	6.71508	6.63433
ENSG00000088836	4.34903	4.70211	4.56618	4.48704	4.58384	4.45397	4.62849	4.46325
ENSG00000088854	5.29327	5.29358	5.4607	5.12621	5.24351	5.34761	5.45165	5.17351
ENSG00000088876	3.48231	3.4299	3.58633	3.32982	3.50775	3.39969	3.44213	3.52109
ENSG00000088881	0.00595336	-0.570352	0.375974	-1.07132	0.352313	-1.03018	-0.508276	0.117209
ENSG00000088888	5.61124	5.79571	5.70431	5.71037	5.68262	5.72279	5.6832	5.76086
ENSG00000088899	4.34808	4.32089	4.43055	4.23803	4.58329	4.04583	4.68893	3.9845
ENSG00000088930	6.90588	6.86205	6.84553	6.92552	6.81068	6.95653	6.71836	7.0608
ENSG00000088970	3.10413	3.25068	3.25744	3.1159	2.72948	3.59505	3.03798	3.34801
ENSG00000088986	7.77337	7.75882	7.66183	7.86936	7.70608	7.8263	7.61646	7.91194
ENSG00000089006	6.49416	6.45843	6.43761	6.52036	6.44727	6.50398	6.34085	6.63109
ENSG00000089009	9.49209	9.51667	9.40002	9.60326	9.34641	9.66454	9.44313	9.54418
ENSG00000089022	4.99943	5.05939	5.0879	4.97914	5.0315	5.02515	5.10678	4.99795
ENSG00000089041	-2.62476	-1.08559	-1.27831	-2.27814	-2.69411	-1.04098	-1.73509	-1.88924
ENSG00000089048	4.73906	4.7368	4.78863	4.69741	4.76788	4.70616	4.88022	4.6427
ENSG00000089050	4.47165	4.42116	4.39666	4.51404	4.57915	4.30892	4.4271	4.52025
ENSG00000089053	6.44593	6.56266	6.46404	6.54953	6.51706	6.49125	6.44288	6.58507
ENSG00000089057	4.6921	4.61002	4.76237	4.54991	4.56937	4.73487	4.6737	4.6824
ENSG00000089060	4.86554	5.09866	5.01962	4.94852	5.00709	4.94856	5.13779	4.86524
ENSG00000089063	6.61795	6.65069	6.60402	6.66866	6.5713	6.69735	6.63828	6.64577
ENSG00000089091	1.70379	1.8889	1.97751	1.61352	1.63692	1.95247	1.73854	1.87272
ENSG00000089094	4.32058	4.21928	4.23183	4.32761	4.31283	4.22634	4.33597	4.25755
ENSG00000089116	0.0334676	-0.0574114	0.194953	-0.271969	0.0704516	-0.116636	0.830833	-1.08885
ENSG00000089123	3.51311	3.6275	3.59166	3.55808	3.70725	3.42682	3.42202	3.76452
ENSG00000089127	4.0149	3.96452	4.05791	3.93296	4.20672	3.76549	3.72271	4.315
ENSG00000089154	7.56507	7.58012	7.56868	7.57553	7.60059	7.54763	7.60598	7.53718
ENSG00000089157	10.512	10.591	10.4091	10.6871	10.394	10.7117	10.4914	10.5838
ENSG00000089159	8.61219	8.8164	8.64248	8.78188	8.62403	8.80552	8.65487	8.75738
ENSG00000089163	-0.998766	-0.276227	-0.932648	-0.34752	-0.592207	-0.680156	-0.320221	-0.953812
ENSG00000089177	5.10204	4.81061	4.96701	4.9705	4.94797	4.97749	5.11424	4.85313
ENSG00000089195	4.70542	4.77289	4.78445	4.70564	4.79726	4.67813	4.54641	4.98087
ENSG00000089199	-2.75435	-1.11976	-1.04335	-2.49064	-2.05	-1.67698	-3.33047	-0.720177
ENSG00000089220	7.32572	7.42478	7.27822	7.47286	7.33445	7.41506	7.26107	7.49166
ENSG00000089234	4.87258	4.78636	4.94084	4.72721	4.81737	4.84438	4.89094	4.82032
ENSG00000089248	6.80556	6.67119	6.75917	6.72129	6.81768	6.66224	6.71222	6.77819
ENSG00000089280	6.93356	6.9734	6.96414	6.94598	6.96578	6.93926	6.53425	7.3811
ENSG00000089289	5.87419	6.09024	5.93453	6.03726	5.9816	5.98105	6.01949	5.97552
ENSG00000089327	7.0351	7.15444	6.95773	7.2339	7.04588	7.14252	7.00675	7.19053
ENSG00000089335	3.69667	3.63544	3.8197	3.51953	3.56774	3.76574	3.59539	3.78856
ENSG00000089351	5.97033	6.01964	6.02623	5.96962	6.00002	5.9915	6.06674	5.95294
ENSG00000089356	7.7292	7.92413	7.77129	7.8805	7.83727	7.82107	8.13346	7.51503
ENSG00000089472	-1.73629	-3.4501	-3.7209	-1.2613	-1.87143	-3.27719	-2.58862	-2.53632
ENSG00000089486	6.34294	6.30236	6.31598	6.33624	6.25711	6.39197	6.40201	6.2678
ENSG00000089505	-0.0117076	-0.273739	-0.140661	-0.123286	0.170702	-0.479357	-0.0572365	-0.219062
ENSG00000089597	8.9522	8.84056	8.90571	8.88209	8.84667	8.94745	8.75656	9.01786
ENSG00000089639	4.4098	4.50057	4.464	4.45669	4.50984	4.39422	4.49655	4.46256
ENSG00000089682	4.44627	4.70338	4.63919	4.51741	4.46009	4.6835	4.68733	4.50889
ENSG00000089685	1.56126	1.14081	0.734807	1.88712	1.89369	0.862329	0.192112	2.35622
ENSG00000089693	7.88135	7.7703	7.79083	7.85874	7.83829	7.81574	7.78678	7.85842
ENSG00000089723	5.65174	6.24094	5.86727	6.03477	5.68917	6.19733	6.18476	5.74915
ENSG00000089737	7.45291	7.53851	7.49321	7.49804	7.53296	7.46142	7.52029	7.47119
ENSG00000089775	3.90517	3.70881	3.99682	3.62094	3.85066	3.76768	3.86342	3.81084
ENSG00000089818	5.03122	5.00388	5.03285	5.01515	5.06364	4.97002	5.03854	5.04625
ENSG00000089820	0.894024	0.126237	0.541208	0.533272	0.770922	0.270809	0.432681	0.658312
ENSG00000089847	0.339254	-0.950748	0.117617	-0.623407	0.0685722	-0.559866	0.158425	-0.670631
ENSG00000089876	6.18985	6.15467	6.11232	6.24046	6.10091	6.24461	6.19178	6.18125
ENSG00000089902	6.54361	6.47063	6.52663	6.49196	6.538	6.48181	6.59165	6.44136
ENSG00000089916	6.15013	6.15208	6.20301	6.10576	6.08529	6.21868	6.15165	6.17879
ENSG00000090006	6.29242	6.24334	6.38547	6.15307	6.2742	6.2692	6.44834	6.10903
ENSG00000090013	6.13526	5.78094	6.06057	5.87036	6.23871	5.68702	6.38084	5.54738
ENSG00000090020	6.86823	6.70841	6.79687	6.78379	6.73312	6.84872	6.90984	6.67965
ENSG00000090054	6.61434	6.51357	6.54982	6.58302	6.54542	6.58567	6.61755	6.52706
ENSG00000090060	7.79221	7.67686	7.65387	7.81404	7.70547	7.7651	7.63579	7.82932
ENSG00000090061	6.32308	6.34483	6.36458	6.30922	6.27053	6.3992	6.32974	6.36251
ENSG00000090097	4.43624	4.38772	4.40427	4.43726	4.47977	4.33843	4.67604	4.18455
ENSG00000090238	4.9047	5.05691	5.09291	4.86531	5.04454	4.90714	5.19008	4.80331
ENSG00000090263	4.69623	4.78851	4.68708	4.81069	4.75037	4.73133	4.61246	4.91953
ENSG00000090266	5.40742	5.63932	5.48173	5.57586	5.52731	5.51768	5.38912	5.69679
ENSG00000090273	6.45132	6.37869	6.38375	6.4524	6.50023	6.33112	6.32544	6.52647
ENSG00000090316	5.84896	5.81156	5.84123	5.82793	5.92085	5.74031	5.82166	5.87396
ENSG00000090339	8.81894	8.5913	8.83093	8.57483	8.69443	8.71744	8.8658	8.52744
ENSG00000090372	6.52574	6.38472	6.55943	6.35393	6.59331	6.32476	6.63446	6.29118
ENSG00000090376	6.42276	6.71492	6.60694	6.53822	6.24691	6.88005	6.36617	6.78772
ENSG00000090432	5.738	5.62266	5.62291	5.75284	5.7943	5.56859	5.80081	5.59583
ENSG00000090447	2.25081	2.02226	2.25587	2.02561	2.29696	1.96614	2.28906	2.01363
ENSG00000090470	4.01868	4.03859	4.06832	3.99989	3.99365	4.06182	4.08255	4.0247
ENSG00000090487	6.14244	6.07053	6.11276	6.1086	6.16431	6.05241	6.14662	6.09624
ENSG00000090520	6.59004	6.48107	6.62859	6.44764	6.49332	6.57935	6.29308	6.79797
ENSG00000090530	2.82117	2.05078	2.39782	2.53549	2.68629	2.20446	2.25492	2.71247
ENSG00000090554	-1.5634	-2.25074	-1.85223	-1.92101	-1.91433	-1.84616	-1.70686	-2.10202
ENSG00000090565	4.74595	4.70799	4.74905	4.71908	4.86753	4.58064	4.76373	4.74397
ENSG00000090581	5.24832	5.12523	5.2092	5.17956	5.17188	5.20816	5.35343	5.06496
ENSG00000090612	4.20291	4.16547	4.13201	4.25094	4.12682	4.23977	4.13247	4.28629
ENSG00000090615	6.5474	6.42787	6.54781	6.43151	6.55661	6.42515	6.51811	6.47784
ENSG00000090621	7.64113	7.71592	7.60709	7.74892	7.58052	7.77756	7.76203	7.59116
ENSG00000090661	0.59454	1.3002	0.907799	0.965297	1.17926	0.675519	1.20433	0.664052
ENSG00000090674	4.05274	4.05204	4.22539	3.86995	4.13812	3.95295	4.24699	3.89108
ENSG00000090686	5.98006	5.88367	6.03364	5.83767	5.80671	6.05938	5.88097	6.01679
ENSG00000090776	7.74563	7.59438	7.67467	7.66415	7.61891	7.72542	7.77122	7.56561
ENSG00000090857	3.84583	3.87658	4.15016	3.57071	3.68999	4.03299	3.76858	4.00491
ENSG00000090861	7.29964	7.06206	7.25786	7.10476	7.27303	7.09411	7.22717	7.13911
ENSG00000090863	8.31228	8.10432	8.22207	8.1908	8.15686	8.26151	8.16922	8.23492
ENSG00000090889	1.33619	1.19323	0.60991	1.82324	1.68752	0.907688	0.149261	2.20419
ENSG00000090905	5.84499	5.81219	5.93719	5.72836	5.79875	5.85847	5.60687	6.0853
ENSG00000090920	-0.706067	-1.07592	-0.931417	-0.793748	-0.517529	-1.30918	-0.469984	-1.36877
ENSG00000090924	5.30851	5.58566	5.52924	5.3675	5.44861	5.44184	5.5662	5.36413
ENSG00000090932	-2.51916	-1.70642	-2.55795	-1.68332	-2.16848	-1.98928	-2.58675	-1.68645
ENSG00000090971	2.79075	2.65752	2.7883	2.67024	2.73276	2.71659	2.57126	2.91837
ENSG00000090975	4.37287	4.43884	4.40081	4.42346	4.34735	4.46161	4.44508	4.41691
ENSG00000090989	6.15189	6.21346	6.13127	6.24157	6.06736	6.2982	6.26251	6.13091
ENSG00000091009	5.83419	5.7584	5.88268	5.71716	5.80983	5.78738	5.8132	5.81721
ENSG00000091039	7.11916	7.06344	7.11994	7.06403	7.0656	7.12101	7.25032	6.93777
ENSG00000091073	6.02208	6.25688	6.15268	6.13151	6.00581	6.27232	6.32844	5.97622
ENSG00000091106	0.236353	-0.781324	-0.130005	-0.263638	0.0429129	-0.512354	0.406283	-0.992079
ENSG00000091127	4.18199	4.1068	4.0543	4.24969	4.28753	4.00286	3.87408	4.46174
ENSG00000091128	-2.19515	-1.15314	-1.41124	-1.63614	-4.63413	0.29202	-1.83163	-1.39231
ENSG00000091129	6.28697	6.23476	6.2532	6.27493	6.02214	6.49557	6.19032	6.35697
ENSG00000091136	9.12489	9.17016	9.16059	9.12936	8.86279	9.43514	9.06409	9.21188
ENSG00000091137	-0.0648979	1.25009	0.946102	0.391893	0.0922111	1.11147	0.190206	1.02601
ENSG00000091140	6.63473	6.66429	6.56711	6.73598	6.67243	6.62521	6.51477	6.79894
ENSG00000091157	4.42703	4.31491	4.43199	4.32412	4.36823	4.37592	4.40293	4.39511
ENSG00000091164	5.81969	5.85808	5.79669	5.89056	5.86561	5.81181	5.73228	5.9803
ENSG00000091262	-0.82075	-0.66009	-0.811136	-0.673467	-0.260773	-1.23008	-1.14029	-0.351021
ENSG00000091317	8.00771	7.93398	7.97403	7.96509	7.90885	8.03458	7.95487	7.97781
ENSG00000091409	9.20395	9.1591	9.10688	9.25137	9.02808	9.33709	8.98519	9.35979
ENSG00000091428	1.21384	0.899816	1.06403	1.07432	1.07317	1.05518	1.37712	0.739375
ENSG00000091436	6.3001	6.10872	6.23629	6.18035	6.22182	6.18903	5.95644	6.48121
ENSG00000091483	5.43391	5.56095	5.42466	5.58063	5.49776	5.49386	5.2262	5.80151
ENSG00000091490	8.3922	8.03369	8.21195	8.2081	8.2127	8.21508	8.37387	8.03868
ENSG00000091513	-1.39276	-1.61912	-1.57092	-1.43325	-1.21544	-1.79934	-1.75709	-1.25733
ENSG00000091527	8.24581	8.10801	8.2061	8.14441	8.14165	8.21374	8.06546	8.27642
ENSG00000091536	-0.0694477	0.322538	0.183784	0.0367235	0.284178	-0.0750733	0.435841	-0.235342
ENSG00000091542	6.82423	6.62897	6.63122	6.82676	6.65654	6.79817	6.64712	6.82178
ENSG00000091592	5.99084	6.26267	6.22347	6.0434	5.7549	6.48546	5.91863	6.36112
ENSG00000091622	4.8974	4.72713	4.75852	4.89835	4.92933	4.6961	5.20013	4.45225
ENSG00000091640	5.68094	5.57433	5.58465	5.68421	5.57142	5.68852	5.71857	5.57743
ENSG00000091651	1.88712	1.70264	1.83312	1.75824	1.74716	1.83686	0.93952	2.57678
ENSG00000091656	0.34945	1.38696	0.240586	1.46232	0.117754	1.54956	0.310387	1.40801
ENSG00000091732	3.73978	3.6606	3.68841	3.72823	3.83688	3.56005	3.57416	3.88077
ENSG00000091831	-0.951488	-0.228949	-0.375466	-0.785285	-1.20915	0.00445174	-0.325848	-0.829941
ENSG00000091844	3.98206	3.91471	3.9754	3.93551	3.84873	4.05068	4.07761	3.86872
ENSG00000091879	-3.34299	-1.59737	-2.24553	-2.84482	-1.97391	-3.12813	-2.15889	-2.95459
ENSG00000091947	4.36982	4.24175	4.27995	4.35141	4.40151	4.2079	4.29006	4.37833
ENSG00000091972	-2.66856	-1.85582	-1.2786	-3.46286	-2.55357	-1.99998	-2.19411	-2.43132
ENSG00000091986	6.77842	6.39565	6.5969	6.58586	6.50362	6.68371	6.828	6.36325
ENSG00000092010	6.37893	6.34969	6.35651	6.37848	6.39641	6.33426	6.25781	6.49538
ENSG00000092020	3.80004	3.9607	3.73735	4.03548	3.89678	3.86225	3.84195	3.9654
ENSG00000092036	2.89865	2.77359	2.71355	2.97278	2.95377	2.71975	2.63826	3.07051
ENSG00000092068	4.00419	4.35477	4.28397	4.06869	4.17699	4.16666	4.35525	4.03682
ENSG00000092094	3.352	3.64242	3.70469	3.30814	3.4554	3.53955	3.10432	3.91626
ENSG00000092096	0.368884	0.13588	0.289284	0.229917	0.713328	-0.25245	0.212921	0.31866
ENSG00000092098	3.74904	3.95892	3.89536	3.82256	3.75023	3.95247	3.84549	3.9087
ENSG00000092108	5.76244	5.76628	5.79654	5.74084	5.77511	5.75325	5.66096	5.90374
ENSG00000092140	4.5689	4.36573	4.39093	4.56898	4.56855	4.3665	4.46898	4.52453
ENSG00000092148	7.57659	7.51482	7.62981	7.46063	7.57103	7.52583	7.71175	7.37728
ENSG00000092199	9.06745	8.96676	8.98314	9.0451	9.11643	8.92063	8.99898	9.01564
ENSG00000092201	6.99561	6.7641	6.88685	6.87595	6.87733	6.88557	6.79986	6.97175
ENSG00000092203	6.45292	6.55406	6.43219	6.58007	6.47721	6.53061	6.56654	6.45989
ENSG00000092208	2.70752	2.47765	2.55768	2.64012	2.55959	2.62776	2.39876	2.82054
ENSG00000092295	3.811	3.44058	3.50124	3.76972	3.80793	3.44867	3.2338	4.06432
ENSG00000092330	5.84537	5.69509	5.73348	5.81888	5.73071	5.81237	5.75069	5.82777
ENSG00000092421	3.54341	4.1794	3.75451	3.9794	3.73605	3.98122	4.13744	3.64277
ENSG00000092439	5.91443	5.75762	6.0138	5.66343	5.73578	5.94277	5.83208	5.87664
ENSG00000092445	3.86593	3.60518	3.84167	3.6494	3.91722	3.54499	3.95157	3.5667
ENSG00000092470	0.90607	0.614493	0.34073	1.14978	1.45142	0.121039	-0.339617	1.76854
ENSG00000092529	0.0492784	0.209938	0.235967	0.00326763	0.0911296	0.159299	0.41515	-0.184627
ENSG00000092531	5.68706	5.76915	5.65636	5.80897	5.70974	5.74495	5.67301	5.8198
ENSG00000092621	5.09015	5.07595	5.09608	5.08195	5.64359	4.48098	4.9734	5.25086
ENSG00000092820	9.22511	9.08314	9.06096	9.23907	9.34438	8.96863	9.28512	9.00365
ENSG00000092841	10.2581	10.2123	10.1942	10.2693	10.1593	10.3131	10.1051	10.3396
ENSG00000092847	5.16919	5.00134	5.05997	5.12731	4.99755	5.17653	5.09822	5.12426
ENSG00000092853	0.526528	0.567517	-0.516523	1.37117	0.937567	0.268771	-0.853857	1.60526
ENSG00000092871	4.78088	4.99848	4.89832	4.88947	4.85298	4.92115	5.01126	4.81356
ENSG00000092929	5.01245	3.72825	4.58058	4.35231	5.02805	3.73133	4.78718	4.12038
ENSG00000092931	4.27444	4.33837	4.26152	4.36484	4.31263	4.29677	4.33907	4.32398
ENSG00000092964	3.84452	3.77455	4.04928	3.57102	4.0135	3.59811	3.40297	4.27982
ENSG00000092969	6.42098	5.97469	6.46885	5.9329	6.27284	6.12773	5.61854	6.81103
ENSG00000092978	3.97875	3.81355	3.82292	3.98968	3.90223	3.89177	3.86048	3.9864
ENSG00000093000	6.22151	6.20771	6.17459	6.26193	6.2178	6.21191	6.09727	6.35949
ENSG00000093009	1.29232	1.24585	0.525517	1.83768	1.2936	1.25867	-0.171312	2.35229
ENSG00000093010	6.72693	6.62615	6.63687	6.72063	6.65256	6.7052	6.8079	6.5602
ENSG00000093072	4.9715	5.04593	4.77735	5.26273	5.12364	4.8872	5.27017	4.78753
ENSG00000093134	2.49151	3.60398	3.0089	3.19658	2.62072	3.49738	2.66713	3.48299
ENSG00000093144	5.6493	5.69593	5.63569	5.7198	5.66227	5.68155	5.52741	5.85511
ENSG00000093167	6.23488	6.22582	6.28295	6.18326	6.18403	6.27768	6.23726	6.24872
ENSG00000093183	5.91933	5.81444	5.92222	5.81996	5.80741	5.92835	5.79765	5.97177
ENSG00000093217	1.55886	1.38032	1.15268	1.79731	1.34337	1.59695	1.6478	1.31308
ENSG00000094631	5.35401	5.32901	5.38532	5.30784	5.34784	5.3355	5.29872	5.42985
ENSG00000094755	0.631406	1.89742	0.922474	1.61863	0.732577	1.78804	2.26655	0.373593
ENSG00000094796	1.7235	1.43903	1.3712	1.84177	1.68799	1.4767	1.98776	1.17638
ENSG00000094804	2.50943	2.17453	2.27	2.38402	2.29608	2.36425	0.911393	3.51389
ENSG00000094841	3.73304	4.00232	3.56447	4.1662	3.6849	4.04258	3.69692	4.0748
ENSG00000094880	5.41275	5.48112	5.39003	5.51553	5.46091	5.43183	5.49833	5.43705
ENSG00000094914	5.06483	5.11145	5.14491	5.04377	4.91112	5.25848	4.97307	5.24794
ENSG00000094916	6.26407	6.1937	6.17555	6.28956	6.19909	6.25863	6.0734	6.41135
ENSG00000094963	2.12224	1.23757	1.69673	1.86855	2.57693	0.580333	2.24165	1.11773
ENSG00000094975	6.01268	5.92016	5.97267	5.96995	6.0322	5.90463	5.94096	6.02671
ENSG00000095002	4.69091	4.47273	4.46602	4.71506	4.59911	4.56493	4.41885	4.79604
ENSG00000095015	4.8351	4.57478	4.73953	4.69481	4.74405	4.67591	4.89185	4.57241
ENSG00000095059	5.13886	5.23588	5.21044	5.17312	5.19703	5.17461	5.25927	5.15845
ENSG00000095066	4.95837	5.09471	5.11884	4.9344	4.99128	5.05945	5.32002	4.76216
ENSG00000095139	8.11836	8.11444	8.10666	8.12307	8.09927	8.13523	8.00868	8.21392
ENSG00000095203	6.24947	6.11246	6.20314	6.16779	6.42401	5.94258	6.53858	5.83547
ENSG00000095209	3.19483	3.02699	3.37469	2.81991	3.36849	2.80941	3.30792	2.94371
ENSG00000095261	5.87299	6.03808	5.9813	5.93643	5.95004	5.95925	5.93142	6.01018
ENSG00000095303	1.98107	1.74895	1.8693	1.87573	1.64307	2.10266	2.10299	1.65057
ENSG00000095319	6.26077	6.142	6.1979	6.21312	6.30455	6.10073	6.2179	6.21159
ENSG00000095321	4.85737	5.14166	4.95966	5.05079	4.89324	5.10176	5.10701	4.9421
ENSG00000095370	-2.34598	-1.6548	-2.31438	-1.69128	-2.20695	-1.77621	-2.11704	-1.88417
ENSG00000095380	5.26303	5.17867	5.15359	5.30238	5.2382	5.20282	5.13586	5.35276
ENSG00000095383	7.33756	7.21921	7.34786	7.20925	7.27388	7.28988	7.56001	6.99901
ENSG00000095397	1.53861	1.83202	1.53083	1.84418	1.47344	1.89237	2.09109	1.29539
ENSG00000095485	4.15153	3.98707	4.05563	4.10167	4.11565	4.02465	3.96294	4.23305
ENSG00000095539	2.25614	2.51373	2.40199	2.36896	2.17884	2.58622	2.65907	2.13267
ENSG00000095564	5.85253	5.85623	6.01485	5.69649	5.80689	5.90419	5.90512	5.83533
ENSG00000095574	3.98003	4.05096	4.08777	3.95085	3.92329	4.10561	4.11043	3.96791
ENSG00000095585	3.08736	2.64122	2.97053	2.79598	2.8258	2.94527	3.34176	2.39765
ENSG00000095587	2.82312	2.38801	2.63905	2.60163	2.38942	2.85482	2.85759	2.39599
ENSG00000095627	0.0111697	-2.49114	-4.60758	0.0536485	-1.78539	-1.47622	-4.77935	0.0905709
ENSG00000095637	0.962731	0.548276	0.665465	0.891944	0.819197	0.70958	1.14558	0.362515
ENSG00000095739	2.16244	2.18477	2.28718	2.05045	2.30378	2.0195	2.39871	1.95235
ENSG00000095752	0.64825	0.951515	1.10699	0.474142	1.42456	0.153933	-0.00543834	1.61894
ENSG00000095787	7.17066	7.10479	7.19204	7.08466	7.13274	7.14759	7.26306	7.01813
ENSG00000095794	3.58815	3.62159	3.58322	3.63907	3.62805	3.58008	3.47994	3.77544
ENSG00000095906	4.97071	4.73531	4.8629	4.86968	5.01401	4.69363	5.04552	4.71148
ENSG00000095951	5.54016	5.37438	5.51937	5.40826	5.47863	5.44816	5.82635	5.11215
ENSG00000095970	1.88514	1.62554	2.03713	1.4626	1.05815	2.53071	2.45574	1.03242
ENSG00000096060	6.66744	6.37958	6.6468	6.40508	6.61633	6.44132	6.57621	6.49164
ENSG00000096063	7.23375	7.31154	7.26155	7.2843	7.24332	7.30298	7.28025	7.26852
ENSG00000096070	5.38444	5.4354	5.46274	5.36378	5.4515	5.36889	5.60309	5.25204
ENSG00000096080	3.93378	3.91578	3.72403	4.13965	3.95174	3.8973	3.87234	4.02539
ENSG00000096092	4.10805	3.58018	3.92584	3.78966	3.68901	4.0208	3.77445	3.98549
ENSG00000096093	2.80287	3.00547	2.96648	2.85313	2.92025	2.89033	2.58874	3.24281
ENSG00000096384	10.2283	10.2905	10.1932	10.3188	10.2503	10.2709	10.167	10.3261
ENSG00000096401	6.16394	5.97711	6.15434	5.99474	6.10583	6.04143	6.05897	6.11494
ENSG00000096433	8.99978	8.89732	9.03057	8.86217	8.92392	8.97574	9.23022	8.6516
ENSG00000096654	2.92328	3.04287	3.04045	2.92511	3.0014	2.95195	3.18845	2.80046
ENSG00000096696	9.77633	9.61576	9.60859	9.77562	9.56886	9.824	9.8567	9.51229
ENSG00000096717	4.02728	3.95661	4.08585	3.90592	4.06187	3.91683	4.15917	3.86887
ENSG00000096746	7.00458	6.74284	6.88219	6.86844	6.83324	6.91774	6.81681	6.9428
ENSG00000096872	3.67553	3.64542	3.65383	3.68082	3.63521	3.6843	3.63036	3.73975
ENSG00000096968	4.85154	4.74286	4.79386	4.82158	4.82928	4.76897	5.17622	4.44574
ENSG00000096996	-3.80994	0.0511631	-1.59931	-1.99216	-1.36163	-2.18654	-1.23733	-2.32254
ENSG00000097007	6.96764	6.85327	6.89951	6.92399	6.90672	6.91583	6.82199	7.00974
ENSG00000097021	6.86933	7.07969	6.90528	7.04579	6.93869	7.00925	7.01197	6.9453
ENSG00000097033	7.63441	7.64921	7.62838	7.65423	7.59644	7.68942	7.68853	7.59199
ENSG00000097046	1.63988	1.67974	2.10923	1.22043	1.59313	1.72591	0.956345	2.35509
ENSG00000097096	1.10307	1.14669	1.2435	0.999301	1.20935	1.03194	1.10506	1.15736
ENSG00000099139	4.3672	4.14787	4.31611	4.21485	3.9193	4.59901	4.34568	4.2249
ENSG00000099194	8.45597	8.16277	8.15143	8.46403	8.15604	8.46386	8.17783	8.42889
ENSG00000099203	2.95731	2.90948	2.87756	3.00485	3.09016	2.76939	2.87204	3.03775
ENSG00000099204	6.98808	6.80783	6.94185	6.85689	6.92142	6.87967	6.99129	6.81439
ENSG00000099219	7.53442	7.51437	7.40282	7.64578	7.4636	7.58679	7.61031	7.43784
ENSG00000099246	7.08248	6.95544	6.96398	7.07687	7.02389	7.01757	7.04997	6.99699
ENSG00000099250	6.78824	6.53508	6.77933	6.54833	6.71128	6.61749	6.45365	6.88876
ENSG00000099251	-0.652517	0.136174	-0.319166	-0.181497	-0.0469833	-0.426272	-0.599359	0.0696122
ENSG00000099256	2.52446	2.32916	2.39595	2.46765	2.25732	2.59525	2.32276	2.56087
ENSG00000099260	3.68739	4.27317	3.49099	4.44311	3.48176	4.43433	3.88007	4.15312
ENSG00000099282	4.85453	5.04291	4.958	4.95093	4.88335	5.01017	4.92288	5.02269
ENSG00000099284	4.39773	4.28185	4.18439	4.51822	4.43936	4.23877	4.34619	4.38778
ENSG00000099290	2.84758	2.83315	2.75019	2.94907	2.92945	2.74236	3.00521	2.70714
ENSG00000099308	3.83193	3.99259	4.04515	3.77141	3.98716	3.81943	4.03377	3.82656
ENSG00000099326	3.44123	3.92313	3.83276	3.5309	3.61734	3.73625	3.73024	3.67349
ENSG00000099330	2.77586	2.65072	2.64441	2.79623	2.67204	2.75572	2.6798	2.78473
ENSG00000099331	6.185	6.13967	6.24722	6.0821	6.21462	6.11343	6.16771	6.18505
ENSG00000099337	5.80855	5.77408	5.717	5.87647	5.74555	5.83731	5.82679	5.79158
ENSG00000099338	-0.551088	0.398067	-0.135647	-0.0460726	0.135525	-0.32682	0.226161	-0.41951
ENSG00000099341	7.37027	7.3592	7.32156	7.40856	7.35977	7.37172	7.36119	7.37062
ENSG00000099364	5.04851	5.04499	5.05957	5.04643	5.21177	4.87625	5.07283	5.07021
ENSG00000099365	-2.27404	-0.276882	-0.972343	-1.39107	-2.01805	-0.509305	-0.809464	-1.52768
ENSG00000099377	0.444151	1.20345	0.722792	0.952579	0.894292	0.8042	0.324609	1.3044
ENSG00000099381	4.65345	4.71789	4.77005	4.60735	4.70197	4.66447	4.77363	4.64496
ENSG00000099385	4.81205	4.64201	4.582	4.90204	4.92978	4.52156	4.76285	4.74962
ENSG00000099622	6.62477	6.70168	6.76006	6.5685	6.72495	6.60487	6.6492	6.69303
ENSG00000099624	4.59432	4.65949	4.59795	4.66902	4.73742	4.5083	4.66955	4.6335
ENSG00000099625	2.47811	2.44505	2.54429	2.37493	2.71305	2.15493	2.86866	2.02189
ENSG00000099783	7.1037	6.9747	7.03912	7.04159	7.07988	6.99837	6.71214	7.3742
ENSG00000099785	4.06269	4.12224	4.12392	4.06975	4.19945	3.97547	4.14147	4.09122
ENSG00000099795	5.23522	5.13118	5.14612	5.23809	5.23488	5.13394	5.31288	5.09937
ENSG00000099797	6.07799	6.05887	6.09054	6.05342	6.04005	6.09855	6.11703	6.04865
ENSG00000099800	5.30564	5.17096	5.1488	5.34354	5.28068	5.19638	5.14614	5.37818
ENSG00000099804	6.22761	6.2162	6.16668	6.28505	6.26888	6.17691	6.36689	6.10025
ENSG00000099810	5.94959	5.92921	5.94652	5.94061	5.93296	5.94388	5.76853	6.14107
ENSG00000099812	5.87324	5.91365	5.80098	5.99657	6.06886	5.7161	5.95642	5.86168
ENSG00000099814	7.09447	6.94956	7.06048	6.98536	7.1439	6.90618	7.19023	6.85992
ENSG00000099817	6.75532	6.66246	6.71812	6.70319	6.7544	6.66614	6.70712	6.72467
ENSG00000099821	4.88859	4.79364	4.93532	4.75696	4.9828	4.6952	4.88481	4.8519
ENSG00000099822	0.0278347	-0.185901	-0.25244	0.113498	0.202114	-0.363589	-0.208081	0.0610298
ENSG00000099840	2.06061	2.0588	2.09438	2.02924	2.11048	2.00125	2.20607	1.93167
ENSG00000099849	4.8481	4.59046	4.836	4.62009	4.96501	4.46155	4.98939	4.48927
ENSG00000099860	4.88975	4.55239	4.80084	4.67144	5.04342	4.38399	4.8886	4.61469
ENSG00000099864	0.88155	0.556783	0.667158	0.804827	1.07635	0.339651	0.795469	0.667196
ENSG00000099866	-2.22271	-2.06205	-2.12856	-2.17146	-2.31953	-1.96186	-1.7704	-2.5661
ENSG00000099875	9.39196	9.44508	9.3742	9.45699	9.44872	9.39148	9.53897	9.27779
ENSG00000099889	3.41105	3.68899	3.7581	3.30685	3.7008	3.35677	3.70501	3.40971
ENSG00000099899	4.78125	4.63624	4.7587	4.67512	4.75704	4.66291	4.74485	4.73029
ENSG00000099901	5.76464	5.76371	5.7641	5.77341	5.77327	5.75266	5.57936	5.98252
ENSG00000099904	5.45271	5.2443	5.35609	5.35979	5.38663	5.31955	5.52876	5.21195
ENSG00000099910	3.98963	3.92263	3.93841	3.99119	4.01385	3.89491	4.00611	3.958
ENSG00000099917	7.09518	7.21401	7.11603	7.1944	7.20768	7.10519	7.34477	6.96954
ENSG00000099937	0.285244	1.96391	0.594142	1.74359	0.671294	1.69267	0.69876	1.6686
ENSG00000099940	5.49749	5.57407	5.56336	5.5162	5.52259	5.54763	5.60539	5.50397
ENSG00000099942	7.34592	7.29977	7.34196	7.30435	7.26371	7.38426	7.3288	7.31987
ENSG00000099949	5.7971	5.886	5.89507	5.7945	5.77052	5.91307	5.88632	5.83062
ENSG00000099953	-0.263156	-1.05359	-0.46812	-0.761085	0.232697	-1.73866	-0.540954	-0.66374
ENSG00000099956	5.75619	5.68953	5.75667	5.69854	5.72369	5.72499	5.76586	5.71701
ENSG00000099957	-0.976952	-0.124414	0.139507	-1.19676	-1.36208	0.225459	-0.510911	-0.578905
ENSG00000099958	-2.02079	-1.12317	-1.63798	-1.50032	-1.0109	-2.08023	-2.09917	-1.08534
ENSG00000099960	0.845651	0.413735	0.333947	0.927995	0.261811	0.991984	0.797329	0.475233
ENSG00000099968	6.11951	6.14975	6.15091	6.12518	6.09798	6.17279	6.16977	6.12754
ENSG00000099974	-0.124666	0.650103	0.534726	-0.0413012	0.557203	-0.0581537	0.0343272	0.477417
ENSG00000099977	3.23209	3.54512	3.23214	3.55473	3.25105	3.52439	3.28851	3.53
ENSG00000099984	-0.345129	-2.08259	-1.04089	-1.33386	-1.57382	-0.768682	-1.69004	-0.666886
ENSG00000099991	5.91427	5.87337	5.85174	5.94531	5.85631	5.93148	5.90037	5.92083
ENSG00000099992	4.28076	4.30294	4.28638	4.31054	4.4004	4.17517	4.32437	4.30945
ENSG00000099994	0.135484	-0.647273	0.259222	-0.768695	-0.526218	0.0140199	-1.17895	0.638884
ENSG00000099995	6.4168	6.58996	6.55666	6.45304	6.49916	6.51032	6.59685	6.428
ENSG00000099998	-1.58421	-1.42355	0.274352	-2.82064	-2.01426	-1.09809	-4.86053	0.941301
ENSG00000099999	3.86007	4.13679	3.99545	4.00559	4.01696	3.96687	4.19176	3.84141
ENSG00000100003	7.80245	7.83866	7.74819	7.89103	7.68398	7.95876	7.97347	7.66154
ENSG00000100014	4.53935	4.55709	4.58397	4.52355	4.62019	4.47062	4.59405	4.55335
ENSG00000100023	5.38879	5.32272	5.34279	5.38139	5.35072	5.36153	5.34257	5.4143
ENSG00000100027	-1.5184	-1.64725	-1.74321	-1.44508	-1.49039	-1.66323	-2.38375	-0.89088
ENSG00000100028	6.58217	6.4561	6.49695	6.54713	6.41788	6.62159	6.44473	6.61385
ENSG00000100029	6.10559	6.15039	6.03131	6.23204	6.18695	6.0668	5.96465	6.31762
ENSG00000100030	7.59796	7.50846	7.54512	7.56027	7.59356	7.51631	7.54742	7.55743
ENSG00000100031	3.41965	3.99052	3.49914	3.92216	3.63178	3.77706	3.94084	3.52957
ENSG00000100033	0.0491966	-0.560662	-0.0240141	-0.448224	0.150632	-0.714084	0.586427	-1.32811
ENSG00000100034	4.78831	4.99107	4.84833	4.94146	4.98873	4.78357	4.93231	4.89338
ENSG00000100036	1.63426	1.74293	1.67743	1.70407	1.94671	1.43264	1.30019	2.08945
ENSG00000100038	4.45974	4.68189	4.80226	4.32178	4.54623	4.58386	4.73271	4.44258
ENSG00000100055	-0.278368	-0.084918	-0.152651	-0.221433	-0.48672	0.128937	0.285362	-0.67828
ENSG00000100056	4.02817	4.15973	4.2023	3.98645	4.16873	4.00863	4.10008	4.13478
ENSG00000100058	3.42819	3.35853	3.31605	3.4796	3.35371	3.43073	3.08537	3.72729
ENSG00000100060	1.40568	1.28317	1.47513	1.21572	1.14964	1.54431	1.31537	1.39254
ENSG00000100065	5.8229	5.76072	5.81745	5.77593	5.8178	5.76943	5.80348	5.81781
ENSG00000100068	1.2865	1.10386	1.40557	0.98228	1.31159	1.07889	0.866212	1.55436
ENSG00000100075	6.01512	6.04004	5.97288	6.09019	6.06772	5.98804	6.02042	6.06568
ENSG00000100077	4.68924	4.9016	4.93846	4.64908	4.7803	4.80254	4.91848	4.71235
ENSG00000100083	5.81621	5.92821	5.97978	5.76654	5.91599	5.82752	5.97651	5.79603
ENSG00000100084	3.47364	3.12565	3.29329	3.33554	3.33576	3.27349	3.30929	3.35204
ENSG00000100092	6.03654	6.19225	6.11751	6.11805	6.03361	6.19175	6.05789	6.19784
ENSG00000100097	9.06906	9.03573	8.77244	9.32985	8.96088	9.14534	8.85423	9.23442
ENSG00000100099	5.38097	5.42952	5.51351	5.30001	5.50001	5.30884	5.50737	5.34192
ENSG00000100100	6.41107	6.46866	6.39761	6.48726	6.23118	6.64698	6.55308	6.34761
ENSG00000100101	3.76023	3.64098	3.73025	3.68695	3.75303	3.64795	3.67835	3.77851
ENSG00000100104	3.94123	4.02447	3.86136	4.12029	4.02939	3.9314	4.06009	3.95386
ENSG00000100105	3.50176	3.50007	3.57764	3.4314	3.6208	3.37202	3.43236	3.62037
ENSG00000100106	4.99617	4.90228	4.84536	5.07203	4.96163	4.93812	4.98495	4.96615
ENSG00000100109	5.01721	5.01798	5.04029	5.00668	5.06845	4.96433	5.02134	5.0631
ENSG00000100116	0.99559	0.953433	1.0568	0.893604	1.16307	0.785617	0.585942	1.37521
ENSG00000100124	4.10911	3.95845	3.97374	4.11141	4.01848	4.04961	3.94327	4.177
ENSG00000100129	8.27946	8.4222	8.26823	8.43001	8.2918	8.41034	8.23093	8.4582
ENSG00000100138	6.70515	6.78779	6.67789	6.81816	6.77834	6.71508	6.70651	6.80033
ENSG00000100139	7.44878	7.5487	7.55149	7.44581	7.44735	7.55389	7.62735	7.37019
ENSG00000100142	4.71938	4.71682	4.52292	4.92577	4.65985	4.77276	4.70292	4.78359
ENSG00000100147	2.11255	1.5179	1.90211	1.76741	1.93444	1.71911	1.86665	1.82659
ENSG00000100150	3.52083	3.54009	3.41812	3.66109	3.57194	3.4845	3.65139	3.45411
ENSG00000100151	4.82707	4.7697	4.79939	4.81237	4.785	4.81274	4.89209	4.75564
ENSG00000100154	3.09988	3.17006	3.2531	3.00999	3.11074	3.15055	3.41209	2.87423
ENSG00000100156	-1.28468	-1.12402	-1.48938	-0.915612	-1.00844	-1.40593	-1.09618	-1.33339
ENSG00000100162	-0.0732602	-1.09948	-1.0903	-0.0595481	0.18246	-1.33433	-1.51332	0.33649
ENSG00000100167	-1.71318	-1.00503	-1.42894	-1.29127	-1.57504	-1.1443	-1.1044	-1.61398
ENSG00000100170	2.95285	2.35289	2.67329	2.7401	2.95971	2.336	3.33106	1.92231
ENSG00000100181	4.36272	5.23199	4.61037	5.00843	4.8229	4.79252	4.7815	4.88293
ENSG00000100196	3.86964	3.59723	3.5533	3.92086	3.62307	3.83684	3.52358	3.97837
ENSG00000100197	-0.546117	-0.892418	-0.850235	-0.581321	-0.863493	-0.567054	-0.747221	-0.694922
ENSG00000100201	8.3955	8.59324	8.56415	8.42217	8.50932	8.48297	8.56627	8.40892
ENSG00000100207	6.40027	6.30482	6.37097	6.33992	6.25882	6.45112	6.46782	6.25995
ENSG00000100209	2.5563	2.72704	2.76771	2.5088	2.57891	2.69662	2.78166	2.52451
ENSG00000100211	3.83493	3.84883	3.72656	3.96353	3.70734	3.96712	3.52555	4.17908
ENSG00000100216	5.82629	5.87103	5.67707	6.0276	5.86	5.83419	5.64118	6.08576
ENSG00000100219	7.16701	7.01679	7.15946	7.02579	7.10992	7.07758	7.08145	7.10889
ENSG00000100220	6.55499	6.59347	6.508	6.6448	6.66447	6.48487	6.52182	6.64398
ENSG00000100221	7.01574	6.90127	7.00615	6.91325	7.05074	6.87212	7.04772	6.87859
ENSG00000100225	6.53743	6.68179	6.62379	6.59859	6.56148	6.65817	6.66442	6.57041
ENSG00000100226	5.739	5.75028	5.86511	5.62688	5.76203	5.73171	5.92688	5.59255
ENSG00000100227	6.43868	6.38382	6.41381	6.41441	6.49805	6.3274	6.4046	6.43952
ENSG00000100228	1.98069	2.06145	2.06855	1.98033	2.04605	1.99808	1.67651	2.37716
ENSG00000100234	7.52394	7.28525	7.4351	7.37411	6.98235	7.8319	7.96715	6.84207
ENSG00000100239	5.82269	6.0388	5.95457	5.91216	5.96774	5.89185	5.98151	5.90999
ENSG00000100241	7.19594	6.90903	7.17116	6.93486	7.25365	6.86128	7.30493	6.80478
ENSG00000100242	6.86116	6.6817	6.84694	6.69938	6.85837	6.69149	6.86278	6.69326
ENSG00000100243	7.87305	7.87359	7.85082	7.89397	7.86758	7.88079	7.80978	7.9299
ENSG00000100246	4.26859	4.55697	4.36845	4.46991	4.32823	4.49294	4.3951	4.47996
ENSG00000100258	5.8158	5.76493	5.78985	5.80048	5.86857	5.71502	5.91423	5.70043
ENSG00000100263	3.60609	3.50301	3.60457	3.51844	3.67951	3.4197	3.6538	3.50344
ENSG00000100266	6.9687	6.99069	6.94744	7.01427	7.0035	6.95807	7.00899	6.95957
ENSG00000100271	2.78468	2.70644	2.8088	2.69045	2.54829	2.95662	3.11736	2.39038
ENSG00000100280	6.95526	7.07806	6.96894	7.06653	7.01564	7.01708	6.92107	7.12046
ENSG00000100281	5.24587	5.20071	5.19541	5.26585	5.25036	5.19764	5.30972	5.18318
ENSG00000100284	5.73584	5.84312	5.77558	5.81163	5.72137	5.8578	5.92571	5.68676
ENSG00000100285	-0.347186	0.218731	-0.0586689	-0.0240934	0.516726	-0.484146	-1.68506	1.2878
ENSG00000100288	2.00729	2.56161	2.56589	1.99051	1.97009	2.58882	2.49261	2.09405
ENSG00000100290	4.02809	3.95604	3.85814	4.15234	4.23703	3.7359	3.99328	4.04558
ENSG00000100292	4.18544	3.85506	4.02097	4.04388	4.01779	4.03106	3.9371	4.16778
ENSG00000100294	3.20032	3.30997	3.29111	3.22738	3.31684	3.18909	3.12592	3.42586
ENSG00000100296	4.87003	5.02206	4.99855	4.90365	4.91167	4.97713	4.90075	5.03956
ENSG00000100297	3.54876	3.57439	3.39646	3.72873	3.66687	3.46793	3.02439	4.09487
ENSG00000100298	-1.44309	-0.2183	-1.03098	-0.638059	-0.583864	-1.07209	-0.55146	-1.11583
ENSG00000100299	5.52073	5.56427	5.55203	5.54209	5.50955	5.57602	5.68169	5.44015
ENSG00000100300	7.15937	7.19821	7.07645	7.28225	7.38124	6.9801	7.27909	7.08341
ENSG00000100302	1.77799	-1.60567	0.580938	0.31699	0.22872	0.835756	1.20428	-0.635273
ENSG00000100304	6.24448	6.33059	6.28016	6.30064	6.3307	6.24543	6.29696	6.30255
ENSG00000100307	2.39987	2.509	2.55241	2.34823	2.52967	2.36065	2.6337	2.28848
ENSG00000100311	4.92791	4.87559	4.78718	5.02782	4.8141	4.98439	4.75898	5.08941
ENSG00000100316	10.4167	10.4187	10.3375	10.4909	10.2849	10.553	10.3402	10.4686
ENSG00000100319	2.86353	2.60752	2.84245	2.64217	2.76079	2.71685	2.77042	2.75027
ENSG00000100320	7.49715	7.43077	7.47898	7.44879	7.41706	7.51306	7.46966	7.45834
ENSG00000100321	1.02871	1.29728	0.507797	1.79979	1.35812	0.987406	1.24792	1.10091
ENSG00000100324	4.20129	4.47216	4.28551	4.39761	4.43074	4.23436	4.36511	4.35442
ENSG00000100325	6.33713	6.30578	6.28218	6.36819	6.34805	6.29938	6.40685	6.26061
ENSG00000100330	6.52791	6.44516	6.52927	6.44782	6.5052	6.47517	6.69701	6.2917
ENSG00000100335	6.21268	6.22791	6.23303	6.21345	6.21147	6.23032	6.30101	6.16373
ENSG00000100336	-0.717003	-1.37947	-0.0893762	-2.27364	-1.02369	-0.95552	-0.776373	-1.29831
ENSG00000100342	7.01006	7.36996	6.95566	7.42552	7.0963	7.28117	7.23999	7.14669
ENSG00000100344	1.30061	1.77695	1.48419	1.62186	1.20219	1.86084	0.949312	2.07778
ENSG00000100345	10.7923	10.7572	10.7952	10.7465	10.7097	10.8421	10.7681	10.7516
ENSG00000100347	5.58294	5.82236	5.66614	5.74914	5.66694	5.73626	5.61574	5.82672
ENSG00000100348	5.61503	5.6917	5.64186	5.67498	5.57027	5.73219	5.49157	5.85077
ENSG00000100350	1.92172	2.08238	2.0921	1.90557	2.21237	1.77132	1.91545	2.11153
ENSG00000100353	8.11664	8.13274	8.07335	8.17284	8.11567	8.13554	8.11349	8.12514
ENSG00000100354	5.16075	5.14787	5.19849	5.12239	5.05699	5.25192	5.09817	5.25952
ENSG00000100359	5.71319	5.80528	5.72647	5.80081	5.82414	5.69339	5.7944	5.75908
ENSG00000100360	3.38761	3.76212	3.60465	3.54776	3.44486	3.69565	3.80471	3.38266
ENSG00000100364	7.89972	7.93633	7.92439	7.90936	7.80781	8.03079	8.11363	7.71472
ENSG00000100365	-2.88771	-1.14209	-1.90344	-2.00678	-2.22388	-1.71961	-1.9952	-1.9429
ENSG00000100372	4.39422	4.40085	4.32868	4.4831	4.48937	4.30193	4.39559	4.45164
ENSG00000100376	3.69434	3.93318	3.72693	3.91165	3.77069	3.85185	3.92221	3.75256
ENSG00000100379	3.61707	3.55955	3.53889	3.64934	3.31037	3.8565	3.58517	3.63747
ENSG00000100380	7.68697	7.75706	7.71072	7.73232	7.62674	7.81872	7.7148	7.72536
ENSG00000100385	-1.46322	-0.514069	-1.40521	-0.575668	-1.20987	-0.75468	-0.470462	-1.44463
ENSG00000100387	5.04715	5.03137	4.98284	5.10822	4.98619	5.08943	4.88745	5.2366
ENSG00000100393	6.62396	6.4458	6.57094	6.50402	6.53895	6.53731	6.62347	6.46379
ENSG00000100395	4.08739	4.3255	4.16658	4.25754	4.27585	4.13303	4.12368	4.33549
ENSG00000100399	0.0723348	-0.363108	0.0169148	-0.292875	0.436194	-0.798199	-0.237328	0.014281
ENSG00000100401	7.14916	7.22767	7.189	7.18908	7.18876	7.18959	7.17559	7.20639
ENSG00000100403	6.98751	7.01962	7.01168	6.99753	7.00961	7.00053	7.04746	6.96846
ENSG00000100410	4.62167	4.52009	4.5314	4.62806	4.6304	4.5107	4.5023	4.69467
ENSG00000100412	6.1283	6.3817	6.18957	6.32611	6.21314	6.29488	6.29662	6.23878
ENSG00000100413	4.65936	4.66816	4.56192	4.7799	4.73079	4.5965	4.50318	4.87301
ENSG00000100416	4.55208	4.57999	4.67437	4.46397	4.65145	4.47446	4.51986	4.66628
ENSG00000100417	4.78776	4.89335	4.7795	4.91438	4.78225	4.89628	4.87118	4.86079
ENSG00000100418	6.37589	6.42168	6.32688	6.4765	6.41086	6.38704	6.30846	6.51238
ENSG00000100422	5.92536	5.93999	5.84156	6.03338	5.98282	5.88219	5.91827	5.97942
ENSG00000100425	5.16894	4.96631	5.23143	4.90998	5.20757	4.92953	5.18811	4.99707
ENSG00000100426	5.84808	5.82467	5.86686	5.81365	5.85634	5.8179	5.90648	5.79916
ENSG00000100429	2.35627	2.51693	2.65047	2.21353	2.28909	2.5808	2.49302	2.40531
ENSG00000100439	5.00158	4.95317	5.07614	4.88742	4.94698	5.00927	5.02181	4.98292
ENSG00000100441	7.04255	7.09202	7.085	7.05059	7.12527	7.013	7.24961	6.88992
ENSG00000100442	5.39113	5.4514	5.33993	5.51304	5.26544	5.56916	5.2305	5.64898
ENSG00000100445	2.78103	1.96949	2.53213	2.27204	2.33567	2.4806	2.51857	2.3164
ENSG00000100461	5.26726	5.37859	5.34746	5.30797	5.40648	5.23759	5.22165	5.46895
ENSG00000100462	5.96481	5.95857	5.93906	5.99327	6.07446	5.84947	5.86333	6.09307
ENSG00000100478	1.67739	1.44303	1.7983	1.31334	1.83386	1.26815	1.38062	1.79265
ENSG00000100479	-0.00321929	0.130219	0.109992	0.0335361	0.438416	-0.23038	-1.58544	1.43033
ENSG00000100483	2.51568	2.3986	2.48585	2.4394	2.41265	2.50422	2.49339	2.4562
ENSG00000100485	6.00994	6.00587	6.07283	5.94829	6.05293	5.96456	6.0649	5.97976
ENSG00000100490	0.0379549	0.723706	0.385935	0.367485	0.395528	0.358088	0.534335	0.224064
ENSG00000100503	5.83139	5.78005	5.81715	5.80396	5.80447	5.81053	5.86516	5.78236
ENSG00000100504	7.72827	7.72047	7.51474	7.93324	7.62543	7.82139	7.5909	7.85424
ENSG00000100505	-0.0652231	-0.367535	-0.589716	0.254222	0.499322	-1.01747	-0.0680343	-0.36087
ENSG00000100519	5.93181	6.03642	5.92525	6.05126	6.01895	5.94842	5.94991	6.04953
ENSG00000100522	5.86568	5.64511	5.72038	5.80357	5.81629	5.69768	5.62665	5.92469
ENSG00000100523	3.67621	3.5534	3.55315	3.69082	3.62175	3.60828	3.41838	3.85563
ENSG00000100526	0.635093	0.0587868	0.474714	0.209028	0.49376	0.19936	-1.0952	1.61635
ENSG00000100528	6.52172	6.57705	6.45181	6.65189	6.61668	6.48357	6.52451	6.59329
ENSG00000100532	3.28764	3.25165	3.28425	3.26778	3.43084	3.09532	3.28051	3.30559
ENSG00000100554	6.57295	6.72381	6.66755	6.63242	6.65782	6.63939	6.64071	6.67095
ENSG00000100558	6.54369	6.66039	6.49042	6.71809	6.42412	6.77262	6.3742	6.8451
ENSG00000100564	3.32226	3.00145	3.34298	2.99169	3.27642	3.05058	3.17943	3.2123
ENSG00000100567	6.21586	6.1027	6.09366	6.23261	6.17967	6.13752	5.91946	6.42521
ENSG00000100568	5.95791	5.78952	5.86334	5.89573	5.85897	5.89279	5.9329	5.8493
ENSG00000100575	4.10073	3.95718	3.95535	4.1212	3.98556	4.07346	4.01331	4.09817
ENSG00000100577	4.03535	3.91754	3.95827	4.01192	3.97286	3.98045	3.94475	4.06241
ENSG00000100578	3.73551	3.84035	3.73778	3.8503	3.65512	3.91567	3.69881	3.92143
ENSG00000100580	4.8637	4.84063	4.7848	4.93323	4.81737	4.88554	4.75225	5.00188
ENSG00000100583	-2.18006	-1.7784	-1.6264	-2.22569	-2.65574	-1.40315	-3.16553	-1.04284
ENSG00000100591	6.5648	6.57342	6.52574	6.61666	6.6081	6.53116	6.46222	6.69453
ENSG00000100592	6.28562	6.3255	6.19849	6.41923	6.15908	6.44983	6.38932	6.24634
ENSG00000100593	-1.48557	-1.55624	-2.20782	-0.847756	-1.33426	-1.69672	-1.40932	-1.64653
ENSG00000100596	6.6318	6.53823	6.52813	6.64733	6.59916	6.57412	6.65485	6.53178
ENSG00000100599	4.46196	4.71132	4.47075	4.71474	4.48055	4.68929	4.47813	4.74204
ENSG00000100600	5.68796	5.69044	5.6575	5.73078	5.71454	5.66427	5.61337	5.80383
ENSG00000100601	3.56997	3.8231	3.78054	3.61075	3.75741	3.62118	3.76026	3.67135
ENSG00000100603	6.08829	6.05809	6.05168	6.10276	6.15282	5.99384	6.00562	6.17057
ENSG00000100605	5.69022	5.40047	5.70564	5.39546	5.5857	5.51855	5.5682	5.57296
ENSG00000100612	6.93807	6.97067	6.91091	7.0002	6.98206	6.92875	7.02773	6.88996
ENSG00000100614	5.96102	5.94039	6.01867	5.88792	5.99974	5.90551	6.07955	5.85139
ENSG00000100625	4.46243	4.19104	4.40501	4.26879	4.3905	4.26924	4.32297	4.39694
ENSG00000100628	3.13716	3.23412	3.17323	3.2078	2.97421	3.39432	3.36831	3.04398
ENSG00000100629	1.36299	1.52365	1.16472	1.68941	1.15319	1.70002	0.528457	2.20271
ENSG00000100632	6.60931	6.46133	6.36285	6.71279	6.51059	6.55808	6.36357	6.72554
ENSG00000100644	10.5739	10.4497	10.5582	10.4579	10.3845	10.6406	10.5676	10.4279
ENSG00000100647	7.592	7.65639	7.67926	7.56825	7.54764	7.70388	7.75067	7.49473
ENSG00000100650	7.01494	7.34813	7.16926	7.19534	7.02119	7.33943	7.08926	7.27993
ENSG00000100664	7.7428	7.69958	7.71077	7.73027	7.71918	7.72635	7.72516	7.71302
ENSG00000100678	-0.0918326	-0.0720353	0.226122	-0.432676	0.208223	-0.407134	-0.289984	0.144186
ENSG00000100697	6.20111	6.07587	6.20746	6.07703	6.11992	6.16216	6.10593	6.20208
ENSG00000100711	5.62956	5.51925	5.58403	5.57832	5.66695	5.48668	5.69861	5.49019
ENSG00000100714	5.71034	5.71478	5.59556	5.8386	5.72038	5.70175	5.46191	5.99479
ENSG00000100722	5.53167	5.63328	5.54409	5.63068	5.52085	5.64038	5.52634	5.67683
ENSG00000100726	3.57213	3.76909	3.68744	3.65886	3.78896	3.53821	3.70038	3.68248
ENSG00000100731	6.40673	6.28481	6.36014	6.33798	6.2657	6.43044	6.38703	6.3292
ENSG00000100739	0.379336	0.243014	0.417382	0.205109	-0.161631	0.792882	0.550137	0.0773457
ENSG00000100744	5.47956	5.58601	5.45376	5.62228	5.59541	5.46919	5.44281	5.6635
ENSG00000100749	3.40616	3.04104	3.06826	3.37099	3.01237	3.41101	2.7921	3.64806
ENSG00000100764	5.39538	5.47238	5.42711	5.45098	5.49258	5.37314	5.35993	5.54965
ENSG00000100767	4.32524	4.6847	4.56386	4.45423	4.28711	4.7158	4.68678	4.37319
ENSG00000100784	2.31083	2.31868	2.20126	2.42913	1.82301	2.77134	2.32545	2.33267
ENSG00000100796	6.70264	6.63356	6.74165	6.59688	6.73532	6.60606	6.79291	6.55645
ENSG00000100802	2.9108	2.83317	2.86427	2.8953	2.91543	2.82402	3.04054	2.73685
ENSG00000100804	7.02293	7.23072	7.03947	7.21634	7.10284	7.14959	6.96444	7.29647
ENSG00000100811	7.13007	6.94705	7.04789	7.03125	7.0239	7.05757	7.11621	6.96842
ENSG00000100813	7.16837	7.24421	7.29039	7.12323	7.14199	7.27279	7.20101	7.21673
ENSG00000100814	5.20495	5.20468	5.07286	5.35521	5.37608	5.02952	5.27744	5.17742
ENSG00000100815	6.03562	5.73151	5.93113	5.84981	5.86646	5.91276	5.99619	5.80815
ENSG00000100823	6.70993	6.75275	6.66359	6.80304	6.73816	6.72381	6.53445	6.94245
ENSG00000100836	5.83959	5.85348	5.88668	5.81518	5.75311	5.9402	5.78733	5.94117
ENSG00000100842	3.00165	3.15572	3.00745	3.16011	3.28407	2.85297	3.1402	3.05069
ENSG00000100852	7.49516	7.35479	7.5171	7.33265	7.42928	7.42783	7.65585	7.1946
ENSG00000100865	3.95213	4.08246	4.05101	3.99412	3.9516	4.07874	3.9857	4.09679
ENSG00000100883	6.49151	6.39931	6.45394	6.44241	6.39748	6.49379	6.33344	6.5782
ENSG00000100888	6.65647	6.70208	6.70165	6.66046	6.71883	6.64208	6.66713	6.70662
ENSG00000100889	5.38988	5.08531	5.31058	5.1845	5.49805	4.97752	5.23182	5.30498
ENSG00000100890	0.660828	0.773394	0.589614	0.847577	0.477648	0.95493	0.982201	0.461315
ENSG00000100897	5.49089	5.52262	5.54151	5.48064	5.44309	5.57111	5.56888	5.48514
ENSG00000100902	3.94107	4.12352	4.00693	4.06944	4.04392	4.01733	3.93626	4.17445
ENSG00000100906	7.66956	7.69063	7.78084	7.57794	7.76529	7.60112	7.80777	7.54833
ENSG00000100908	2.89075	2.67492	2.91819	2.65757	2.85599	2.7124	2.25941	3.33241
ENSG00000100911	6.14601	6.33416	6.28725	6.19774	6.23718	6.2418	6.16798	6.33743
ENSG00000100916	3.66738	3.55105	3.63259	3.59985	3.60217	3.61672	3.4299	3.83729
ENSG00000100918	4.85028	5.03199	4.82644	5.06566	4.49193	5.34656	4.65648	5.24859
ENSG00000100926	2.5927	2.25621	2.53223	2.33173	2.63085	2.2174	2.13476	2.7752
ENSG00000100934	7.15385	7.08937	7.10542	7.13921	7.07674	7.16632	6.93982	7.3099
ENSG00000100938	5.95026	5.96947	5.97718	5.95045	5.99929	5.92087	5.88869	6.06341
ENSG00000100941	6.04403	6.10859	6.16002	5.99847	5.95905	6.19277	6.03958	6.14211
ENSG00000100949	5.85837	5.92615	5.8353	5.95793	5.92265	5.86067	5.95387	5.86211
ENSG00000100968	5.5668	5.52517	5.68258	5.41813	5.24968	5.84124	5.55168	5.58214
ENSG00000100979	6.5283	6.82578	6.51283	6.84573	6.31819	7.02109	6.39098	6.97587
ENSG00000100982	4.23421	4.214	4.22796	4.23481	4.33561	4.10501	4.31533	4.18262
ENSG00000100983	5.88907	5.96898	5.85872	6.00727	5.92361	5.93171	5.7494	6.13882
ENSG00000100985	3.66925	2.55656	2.73759	3.86456	4.53463	1.39235	3.1288	3.35902
ENSG00000100991	6.85046	6.96328	6.88353	6.93229	6.95269	6.8619	6.8371	6.98744
ENSG00000100994	8.03657	8.48554	8.08253	8.43672	8.29517	8.22803	8.37246	8.13767
ENSG00000100997	5.12537	4.98247	5.03248	5.09488	5.24952	4.85691	5.00929	5.15563
ENSG00000101000	4.59147	4.42991	4.39203	4.6354	4.29206	4.71308	4.26268	4.78993
ENSG00000101003	2.36074	2.04548	2.0741	2.31217	2.24799	2.1557	1.22171	3.07557
ENSG00000101004	2.67531	2.78622	2.83268	2.63656	2.54509	2.91202	2.64784	2.8459
ENSG00000101017	3.62691	3.44919	3.35587	3.75427	3.71751	3.35415	3.60205	3.52762
ENSG00000101019	5.37111	5.43088	5.48408	5.32564	5.34206	5.45954	5.40783	5.43672
ENSG00000101040	6.85982	6.82087	6.90808	6.7754	6.70114	6.98207	6.88914	6.80344
ENSG00000101049	-1.07588	-2.50018	-1.42676	-2.02606	-1.71317	-1.645	-1.30911	-2.1897
ENSG00000101052	3.64488	4.0738	3.8306	3.91131	3.65259	4.0615	3.67226	4.08779
ENSG00000101057	1.50308	1.19378	0.829303	1.76478	1.76914	0.989311	-0.195248	2.60146
ENSG00000101079	5.65129	5.81918	5.6847	5.79584	5.6257	5.84096	5.64534	5.86153
ENSG00000101084	4.14118	4.07517	4.0194	4.22276	4.31876	3.88381	4.22579	4.03914
ENSG00000101096	-0.832	-1.80884	-0.483237	-2.18207	-1.03876	-1.57631	-2.79653	0.229778
ENSG00000101104	3.72447	4.27322	4.22794	3.75746	4.0388	3.94042	3.98546	4.04846
ENSG00000101109	6.0137	5.87519	5.98464	5.91409	5.96873	5.92667	5.99746	5.92647
ENSG00000101115	0.490498	0.879427	0.796573	0.561198	0.597866	0.763883	0.819928	0.546651
ENSG00000101126	7.03446	6.98768	7.03894	6.98468	6.99021	7.03644	7.14214	6.88823
ENSG00000101132	4.23191	4.01465	4.10176	4.16625	3.99752	4.25703	4.23201	4.07035
ENSG00000101138	4.35463	4.51832	4.35736	4.52806	4.32977	4.53808	4.3059	4.61151
ENSG00000101146	4.87947	5.06312	4.96534	4.98905	5.00976	4.93036	4.85135	5.13833
ENSG00000101150	7.82127	7.87156	7.81103	7.87999	7.8482	7.84699	7.86313	7.82326
ENSG00000101152	7.87829	7.92323	7.86677	7.93229	7.95873	7.84623	7.98149	7.81253
ENSG00000101158	5.81459	5.69071	5.80874	5.70621	5.77574	5.73109	5.58364	5.96035
ENSG00000101160	7.81095	7.73694	7.70281	7.84363	7.73543	7.81389	7.66233	7.8813
ENSG00000101161	6.19288	6.28711	6.18974	6.29644	6.27123	6.20806	6.20583	6.29973
ENSG00000101166	6.53484	6.49762	6.52458	6.51203	6.55327	6.48324	6.56563	6.48532
ENSG00000101181	4.43695	4.60538	4.47347	4.58049	4.6983	4.33615	4.43514	4.65579
ENSG00000101182	7.40455	7.371	7.35307	7.42313	7.41045	7.36637	7.24534	7.53254
ENSG00000101187	-0.454139	0.254009	0.0092515	-0.237223	-0.0385707	-0.184526	0.0489566	-0.274892
ENSG00000101189	4.60344	4.52309	4.65252	4.48551	4.59282	4.53342	4.51304	4.67075
ENSG00000101190	3.38469	3.66199	3.52018	3.53412	3.51562	3.52449	3.55384	3.53473
ENSG00000101191	5.83014	5.87475	5.85323	5.85937	5.83786	5.86734	5.86588	5.87316
ENSG00000101193	5.84616	5.9012	5.87831	5.87633	5.9092	5.83784	5.98253	5.79481
ENSG00000101194	3.20276	2.69496	2.82747	3.12605	3.35381	2.53363	2.77125	3.21238
ENSG00000101198	-0.738953	-3.38565	-1.55687	-2.24232	-1.87472	-1.80655	-1.87521	-1.82291
ENSG00000101199	6.27231	6.25688	6.39703	6.13603	6.22481	6.30771	6.24612	6.30883
ENSG00000101210	-0.557075	-0.737452	-1.48198	0.00932756	-0.931766	-0.427497	-1.22246	-0.219068
ENSG00000101213	5.08048	6.03777	5.45997	5.67708	5.37963	5.73767	5.82024	5.36109
ENSG00000101216	4.49289	4.42943	4.61925	4.29923	4.65135	4.25015	4.66288	4.29641
ENSG00000101220	3.52282	3.28352	3.27933	3.55396	3.54304	3.26429	3.32177	3.54055
ENSG00000101224	5.16213	5.32106	5.40192	5.0834	5.02474	5.46001	5.43425	5.08913
ENSG00000101230	0.201836	-0.540207	0.541197	-1.01503	0.130521	-0.442855	0.0437363	-0.30922
ENSG00000101236	5.829	5.76	5.78626	5.81315	5.78664	5.80398	5.76684	5.85885
ENSG00000101246	5.71197	5.43617	5.65904	5.50271	5.63774	5.52256	5.67861	5.5146
ENSG00000101247	3.30305	3.13228	3.21386	3.24225	3.27368	3.16166	3.29346	3.19104
ENSG00000101255	6.16766	5.96751	6.16743	5.97445	6.26489	5.87631	6.19963	5.96485
ENSG00000101266	7.62311	7.56135	7.5905	7.59292	7.55854	7.62865	7.67475	7.50666
ENSG00000101276	1.29677	2.22655	1.63804	1.90527	1.9154	1.64505	1.64092	1.91407
ENSG00000101290	6.22771	6.25775	6.25076	6.24065	6.21969	6.26583	6.24803	6.26234
ENSG00000101294	7.50642	7.52806	7.51079	7.52353	7.56386	7.47507	7.58267	7.45185
ENSG00000101298	3.11416	3.22521	3.06869	3.28174	3.23417	3.10391	3.07431	3.30372
ENSG00000101307	1.60083	1.88956	1.72501	1.77105	1.29328	2.1833	2.02552	1.49744
ENSG00000101310	6.6704	6.61275	6.63884	6.64859	6.64653	6.63823	6.56661	6.7327
ENSG00000101311	8.00459	8.14871	7.83804	8.31425	8.00297	8.14787	7.76843	8.37878
ENSG00000101333	3.63388	3.05758	3.33702	3.38322	3.11678	3.59307	3.32013	3.43327
ENSG00000101335	3.20658	2.81011	3.61381	2.397	3.16017	2.86172	2.04503	4.03474
ENSG00000101337	7.06863	7.01442	7.02607	7.05863	7.04814	7.03823	7.14971	6.94026
ENSG00000101342	-2.3139	-1.2357	-1.64113	-1.86603	-1.70291	-1.79521	-2.13737	-1.433
ENSG00000101343	4.59898	4.65725	4.6728	4.59376	4.69669	4.55495	4.54965	4.7586
ENSG00000101346	6.38983	6.31001	6.38697	6.31845	6.3563	6.34706	6.30281	6.42172
ENSG00000101347	4.75793	4.66529	4.71598	4.71982	4.71378	4.70705	4.22632	5.22124
ENSG00000101349	-0.652852	0.0454648	-0.65273	0.0413327	-0.835823	0.197581	-0.1888	-0.353311
ENSG00000101350	6.21801	6.29254	6.22453	6.29216	6.23728	6.27224	6.18093	6.35479
ENSG00000101353	-1.7207	-0.868159	-0.470293	-2.40301	-1.3723	-1.30413	-1.05462	-1.6942
ENSG00000101361	6.25713	6.33024	6.30446	6.28844	6.47568	6.11249	6.16472	6.44808
ENSG00000101363	5.62168	5.70794	5.64526	5.69414	5.67664	5.6532	5.65882	5.70958
ENSG00000101365	5.83087	5.82379	5.78302	5.88119	5.80319	5.85024	5.70403	5.98495
ENSG00000101367	7.05159	7.10603	7.05651	7.10312	7.08381	7.0748	6.95742	7.20839
ENSG00000101384	9.21441	9.0969	9.13617	9.16967	8.85519	9.45808	9.19654	9.09469
ENSG00000101391	4.21435	4.4781	4.27408	4.43207	4.24977	4.43963	4.25229	4.48762
ENSG00000101400	3.18468	3.24843	3.06088	3.37913	3.04606	3.37969	3.16485	3.30698
ENSG00000101407	4.78078	4.66474	4.7761	4.68444	4.78914	4.65731	4.7553	4.74716
ENSG00000101412	0.500631	0.575773	-0.132447	1.12721	1.03361	0.128751	-0.448466	1.38307
ENSG00000101413	5.65934	5.55224	5.6181	5.60611	5.6388	5.57847	5.67101	5.58271
ENSG00000101417	2.13796	2.26232	2.13497	2.27264	2.38028	2.0043	2.25151	2.17074
ENSG00000101421	7.22723	7.13557	7.15997	7.20438	7.21501	7.1518	7.22787	7.14084
ENSG00000101439	6.98407	7.05129	6.94348	7.09419	6.94527	7.0909	7.09322	6.95054
ENSG00000101442	2.41642	2.56189	2.52839	2.45496	2.58997	2.38496	2.29582	2.71069
ENSG00000101443	7.01124	6.95061	6.8094	7.1586	7.79128	6.17102	7.39211	6.56663
ENSG00000101444	8.12725	8.2256	8.00698	8.34358	8.08994	8.26309	8.03492	8.30827
ENSG00000101445	-1.73213	-1.26662	-1.57237	-1.4347	-1.2053	-1.78921	-1.73287	-1.29355
ENSG00000101447	1.45289	1.42238	0.866022	1.89678	1.7195	1.22579	-0.0665066	2.62279
ENSG00000101452	3.13714	3.17715	3.25139	3.06232	3.31664	2.97655	3.20831	3.14471
ENSG00000101457	4.91407	5.0217	4.87021	5.07906	4.92828	5.00498	5.00304	4.98255
ENSG00000101460	3.00406	3.20281	3.02858	3.18746	3.25336	2.9444	3.07874	3.16529
ENSG00000101464	4.35778	4.2945	4.20638	4.46417	4.36662	4.28453	4.3127	4.39237
ENSG00000101473	3.65725	3.50715	3.50476	3.67863	3.48554	3.68132	3.63557	3.57986
ENSG00000101474	7.38672	7.24564	7.3271	7.30601	7.33111	7.30448	7.28433	7.35125
ENSG00000101489	-2.14747	-3.57177	-1.83878	-4.02303	-3.26516	-1.97459	-2.10734	-3.64001
ENSG00000101493	5.81784	5.73201	5.84762	5.70902	5.79751	5.75894	6.05194	5.52262
ENSG00000101542	-2.17267	-3.59698	-2.85589	-3.00772	-3.82229	-2.16916	-4.12527	-1.95749
ENSG00000101544	5.30133	5.19414	5.29662	5.21177	5.20655	5.29535	5.33767	5.20595
ENSG00000101546	3.18051	3.46288	3.23347	3.42133	3.40419	3.24685	3.07381	3.60055
ENSG00000101557	7.00842	7.0104	6.92849	7.09252	6.94835	7.06875	6.87207	7.15481
ENSG00000101558	7.3697	7.3293	7.37544	7.32417	7.41488	7.28811	7.32676	7.37523
ENSG00000101574	3.31868	3.23036	3.22809	3.33306	3.16739	3.3795	3.15387	3.43554
ENSG00000101577	5.38025	5.18518	5.34031	5.24029	5.34528	5.22732	5.43646	5.17361
ENSG00000101596	5.75049	5.64064	5.77017	5.62969	5.67869	5.71856	5.81131	5.61586
ENSG00000101605	1.01476	0.820325	0.969168	0.87966	0.99576	0.837159	1.52581	0.237879
ENSG00000101608	8.7987	8.75052	8.76257	8.78176	8.80663	8.7446	8.69617	8.83557
ENSG00000101624	2.76225	2.84461	2.85985	2.75437	2.62407	2.97958	2.81524	2.82709
ENSG00000101638	-2.04245	-2.36722	-0.900944	-4.46371	-1.73333	-2.94527	-1.67054	-3.05881
ENSG00000101639	4.5338	4.35238	4.51813	4.38315	4.29725	4.59485	4.4486	4.49465
ENSG00000101654	6.42717	6.3923	6.50344	6.32007	6.29425	6.52808	6.45112	6.38928
ENSG00000101665	3.63125	3.24976	3.41569	3.49123	3.38278	3.50899	3.3899	3.55088
ENSG00000101670	5.01933	4.57706	4.71345	4.92672	5.0156	4.5879	4.81719	4.85256
ENSG00000101680	1.63738	2.0145	1.18245	2.35634	1.41316	2.18632	0.902658	2.55866
ENSG00000101695	2.77003	2.33264	2.47603	2.66523	2.61394	2.50154	2.61017	2.54559
ENSG00000101745	6.00517	5.79283	6.04007	5.76351	5.86175	5.95193	6.17731	5.64746
ENSG00000101751	4.18561	4.27095	4.31717	4.14913	4.05438	4.39911	4.25926	4.24693
ENSG00000101752	7.14848	6.92185	7.08974	6.98271	7.08669	6.99082	7.21865	6.85821
ENSG00000101773	6.68327	6.70248	6.69297	6.69676	6.52656	6.85592	6.52778	6.87197
ENSG00000101782	7.62887	7.70326	7.67353	7.65767	7.58864	7.74599	7.74619	7.5828
ENSG00000101811	4.62673	4.51331	4.414	4.74834	4.66949	4.46952	4.56731	4.62733
ENSG00000101825	3.2607	2.57337	2.838	3.06056	2.7063	3.18367	3.27567	2.61326
ENSG00000101842	1.31135	1.47201	1.20784	1.57552	1.22566	1.55348	1.35388	1.44491
ENSG00000101843	5.65492	5.67894	5.6089	5.73575	5.59275	5.74058	5.66449	5.70874
ENSG00000101844	4.7657	4.8666	4.77253	4.87299	4.77612	4.85373	4.72834	4.95316
ENSG00000101846	5.46148	5.53725	5.41316	5.59772	5.52673	5.47031	5.71458	5.31861
ENSG00000101849	4.82723	4.86723	4.99026	4.70548	4.9058	4.78374	4.89761	4.84494
ENSG00000101850	0.255991	1.08984	0.761593	0.563213	0.915557	0.406669	0.693338	0.640668
ENSG00000101856	6.24971	6.15865	6.11203	6.30463	6.26019	6.14963	6.12597	6.31065
ENSG00000101868	2.92169	2.84197	2.86766	2.90327	2.74405	3.01153	2.48521	3.28411
ENSG00000101871	4.66637	4.78366	4.59775	4.86447	4.5619	4.88151	4.78078	4.72178
ENSG00000101882	4.19948	4.23555	4.29034	4.15199	4.29282	4.13526	4.24743	4.23823
ENSG00000101888	3.735	3.82114	3.8954	3.66917	3.63438	3.91914	3.74074	3.86329
ENSG00000101898	-0.217531	0.418467	0.200002	0.00646466	-0.307051	0.498084	0.347894	-0.130321
ENSG00000101901	4.22696	4.47294	4.43957	4.26902	4.32333	4.37163	4.26046	4.4865
ENSG00000101911	4.89943	4.75263	4.73393	4.93864	4.90924	4.74324	4.79034	4.91711
ENSG00000101928	4.48205	4.54059	4.50308	4.53199	4.43478	4.58564	4.66608	4.40393
ENSG00000101935	5.46866	5.23899	5.299	5.4322	5.40229	5.31429	5.55856	5.19234
ENSG00000101940	5.19241	5.0003	5.08585	5.12782	5.2167	4.97931	5.19408	5.05067
ENSG00000101945	2.26759	1.89133	2.28638	1.88022	2.03375	2.13527	1.76851	2.43415
ENSG00000101955	6.28579	6.15017	6.10489	6.33546	5.9918	6.43251	5.95258	6.50218
ENSG00000101966	6.45783	6.47265	6.52072	6.41384	6.43968	6.49593	6.56846	6.38202
ENSG00000101972	7.18153	7.04183	7.17704	7.04776	7.05989	7.16861	7.25263	6.9766
ENSG00000101974	4.80459	4.64191	4.66821	4.79705	4.68851	4.76002	4.70455	4.79722
ENSG00000101977	-2.69265	-2.04657	-3.08979	-1.72973	-2.37028	-2.30211	-2.79098	-2.00171
ENSG00000101986	3.28255	3.28783	3.32715	3.2504	3.42575	3.12479	3.46246	3.13894
ENSG00000101997	3.97459	3.88748	3.77961	4.11372	4.10168	3.7501	4.0949	3.81393
ENSG00000102003	-1.19165	-2.25338	-1.83305	-1.51481	-1.89776	-1.44257	-1.32974	-2.10056
ENSG00000102007	6.86902	6.70511	6.6786	6.89927	6.79032	6.7837	6.65998	6.92663
ENSG00000102024	8.77678	8.69189	8.69568	8.7684	8.67864	8.79127	8.59125	8.86083
ENSG00000102030	5.09731	5.16261	5.08483	5.18806	5.09056	5.16818	5.15969	5.14828
ENSG00000102032	1.6162	1.77686	1.85116	1.50341	1.90045	1.43396	2.08736	1.25267
ENSG00000102034	5.69249	5.74815	5.74556	5.70294	5.64147	5.7991	5.79894	5.67664
ENSG00000102038	6.24073	6.20614	6.21775	6.23575	6.16219	6.2857	6.22225	6.25128
ENSG00000102043	-0.312909	-0.388317	-0.416088	-0.278419	-0.323971	-0.376096	-0.2441	-0.463103
ENSG00000102048	-0.28146	-0.410307	-1.24486	0.477772	-0.353577	-0.336938	-0.245088	-0.444327
ENSG00000102053	-1.15523	-3.3165	-1.22918	-3.20699	-2.32972	-1.63352	-1.95011	-2.18732
ENSG00000102054	6.37259	6.19362	6.165	6.40702	6.26787	6.29531	6.00763	6.58062
ENSG00000102057	1.64076	1.77256	1.96763	1.43081	1.65369	1.75465	1.63833	1.79373
ENSG00000102078	2.38761	2.1353	2.38248	2.14864	2.13163	2.38762	1.81608	2.71637
ENSG00000102081	5.59082	5.4535	5.52729	5.52988	5.41855	5.6303	5.62441	5.46133
ENSG00000102096	3.30778	3.25217	3.34535	3.22608	3.30026	3.26008	2.93653	3.65755
ENSG00000102098	-2.04259	-1.88193	-1.48561	-2.57033	-1.57429	-2.44953	-2.00739	-1.95509
ENSG00000102100	5.86505	5.79647	5.83966	5.83141	5.90154	5.76204	5.92215	5.7724
ENSG00000102103	4.65565	4.71469	4.63954	4.74515	4.79222	4.57131	4.71841	4.70177
ENSG00000102109	-0.478969	-0.318309	-0.709035	-0.0238783	0.0764394	-1.02846	0.43139	-1.46384
ENSG00000102119	5.64931	5.61627	5.60817	5.66839	5.59858	5.66675	5.56294	5.74208
ENSG00000102125	3.9944	4.08119	4.12664	3.94936	4.04253	4.02528	4.25913	3.85045
ENSG00000102144	10.4278	10.382	10.228	10.5754	10.3233	10.4886	10.2508	10.5334
ENSG00000102158	7.02198	6.9817	6.98639	7.01963	6.98862	7.01582	6.91082	7.10144
ENSG00000102172	7.57543	7.56222	7.47441	7.66308	7.49256	7.6454	7.48807	7.64895
ENSG00000102174	3.96023	4.1101	3.95905	4.12414	3.85042	4.21646	4.31435	3.80269
ENSG00000102178	5.58144	5.55516	5.55841	5.58941	5.64609	5.49082	5.54652	5.6314
ENSG00000102181	6.55943	6.479	6.60117	6.44051	6.6086	6.43437	6.48145	6.57621
ENSG00000102189	6.07221	5.83706	5.97928	5.94	5.69457	6.21693	5.99526	5.94787
ENSG00000102218	5.42262	5.57841	5.46792	5.54379	5.32723	5.66959	5.54604	5.49784
ENSG00000102221	4.03755	3.81588	3.96348	3.91105	3.92408	3.93592	4.01208	3.89883
ENSG00000102225	6.987	7.05974	6.97956	7.06938	7.05383	6.99301	6.906	7.14903
ENSG00000102226	3.74946	4.09796	3.9417	3.91969	4.00596	3.84472	3.67321	4.2128
ENSG00000102230	-0.183325	-1.50453	-3.91717	0.307959	-1.9312	-0.640641	-4.06401	0.334067
ENSG00000102241	5.64999	5.64776	5.66144	5.64526	5.69904	5.59996	5.67168	5.66462
ENSG00000102243	0.517686	1.07427	0.771845	0.782881	1.18798	0.3063	1.18182	0.331417
ENSG00000102265	8.24198	8.19994	8.24545	8.19305	8.45054	7.99875	8.35644	8.07419
ENSG00000102271	0.453001	0.26701	0.874015	-0.172741	-0.334295	1.07656	0.465168	0.262211
ENSG00000102287	4.42213	4.9153	4.72854	4.62022	4.5423	4.7895	4.74497	4.64388
ENSG00000102302	4.17697	4.12336	4.05062	4.26639	4.11028	4.18944	4.16786	4.18478
ENSG00000102309	4.46345	4.45401	4.38283	4.54874	4.29651	4.6172	4.48754	4.48206
ENSG00000102312	6.81286	6.4498	6.64023	6.63027	6.68156	6.59228	6.84946	6.42773
ENSG00000102316	7.33173	7.31305	7.24393	7.40151	7.34071	7.3042	7.22641	7.42075
ENSG00000102317	7.6718	7.85653	7.6989	7.82836	7.52985	7.9956	7.54937	7.97506
ENSG00000102349	3.68449	3.71465	3.66095	3.7525	3.64802	3.74926	3.84179	3.60302
ENSG00000102359	6.56028	6.65129	6.5429	6.67281	6.56122	6.65281	6.82361	6.40243
ENSG00000102362	4.15342	4.14032	4.04995	4.266	4.09179	4.20263	4.48698	3.84325
ENSG00000102384	0.970991	0.779747	0.771389	0.974647	1.42685	0.357517	-0.204378	1.89155
ENSG00000102387	-2.08821	-2.41297	-2.13711	-2.36201	-1.63963	-2.9251	-2.50273	-1.96501
ENSG00000102390	4.32285	4.25864	4.27834	4.31808	4.31605	4.26517	4.12964	4.50337
ENSG00000102393	4.42979	4.63815	4.45043	4.63072	4.37076	4.69014	4.39274	4.71934
ENSG00000102401	6.61139	6.51566	6.57818	6.55323	6.43781	6.69195	6.60325	6.54193
ENSG00000102409	4.89864	4.95182	4.80177	5.06004	4.73021	5.11154	4.93142	4.96876
ENSG00000102452	1.07043	0.693435	0.557815	1.20112	0.939235	0.827396	0.574867	1.18356
ENSG00000102466	-1.5407	-2.96501	-0.768822	-4.09058	-2.49095	-1.59966	-2.15328	-2.10098
ENSG00000102471	6.91308	6.82149	6.82165	6.91602	6.91355	6.82377	6.86536	6.88074
ENSG00000102524	-0.861049	-0.589358	-0.889949	-0.565867	-0.659963	-0.772365	-1.10272	-0.382998
ENSG00000102531	6.5396	6.38579	6.57872	6.35081	6.50798	6.42543	6.45692	6.49139
ENSG00000102543	3.13309	2.87724	2.99776	3.03395	2.98486	3.03233	3.01908	3.04173
ENSG00000102547	3.85748	3.84669	3.78535	3.93694	3.92463	3.77453	3.93397	3.819
ENSG00000102554	7.50494	7.45785	7.48792	7.47388	7.73245	7.23737	7.59976	7.36174
ENSG00000102572	8.26438	8.21816	8.21021	8.26836	8.33931	8.14674	8.31118	8.15902
ENSG00000102575	5.89718	6.19687	5.84347	6.25764	5.91443	6.17412	6.1071	6.02046
ENSG00000102580	7.19228	6.9994	7.12133	7.072	7.12965	7.06366	6.90202	7.29679
ENSG00000102595	5.01494	4.86012	5.08793	4.79689	4.86154	5.02103	4.91425	5.01792
ENSG00000102606	5.78517	5.92889	5.81073	5.91222	5.80908	5.90371	5.83983	5.90901
ENSG00000102699	7.42638	7.40533	7.43401	7.39753	7.42865	7.40634	7.53328	7.29838
ENSG00000102710	5.83498	5.77883	5.77525	5.84938	5.80675	5.81094	5.9336	5.71493
ENSG00000102738	3.54936	3.59131	3.5949	3.55824	3.51064	3.62763	3.28966	3.88381
ENSG00000102743	2.02261	2.1694	1.96858	2.22782	2.32002	1.88708	1.64917	2.54416
ENSG00000102753	6.54037	6.57576	6.59444	6.5249	6.52273	6.59572	6.63806	6.49403
ENSG00000102760	2.82925	2.74778	2.84791	2.73717	3.20886	2.28619	3.01926	2.5677
ENSG00000102763	5.60096	5.40396	5.54641	5.47114	5.35573	5.65612	5.57647	5.4725
ENSG00000102780	5.86672	5.87706	5.95848	5.791	5.71861	6.02801	6.02746	5.74668
ENSG00000102781	5.21871	5.14821	5.22881	5.14996	5.19239	5.17668	5.24237	5.17178
ENSG00000102786	5.81322	5.86765	5.82313	5.86566	5.79617	5.88557	5.96041	5.75319
ENSG00000102796	2.18345	2.60866	2.41162	2.37617	2.22761	2.55438	2.74151	2.06462
ENSG00000102804	7.29564	7.33907	7.38193	7.25311	7.34178	7.29743	7.43508	7.20235
ENSG00000102805	5.79272	5.95458	5.84676	5.90803	5.78783	5.95818	5.94088	5.84037
ENSG00000102854	1.57295	2.5143	-0.184466	3.72037	1.83647	2.34297	2.42973	1.94991
ENSG00000102858	5.56743	5.60248	5.66731	5.50787	5.67039	5.50033	5.68078	5.52612
ENSG00000102870	4.36991	4.2332	4.4143	4.20007	4.3321	4.27175	4.24535	4.41725
ENSG00000102871	4.76357	4.83743	4.75532	4.85935	4.87649	4.71733	4.96862	4.67496
ENSG00000102878	1.85513	1.64991	2.00719	1.49651	1.39732	2.122	1.79358	1.73839
ENSG00000102879	4.51697	4.53811	4.44914	4.62072	4.52395	4.52866	4.5121	4.59376
ENSG00000102882	5.794	5.78712	5.70883	5.88452	5.94487	5.63641	5.89904	5.71628
ENSG00000102886	1.59209	1.79647	1.71792	1.65256	2.17938	1.10012	1.95011	1.40202
ENSG00000102890	5.07083	5.05805	5.12773	5.01054	5.1228	5.00616	5.17829	4.99685
ENSG00000102893	6.52305	6.65121	6.54251	6.63642	6.49539	6.67791	6.52675	6.66597
ENSG00000102897	3.70042	3.87688	3.7611	3.82765	3.87145	3.70403	3.64556	3.97654
ENSG00000102898	6.66707	6.68426	6.62537	6.72994	6.57807	6.77145	6.57804	6.78806
ENSG00000102900	5.57093	5.57391	5.50396	5.65107	5.50815	5.63256	5.33907	5.84048
ENSG00000102901	4.63491	4.69167	4.62863	4.71122	4.48014	4.84068	4.63474	4.74216
ENSG00000102904	-1.7822	-2.01747	-2.3557	-1.48107	-1.70208	-2.08137	-2.4074	-1.46201
ENSG00000102908	5.34117	5.3462	5.57354	5.10608	5.27477	5.4214	5.59641	5.12127
ENSG00000102910	7.09862	6.97628	6.97541	7.10199	6.97368	7.10428	7.12198	6.96126
ENSG00000102921	6.75976	6.83813	6.78293	6.81787	6.68669	6.91107	6.85139	6.75839
ENSG00000102931	5.68671	5.76012	5.68605	5.76976	5.74906	5.69663	5.6245	5.85896
ENSG00000102934	3.27519	3.5587	3.38075	3.45269	3.67308	3.11633	3.62184	3.22668
ENSG00000102935	-1.32101	-3.48228	-1.58413	-3.03143	-1.55735	-3.07414	-1.94377	-2.43896
ENSG00000102962	-1.75849	0.167706	-0.472137	-0.95114	-0.731668	-0.715493	-1.10305	-0.42272
ENSG00000102967	1.78341	2.03207	2.17036	1.61142	2.16579	1.61133	1.77024	2.0661
ENSG00000102974	5.62028	5.55456	5.66317	5.52047	5.57383	5.60672	5.67546	5.53974
ENSG00000102977	3.41578	3.39187	3.32625	3.4986	3.53101	3.27154	3.37252	3.48297
ENSG00000102978	5.76371	5.83838	5.78155	5.82938	5.93705	5.66393	5.73584	5.90157
ENSG00000102981	-0.1709	-0.615961	-0.470363	-0.247805	0.180998	-1.03529	-0.286208	-0.474917
ENSG00000102984	2.517	2.35416	2.39933	2.49102	2.4478	2.42577	2.57011	2.33422
ENSG00000102996	5.52461	5.16964	5.41331	5.3027	5.52284	5.18163	5.35757	5.39708
ENSG00000103005	6.71138	6.79395	6.81671	6.69299	6.5206	6.98078	6.55876	6.95943
ENSG00000103018	6.5851	6.49709	6.4481	6.64006	6.52418	6.55935	6.45643	6.64587
ENSG00000103021	3.73036	3.7848	3.74958	3.77702	3.65545	3.85941	4.09546	3.44929
ENSG00000103024	3.12701	3.11097	3.1704	3.07228	3.45527	2.72157	3.33345	2.92069
ENSG00000103034	4.63784	5.22333	4.97097	4.88107	4.93669	4.90504	5.30825	4.57205
ENSG00000103035	6.58718	6.59355	6.60767	6.57683	6.57541	6.60632	6.55605	6.6411
ENSG00000103037	2.76331	2.66207	2.80722	2.62434	2.93836	2.47064	2.59981	2.87558
ENSG00000103042	5.55944	5.66877	5.66359	5.57262	5.49282	5.73471	5.69047	5.57555
ENSG00000103043	6.09922	6.24586	6.25899	6.08623	6.16234	6.18473	6.47925	5.88109
ENSG00000103044	6.97081	7.15546	7.03045	7.09824	6.72332	7.39697	6.94857	7.18531
ENSG00000103047	4.00215	4.04926	3.88148	4.18304	4.10727	3.94387	3.88165	4.21522
ENSG00000103051	5.84111	5.93208	5.88128	5.89946	5.82859	5.94361	5.89819	5.90824
ENSG00000103056	0.0189348	-0.763822	-0.565798	-0.0275908	0.0970602	-0.853149	-0.0198668	-0.704533
ENSG00000103061	3.0981	2.95446	3.01333	3.05762	3.02309	3.0316	3.12247	2.97392
ENSG00000103064	3.87468	3.85376	4.0078	3.73884	3.7629	3.95932	3.3127	4.42409
ENSG00000103066	4.52512	4.30985	4.3544	4.50476	4.45057	4.3885	4.42776	4.46653
ENSG00000103067	5.57196	5.47676	5.58424	5.47458	5.69174	5.35615	5.42189	5.67256
ENSG00000103089	2.65145	2.38148	2.58802	2.48872	3.11615	1.694	3.3372	1.45836
ENSG00000103091	5.06846	5.2096	5.12766	5.16232	5.02334	5.25095	5.13249	5.193
ENSG00000103111	6.18281	6.00544	6.05044	6.14949	6.13307	6.0611	6.18124	6.03777
ENSG00000103121	4.12534	3.7597	3.87212	4.04638	4.09115	3.7979	3.8483	4.10629
ENSG00000103126	5.50921	5.30249	5.50622	5.31705	5.51159	5.30846	5.68906	5.15355
ENSG00000103145	4.59167	4.21562	4.47848	4.3511	4.32938	4.49146	4.33832	4.53661
ENSG00000103148	4.74729	4.93742	4.90126	4.78727	4.89016	4.78547	4.95108	4.77542
ENSG00000103150	2.06631	2.58954	2.47248	2.17952	2.28934	2.35751	2.34056	2.33664
ENSG00000103152	4.32729	4.19009	4.17694	4.36715	4.37758	4.13646	4.37857	4.19176
ENSG00000103154	-2.14184	-1.67633	-0.991044	-2.96885	-2.18803	-1.63443	-2.05926	-1.80051
ENSG00000103160	5.41227	5.33884	5.37901	5.38447	5.3371	5.41513	5.38141	5.41436
ENSG00000103168	4.43116	4.5422	4.58762	4.38944	4.50079	4.46549	4.53935	4.48062
ENSG00000103174	3.89831	3.51192	3.75183	3.69639	3.83445	3.5846	3.87895	3.59379
ENSG00000103184	-1.75302	-1.59236	-1.74395	-1.60628	-1.98424	-1.38555	-2.18506	-1.23968
ENSG00000103187	7.14649	7.19211	7.14605	7.19476	7.06199	7.27336	6.74734	7.59666
ENSG00000103194	6.31745	6.30592	6.30701	6.32291	6.31391	6.31131	6.28818	6.35989
ENSG00000103196	0.410104	0.071193	0.372756	0.119635	1.01201	-0.64565	0.0561882	0.501633
ENSG00000103197	6.26625	6.39749	6.34967	6.31726	6.32574	6.34091	6.51485	6.16905
ENSG00000103199	2.84645	3.03166	3.07435	2.80401	2.96337	2.90743	2.82661	3.08712
ENSG00000103202	6.52302	6.56079	6.50149	6.58763	6.40648	6.67848	6.59863	6.50521
ENSG00000103222	6.76129	6.65527	6.71408	6.7068	6.65756	6.76116	6.61986	6.8125
ENSG00000103226	3.8145	3.90615	3.76476	3.97046	3.95096	3.76453	3.86085	3.90754
ENSG00000103227	2.04238	1.52211	1.8286	1.80769	2.21721	1.29454	2.24551	1.30576
ENSG00000103245	4.10344	4.22613	4.35938	3.95411	4.2165	4.09815	4.34216	4.01901
ENSG00000103248	3.45031	3.49994	3.45515	3.50701	3.43144	3.51564	3.56149	3.43278
ENSG00000103249	5.75379	5.83854	5.95387	5.63571	5.82511	5.7677	5.99233	5.62439
ENSG00000103253	2.69419	2.65399	2.87245	2.44237	2.90564	2.38168	3.10913	2.19206
ENSG00000103254	1.45205	1.25466	1.53208	1.16651	1.64643	1.02596	1.4734	1.25194
ENSG00000103257	8.33462	7.74939	8.10935	7.96867	8.08611	8.00067	8.10341	7.96687
ENSG00000103260	4.77506	4.88922	4.79478	4.88151	4.76193	4.89945	4.99183	4.71955
ENSG00000103264	5.06847	4.90395	5.06672	4.91966	5.02756	4.95101	5.11334	4.91002
ENSG00000103266	5.08578	4.93514	4.91774	5.12673	5.06861	4.95478	5.14489	4.92605
ENSG00000103269	2.50266	1.88049	2.52432	1.86596	2.26171	2.16715	2.39266	2.0563
ENSG00000103274	3.61104	3.4988	3.68089	3.4351	3.65398	3.44924	3.57406	3.59047
ENSG00000103275	6.78085	6.85125	6.7709	6.86432	6.87939	6.75506	6.88524	6.75894
ENSG00000103316	-0.668479	0.340177	-0.352166	-0.0116799	0.752801	-1.19789	-0.266116	-0.110723
ENSG00000103319	4.79747	4.67762	4.72764	4.7604	4.55243	4.91495	4.56719	4.95253
ENSG00000103326	4.89623	4.68098	4.72699	4.88396	5.09621	4.46754	4.89559	4.73871
ENSG00000103335	7.36598	7.08764	7.27002	7.18491	7.32679	7.13418	7.3692	7.08845
ENSG00000103342	7.67677	7.63577	7.65172	7.65977	7.63514	7.68071	7.71087	7.59855
ENSG00000103343	2.32895	2.39393	2.16642	2.56207	2.35512	2.36867	2.27735	2.47137
ENSG00000103351	3.41838	3.32968	3.31386	3.45153	3.34496	3.40376	3.41115	3.38463
ENSG00000103353	6.53263	6.60479	6.51212	6.63	6.4747	6.66311	6.5755	6.58133
ENSG00000103356	4.75001	4.77791	4.65126	4.8926	4.8567	4.66911	4.70777	4.87136
ENSG00000103363	7.14843	7.03078	7.06249	7.11872	7.14413	7.03926	7.20997	6.97509
ENSG00000103365	6.17422	6.16	6.14716	6.19488	6.12715	6.20871	6.17673	6.18589
ENSG00000103381	5.19833	5.20526	5.08795	5.33108	5.19458	5.20788	5.31997	5.1288
ENSG00000103404	5.70025	5.5529	5.6621	5.60245	5.51144	5.75159	5.80291	5.4895
ENSG00000103415	6.45569	6.58642	6.37945	6.66667	6.39699	6.63792	6.29761	6.76119
ENSG00000103423	5.8917	5.81632	5.91416	5.8015	5.92483	5.78597	5.93662	5.80409
ENSG00000103429	6.62588	6.58426	6.57542	6.63911	6.56663	6.64452	6.58951	6.63722
ENSG00000103460	-0.866341	-4.16511	-1.83941	-1.97304	-0.636304	-4.6556	-1.47178	-2.79799
ENSG00000103479	6.18682	6.08679	6.01636	6.26771	6.07417	6.20239	6.27193	6.0304
ENSG00000103485	0.116597	0.356328	0.168038	0.305707	0.766156	-0.26521	-0.518818	0.957979
ENSG00000103489	0.63341	0.124894	0.112806	0.746433	1.19432	-0.521779	0.366738	0.447327
ENSG00000103490	4.27416	4.17022	4.18053	4.28452	4.25939	4.18544	4.30913	4.18918
ENSG00000103494	3.53208	3.40774	3.41516	3.53462	3.39206	3.54389	3.17533	3.79347
ENSG00000103495	5.01361	4.84567	4.97789	4.89906	5.08319	4.77378	5.09001	4.81728
ENSG00000103496	5.31673	5.39022	5.38213	5.33372	5.34929	5.35602	5.36834	5.38135
ENSG00000103502	5.5077	5.38188	5.42928	5.47529	5.54602	5.34684	5.49338	5.44214
ENSG00000103507	5.91966	5.82234	5.75988	5.99319	5.9334	5.80945	5.81231	5.96505
ENSG00000103510	4.34976	4.30671	4.44225	4.21935	4.38436	4.26752	4.46067	4.24263
ENSG00000103512	6.428	6.36455	6.33967	6.459	6.29182	6.50243	6.46114	6.35421
ENSG00000103528	2.58525	2.09797	2.43385	2.28632	2.32557	2.39374	2.66742	2.04834
ENSG00000103534	3.85844	3.70211	4.07748	3.43475	4.16849	3.30526	4.08586	3.47765
ENSG00000103540	4.17206	3.99846	4.05023	4.13924	4.11418	4.05839	3.97264	4.25412
ENSG00000103544	5.93244	5.88486	5.86117	5.96509	5.80435	6.01198	5.89071	5.95997
ENSG00000103549	6.40686	6.37189	6.4386	6.3447	6.43837	6.34363	6.42672	6.37289
ENSG00000103550	4.1096	3.96831	3.90943	4.19439	4.05029	4.02991	4.16618	3.96522
ENSG00000103591	5.88808	5.79318	5.84921	5.84172	5.82552	5.85881	5.89519	5.82081
ENSG00000103599	-0.0839617	0.718244	0.191296	0.446802	0.194454	0.443196	0.573103	0.0832534
ENSG00000103642	4.86507	4.92194	4.89294	4.90648	4.79496	4.98877	4.89609	4.94002
ENSG00000103647	1.50917	1.27669	1.69999	1.07348	1.25041	1.55353	1.39915	1.41538
ENSG00000103653	5.91403	5.89586	5.8584	5.96132	5.96196	5.84856	5.9377	5.90503
ENSG00000103657	5.49248	5.00156	5.36997	5.14536	5.19534	5.32237	5.24069	5.31911
ENSG00000103671	5.0406	4.99568	4.98868	5.06262	4.99455	5.0417	5.08574	4.99963
ENSG00000103707	3.73304	3.86338	3.80163	3.80691	3.81135	3.78397	3.61901	4.02077
ENSG00000103723	-1.50236	-2.44123	-1.43793	-2.52265	-2.02955	-1.80092	-1.95947	-1.90717
ENSG00000103742	-0.480225	0.528432	0.422328	-0.255163	0.026438	0.0946079	-0.91641	0.876971
ENSG00000103769	8.21831	8.23532	8.18041	8.26997	8.19329	8.2624	8.26497	8.17689
ENSG00000103811	7.45634	7.09997	7.1955	7.36253	7.33728	7.22797	7.73085	6.82596
ENSG00000103852	4.40926	4.11205	4.28334	4.26325	4.31748	4.21095	4.26733	4.31963
ENSG00000103855	7.1768	7.19168	7.10416	7.26574	7.09005	7.2782	7.17187	7.20185
ENSG00000103876	4.87907	4.78167	4.79421	4.88131	4.67035	4.98846	4.78915	4.92373
ENSG00000103888	3.25277	3.61727	3.60879	3.31319	3.08875	3.75704	2.83205	4.00967
ENSG00000103932	5.06753	5.18335	5.16314	5.0942	5.18358	5.06324	5.22886	5.06428
ENSG00000103942	5.34448	5.11754	5.21035	5.27396	5.28432	5.18701	5.36425	5.1482
ENSG00000103966	6.96155	6.98768	7.01102	6.94005	7.03937	6.91313	6.9971	6.96124
ENSG00000103978	6.69607	6.58631	6.61611	6.67147	6.72159	6.56651	6.73938	6.55925
ENSG00000103994	6.51775	6.39361	6.5164	6.40024	6.4974	6.42194	6.53725	6.39551
ENSG00000103995	2.3822	2.33175	2.50967	2.20303	2.41263	2.29677	2.27794	2.47285
ENSG00000104044	-1.3629	0.513968	-1.19737	0.362535	0.0101347	-0.658661	-0.0248249	-0.63995
ENSG00000104047	3.1042	3.07381	3.15295	3.03565	2.95159	3.22341	2.91704	3.297
ENSG00000104055	-2.73664	1.04851	-1.13624	-0.0255409	-0.478603	-0.441797	-0.500517	-0.448217
ENSG00000104064	4.47562	4.38668	4.47423	4.4025	4.38099	4.48323	4.42566	4.49178
ENSG00000104067	7.30776	7.28653	7.29213	7.30282	7.37804	7.22017	7.37041	7.22679
ENSG00000104081	2.90876	3.13477	3.29278	2.76184	2.75032	3.28472	2.85225	3.22386
ENSG00000104093	4.98407	4.89355	5.05654	4.83014	4.92036	4.96122	4.94222	4.9899
ENSG00000104129	3.09155	3.16	3.1761	3.08527	3.01056	3.23787	3.01314	3.27629
ENSG00000104131	5.86653	5.83179	5.7339	5.97545	5.95518	5.74392	5.72703	6.00697
ENSG00000104133	6.55119	6.44408	6.51887	6.48106	6.41215	6.59034	6.6686	6.34575
ENSG00000104140	4.17519	4.38282	4.14206	4.42989	4.3661	4.18601	4.35927	4.24673
ENSG00000104142	5.95681	6.06027	6.03509	5.98654	6.02997	5.98744	6.19724	5.84377
ENSG00000104147	-0.241339	-1.10534	-1.10409	-0.229457	0.0018397	-1.32854	-1.54399	0.182083
ENSG00000104154	2.76706	2.75105	2.51884	3.01161	2.81099	2.70755	2.75074	2.80304
ENSG00000104164	6.71642	6.62625	6.59683	6.75036	6.59011	6.75275	6.63566	6.72251
ENSG00000104177	3.40525	3.42802	3.56713	3.26619	3.55448	3.26745	3.2722	3.6131
ENSG00000104205	2.22076	2.03715	2.48591	1.75454	2.11288	2.15115	1.96709	2.33921
ENSG00000104213	-1.11922	-2.33707	-1.07973	-2.38263	-1.28512	-2.13448	-2.8632	-0.408797
ENSG00000104218	2.45027	2.66178	2.47123	2.64861	2.55872	2.55616	2.37369	2.7622
ENSG00000104219	4.74621	4.59041	4.67303	4.67869	4.5902	4.74641	4.53317	4.85597
ENSG00000104221	3.00347	2.85451	2.9088	2.96936	3.01722	2.83729	3.0049	2.89674
ENSG00000104228	4.84825	4.63359	4.85861	4.63657	4.7355	4.75607	4.85379	4.68453
ENSG00000104231	5.39486	5.358	5.42134	5.34166	5.42042	5.33396	5.4605	5.3349
ENSG00000104237	0.282327	0.571311	0.976894	-0.30767	0.732296	0.000764554	0.659396	0.107105
ENSG00000104267	5.77782	5.67367	5.64586	5.81831	5.69571	5.7577	5.79093	5.69789
ENSG00000104290	4.18798	4.26248	4.17538	4.28823	4.18434	4.26294	4.18334	4.31604
ENSG00000104299	3.66813	3.86056	3.84648	3.68882	3.81307	3.71002	3.64813	3.92631
ENSG00000104312	4.10137	4.17636	4.07273	4.21854	4.13506	4.14117	4.05703	4.2698
ENSG00000104313	2.48762	2.43374	2.51678	2.4114	2.68249	2.22609	2.303	2.66015
ENSG00000104320	5.32009	5.21888	5.24693	5.30443	5.29673	5.24023	4.99587	5.58399
ENSG00000104321	-0.835988	-1.28105	-1.5393	-0.664661	-1.00667	-1.11907	-1.96239	-0.325131
ENSG00000104324	4.10059	3.99579	4.15724	3.9503	3.842	4.26164	4.15187	3.99746
ENSG00000104325	5.39071	5.55561	5.37368	5.58232	5.2535	5.68014	5.28432	5.69688
ENSG00000104331	7.51272	7.23403	7.33883	7.40871	7.3265	7.42204	7.22753	7.52171
ENSG00000104332	2.8218	2.32913	2.44984	2.67963	2.20229	2.89531	2.00975	3.08999
ENSG00000104341	6.58531	6.46251	6.41145	6.64178	6.49262	6.55391	6.35655	6.71021
ENSG00000104343	5.39702	5.45601	5.4166	5.44703	5.4231	5.42902	5.44029	5.45493
ENSG00000104356	3.365	3.24539	3.22161	3.39596	3.27792	3.33069	2.92789	3.70034
ENSG00000104361	5.35644	5.4306	5.42328	5.37065	5.32759	5.46398	5.77838	5.03252
ENSG00000104365	5.78196	5.96765	6.02659	5.7253	5.81951	5.92845	5.88639	5.89394
ENSG00000104368	7.51006	8.69251	7.66501	8.53231	7.67648	8.51113	7.60059	8.59406
ENSG00000104369	3.51505	3.4086	3.44795	3.49833	3.63999	3.2674	3.64427	3.31898
ENSG00000104375	4.9853	5.01204	5.02462	4.98358	4.96214	5.03411	5.10268	4.94105
ENSG00000104381	2.87888	3.09895	2.7917	3.18551	2.8559	3.12098	2.58208	3.389
ENSG00000104388	7.22066	7.16679	7.17734	7.21163	7.19883	7.19127	7.19373	7.1991
ENSG00000104408	8.17935	8.22469	8.09508	8.30589	8.14477	8.25975	8.11964	8.2728
ENSG00000104412	5.20883	5.17941	5.22798	5.17175	5.09816	5.28995	5.16603	5.26994
ENSG00000104413	7.86492	7.76529	7.77171	7.85632	7.79536	7.83843	7.94932	7.67477
ENSG00000104419	10.8297	10.6793	10.5729	10.927	10.6244	10.8866	10.8324	10.6467
ENSG00000104427	3.83731	3.53887	3.73236	3.66826	3.59715	3.79594	3.8243	3.60978
ENSG00000104432	-0.105694	0.17526	0.493406	-0.499322	-0.0772163	0.135343	0.149557	-0.108483
ENSG00000104442	5.50854	5.61238	5.52965	5.60088	5.62765	5.49086	5.47901	5.68109
ENSG00000104447	4.30457	4.09068	4.22989	4.18128	4.0178	4.37853	4.13285	4.31586
ENSG00000104450	3.70065	3.56572	3.53604	3.73706	3.64447	3.62125	3.195	4.0866
ENSG00000104472	4.57808	4.66244	4.60373	4.64938	4.56588	4.67186	4.71582	4.57446
ENSG00000104490	0.129034	0.0543153	0.0227773	0.160446	-0.177691	0.356142	0.0831924	0.101141
ENSG00000104497	3.78473	3.34318	3.49902	3.67661	3.57199	3.5765	3.7632	3.42563
ENSG00000104517	7.32449	7.14284	7.31014	7.15788	7.1907	7.28071	7.31639	7.15427
ENSG00000104518	3.46966	3.49107	3.59547	3.37399	3.48808	3.47058	3.25442	3.75066
ENSG00000104522	5.66446	5.84848	5.75015	5.77083	5.77977	5.72985	5.67535	5.87105
ENSG00000104524	1.82772	1.95578	1.80191	1.98612	1.9818	1.80968	1.53382	2.25354
ENSG00000104529	7.88101	7.83857	7.79647	7.92115	7.80611	7.91462	7.83158	7.88102
ENSG00000104549	7.02184	6.60158	6.74454	6.88381	6.82477	6.80148	6.61598	7.02137
ENSG00000104611	5.03877	5.0723	4.97724	5.15084	5.3193	4.78152	5.08055	5.07891
ENSG00000104613	5.44421	5.46087	5.39954	5.51796	5.53785	5.36645	5.41084	5.53719
ENSG00000104626	4.59962	4.61095	4.605	4.61919	4.61418	4.5943	4.55974	4.703
ENSG00000104635	6.66168	6.64384	6.6649	6.64458	6.64563	6.65709	6.28638	7.03214
ENSG00000104643	4.92919	4.87241	4.9141	4.90179	4.86567	4.93744	4.93288	4.92111
ENSG00000104660	5.33905	5.22841	5.2937	5.28812	5.34829	5.22239	5.26007	5.3575
ENSG00000104671	4.87413	4.93534	4.96493	4.85386	4.91498	4.89235	4.90952	4.95
ENSG00000104679	3.85627	4.00195	4.02483	3.83216	4.06347	3.77654	3.95895	3.94275
ENSG00000104687	5.96189	5.98968	5.94341	6.01707	6.04274	5.91043	6.01162	5.9718
ENSG00000104689	5.94495	6.15898	6.03274	6.07575	6.15066	5.9504	6.20392	5.92333
ENSG00000104691	2.8479	2.75501	2.85898	2.75371	2.72115	2.88168	2.63769	3.0013
ENSG00000104695	7.16033	6.99106	7.05138	7.10206	7.13825	7.01606	7.06508	7.09286
ENSG00000104714	3.88416	3.98854	3.96645	3.91503	3.86667	4.00225	4.04356	3.87528
ENSG00000104722	-0.252397	0.281306	-0.149169	0.194951	-0.400791	0.404344	-0.613528	0.55807
ENSG00000104723	7.20421	7.10891	7.08439	7.23044	7.06799	7.24695	7.22584	7.09308
ENSG00000104725	-2.93552	-0.0523957	-0.872114	-1.47141	-2.04153	-0.669202	-1.91279	-0.782491
ENSG00000104728	5.32659	5.17657	5.31494	5.20144	5.1481	5.36259	5.31257	5.24041
ENSG00000104731	3.11332	3.0878	3.13409	3.07694	3.17787	3.01518	3.16033	3.08198
ENSG00000104738	4.96667	4.8692	4.71901	5.1094	4.90358	4.92208	4.19952	5.60491
ENSG00000104756	6.26765	6.18481	6.17655	6.28407	6.28221	6.17152	6.2233	6.25526
ENSG00000104763	7.80739	7.93819	7.85913	7.88438	7.95906	7.79189	8.06986	7.66969
ENSG00000104765	7.83243	7.81563	7.75563	7.89066	7.7272	7.92085	7.68342	7.95917
ENSG00000104774	6.13104	6.2856	6.24995	6.17016	6.236	6.1798	6.30761	6.13134
ENSG00000104783	5.44478	5.56922	5.48464	5.54044	5.23867	5.76692	5.5215	5.53525
ENSG00000104805	7.56489	7.52889	7.57482	7.51817	7.477	7.62023	7.6378	7.45477
ENSG00000104808	-1.24326	-0.234599	-0.847989	-0.71032	-0.0825956	-1.59939	-0.37062	-1.26941
ENSG00000104812	6.98122	7.20925	6.84391	7.3477	6.95928	7.22499	6.84411	7.35319
ENSG00000104814	-2.20366	-2.52843	-2.57388	-2.07364	-1.3351	-3.58886	-2.38628	-2.33398
ENSG00000104823	5.41829	5.29802	5.39217	5.33731	5.50182	5.21471	5.3273	5.43771
ENSG00000104824	7.08539	7.19446	7.15319	7.12796	7.00837	7.27038	7.0643	7.22145
ENSG00000104825	4.42877	4.3064	4.41689	4.334	4.55589	4.16804	4.45102	4.33882
ENSG00000104826	-1.76536	-0.557392	-1.11046	-1.31383	-0.863861	-1.58419	-0.655707	-1.8258
ENSG00000104835	1.19381	1.17199	1.41457	0.94219	1.12086	1.24617	1.07761	1.30607
ENSG00000104848	-2.01648	-2.09683	-1.32404	-2.9519	-2.38251	-1.66227	-1.70224	-2.49793
ENSG00000104852	7.09702	7.19316	7.2493	7.04166	7.10002	7.19237	7.15337	7.14262
ENSG00000104853	6.78274	6.74988	6.75029	6.78592	6.87175	6.66503	6.90674	6.63739
ENSG00000104856	4.0853	4.03315	4.28796	3.81716	4.09189	4.02235	4.23282	3.92492
ENSG00000104859	4.51471	4.23839	4.45577	4.32171	4.51051	4.2441	4.6207	4.17979
ENSG00000104863	0.479918	0.484459	0.549158	0.402097	1.00519	-0.149036	0.743103	0.178731
ENSG00000104866	4.55767	4.54278	4.55233	4.56262	4.6635	4.43069	4.58374	4.56935
ENSG00000104870	4.62925	4.96149	4.88192	4.69207	5.16998	4.36661	4.92688	4.68528
ENSG00000104872	5.05983	4.93363	4.99102	5.01703	4.92193	5.0714	4.84921	5.19421
ENSG00000104880	5.98347	5.89176	5.88213	6.00562	6.08393	5.7944	6.07943	5.82678
ENSG00000104881	6.65839	6.68504	6.71257	6.63289	6.73686	6.61061	6.85416	6.50096
ENSG00000104883	0.680522	0.536327	0.685421	0.533583	0.534543	0.691522	0.794735	0.425208
ENSG00000104884	4.42626	4.34224	4.31252	4.47218	4.41799	4.3495	4.26553	4.55424
ENSG00000104885	4.4401	4.33812	4.39673	4.39955	4.4632	4.31344	4.49172	4.33954
ENSG00000104886	5.1724	5.17639	5.07605	5.28698	5.30729	5.04023	5.08358	5.31337
ENSG00000104889	2.95364	2.71115	2.39039	3.26104	3.04975	2.628	2.43139	3.23593
ENSG00000104892	2.90513	2.79717	2.97611	2.72118	2.95572	2.72338	3.45214	2.18076
ENSG00000104894	-1.06504	0.604635	0.0878926	-0.527798	-0.256272	-0.188102	-0.0690237	-0.371819
ENSG00000104897	5.40494	5.42342	5.34281	5.49922	5.45984	5.36855	5.52492	5.3452
ENSG00000104899	-1.45727	-1.53762	-1.37923	-1.6421	-1.37445	-1.64732	-0.816797	-2.34946
ENSG00000104901	-4.18176	-1.69917	-1.79772	-3.49656	-4.79711	-1.26951	-2.60007	-2.91034
ENSG00000104903	-0.878437	-1.21735	-1.2474	-0.820228	-0.479231	-1.63345	-1.41765	-0.659084
ENSG00000104904	7.45081	7.49449	7.41879	7.52634	7.59952	7.34518	7.15551	7.79025
ENSG00000104907	4.94951	4.97091	5.0478	4.87612	5.03921	4.8754	5.20263	4.75046
ENSG00000104915	5.47569	5.3294	5.51682	5.29772	5.4127	5.40075	5.48468	5.36673
ENSG00000104936	4.68679	4.76638	4.80139	4.65873	4.70705	4.74336	4.83323	4.66723
ENSG00000104946	4.49959	4.50432	4.59189	4.41903	4.53906	4.46018	4.5762	4.47702
ENSG00000104951	-3.2851	-1.53947	-1.61944	-2.76188	-1.6647	-2.69607	-5.0419	-0.34574
ENSG00000104953	0.250627	0.283907	0.0100227	0.499164	-0.0233183	0.530278	-0.161483	0.644177
ENSG00000104957	3.83081	3.9513	3.91767	3.86725	4.09232	3.65816	4.0844	3.72539
ENSG00000104960	6.16882	6.33585	6.30263	6.2056	6.25312	6.25172	6.34377	6.18356
ENSG00000104964	7.93348	7.89577	7.88474	7.9419	7.90709	7.92469	7.94126	7.88024
ENSG00000104969	6.3093	6.35184	6.26306	6.405	6.45703	6.20522	6.25623	6.42929
ENSG00000104973	4.86017	5.1613	5.08876	4.93385	5.03579	4.97568	5.12182	4.93847
ENSG00000104976	3.95223	3.73258	3.91968	3.78633	4.10203	3.55911	4.02899	3.70381
ENSG00000104979	6.04705	5.97405	5.89357	6.13688	5.967	6.05365	5.95197	6.10107
ENSG00000104980	4.5777	4.72451	4.68042	4.6294	4.74946	4.54247	4.67555	4.67372
ENSG00000104983	2.00727	1.88553	1.94565	1.95687	1.94933	1.94489	1.87643	2.04487
ENSG00000104998	2.91338	2.29284	2.693	2.55503	2.59958	2.64298	2.68281	2.59538
ENSG00000105011	0.736787	0.610253	0.259403	1.03094	1.03362	0.36482	-0.508748	1.68221
ENSG00000105048	2.40446	2.48866	2.66819	2.17638	2.75065	2.06209	2.71845	2.15119
ENSG00000105053	4.6549	4.78867	4.73878	4.71598	4.64486	4.7946	4.74217	4.7508
ENSG00000105058	6.46347	6.41514	6.43565	6.44867	6.44503	6.43725	6.48559	6.41415
ENSG00000105063	6.57853	6.48185	6.58456	6.47977	6.66736	6.39869	6.59745	6.48059
ENSG00000105072	1.4904	1.95969	1.97987	1.45916	1.73302	1.70748	1.59112	1.87109
ENSG00000105085	3.43677	3.25639	3.397	3.31492	3.40341	3.29016	3.548	3.18644
ENSG00000105088	0.853509	0.211615	0.571808	0.542827	0.220151	0.933656	1.17391	-0.130482
ENSG00000105127	5.01456	4.92784	4.95051	5.00747	4.93203	5.01228	4.98745	5.00743
ENSG00000105131	2.32803	2.11832	2.08146	2.40689	2.40831	2.0262	2.52269	1.93915
ENSG00000105135	5.39494	5.25495	5.29845	5.36905	5.46783	5.18256	5.38443	5.31195
ENSG00000105136	3.89741	4.02252	4.07971	3.83694	4.0168	3.88946	4.06922	3.8902
ENSG00000105137	3.08039	3.08736	3.09507	3.08337	3.11063	3.06164	2.50094	3.65844
ENSG00000105146	-0.489971	0.118148	-0.264214	-0.126544	-0.0673006	-0.33355	0.121192	-0.530115
ENSG00000105171	4.71592	4.83347	4.8086	4.75203	4.74867	4.7977	4.72036	4.87896
ENSG00000105173	3.00852	3.39636	3.2321	3.1892	3.08364	3.32054	3.0557	3.38541
ENSG00000105176	6.11671	6.09009	6.02468	6.19016	6.01362	6.19171	6.11829	6.11677
ENSG00000105185	6.01371	5.959	5.95289	6.02933	5.96309	6.01127	5.96958	6.03588
ENSG00000105186	5.43962	5.54725	5.50401	5.49173	5.47939	5.50672	5.53043	5.49726
ENSG00000105193	9.12996	9.11094	9.06015	9.17544	9.04303	9.19964	9.07726	9.14426
ENSG00000105197	5.61499	5.56897	5.53967	5.65881	5.70906	5.47704	5.72577	5.49655
ENSG00000105202	6.08983	5.97959	5.90357	6.17262	6.06269	6.00349	5.70059	6.3926
ENSG00000105204	4.45188	4.48577	4.43236	4.51934	4.33664	4.59907	4.5303	4.4596
ENSG00000105219	-1.59641	-1.79833	-2.02365	-1.21855	-1.19297	-2.34719	-0.640248	-3.09045
ENSG00000105220	8.18472	8.27758	8.13625	8.32307	8.23005	8.23223	8.0301	8.4212
ENSG00000105221	6.91098	6.80207	6.86955	6.84617	6.88343	6.83322	6.86149	6.86334
ENSG00000105223	7.51939	7.44938	7.47463	7.494	7.56148	7.41297	7.61324	7.35555
ENSG00000105227	1.88111	1.57499	1.80951	1.6666	1.83462	1.62449	2.04153	1.42245
ENSG00000105229	4.2453	4.42364	4.36898	4.30723	4.26732	4.39574	4.4672	4.24657
ENSG00000105245	4.5046	4.44121	4.64473	4.30441	4.39436	4.55528	4.55807	4.43888
ENSG00000105246	-1.56851	-2.14482	-1.46704	-2.2909	-1.26018	-2.57052	-1.57542	-2.15116
ENSG00000105248	2.96549	3.01182	3.06806	2.91264	3.103	2.86325	2.93219	3.08649
ENSG00000105254	5.7551	5.65076	5.67606	5.74098	5.68655	5.72101	5.67438	5.77035
ENSG00000105258	3.74734	3.76239	3.62045	3.90448	3.8284	3.68038	3.67671	3.88071
ENSG00000105270	0.722972	1.35141	1.56269	0.604882	0.827658	1.2584	0.0499408	1.93442
ENSG00000105281	7.64655	7.22635	7.43568	7.43735	7.44819	7.43132	7.56202	7.31129
ENSG00000105287	5.81385	5.89259	5.88781	5.8241	5.92558	5.77925	5.96963	5.76532
ENSG00000105289	3.19383	3.29584	3.26363	3.22601	3.38395	3.06586	3.72003	2.73901
ENSG00000105290	-0.127338	-0.242312	-0.0991175	-0.274606	0.264579	-0.681898	-0.325782	-0.0219432
ENSG00000105298	3.92655	3.97681	3.9444	3.97103	4.19639	3.68825	3.90814	4.0465
ENSG00000105321	3.95472	3.81309	3.99699	3.78056	3.98292	3.78063	3.93676	3.88777
ENSG00000105323	7.82154	7.8107	7.79934	7.83107	7.77626	7.85734	7.76857	7.8574
ENSG00000105325	5.76983	5.64605	5.71852	5.70902	5.76989	5.64934	5.73456	5.72006
ENSG00000105327	3.48859	2.92321	3.26668	3.21909	3.51702	2.88602	3.55493	2.90499
ENSG00000105329	6.83022	6.70738	6.66231	6.8809	6.90971	6.63244	6.91327	6.63653
ENSG00000105339	5.31739	5.26953	5.38533	5.21054	5.14569	5.44715	5.418	5.21374
ENSG00000105341	5.2889	5.27495	5.28178	5.29437	5.34439	5.22051	5.33838	5.27147
ENSG00000105355	7.12298	7.14086	7.08575	7.17952	7.19047	7.07377	7.00843	7.26116
ENSG00000105357	4.82162	4.22171	4.45419	4.75233	5.31781	3.56741	5.22666	3.7468
ENSG00000105364	5.00292	4.85143	4.78568	5.09562	5.08756	4.76657	4.99827	4.91095
ENSG00000105369	-2.7712	-1.71746	-2.34961	-2.21194	-1.21855	-3.47231	-2.32092	-2.26862
ENSG00000105372	9.62529	9.63897	9.5499	9.70785	9.62131	9.64513	9.67158	9.57019
ENSG00000105373	6.1116	6.08548	5.98068	6.22757	6.25881	5.93958	6.18866	6.03676
ENSG00000105376	2.95721	1.93243	2.80208	2.16403	2.67998	2.30416	2.97028	1.97977
ENSG00000105379	4.99933	5.26026	5.07231	5.19819	5.19058	5.06547	5.11757	5.18781
ENSG00000105388	4.67282	5.33429	4.69279	5.32479	5.27221	4.72719	5.24121	4.81065
ENSG00000105393	5.06283	5.18106	5.01315	5.24252	5.07304	5.16659	5.03937	5.2498
ENSG00000105397	6.354	6.19953	6.3456	6.21363	6.35053	6.21117	6.46255	6.11237
ENSG00000105401	7.90545	7.95132	7.88154	7.97294	7.894	7.96486	7.93997	7.90945
ENSG00000105402	6.22522	6.34116	6.26042	6.31197	6.16794	6.39545	6.28795	6.30223
ENSG00000105404	5.37648	5.33453	5.2855	5.44143	5.48535	5.22381	5.43299	5.32077
ENSG00000105419	-1.52486	0.0864643	-0.398253	-0.816977	-0.506428	-0.713892	-1.77971	0.248344
ENSG00000105426	3.89613	3.81763	3.99829	3.71131	3.94158	3.76025	4.25562	3.45993
ENSG00000105427	-0.214209	-1.10085	-1.10462	-0.170482	-0.46604	-0.828505	-0.856942	-0.442072
ENSG00000105429	6.30179	5.87001	6.18137	6.0038	6.12019	6.06895	6.23626	5.96915
ENSG00000105438	8.01619	7.96435	7.91916	8.05851	8.01835	7.96481	8.01423	7.95737
ENSG00000105443	5.57303	5.70272	5.65396	5.63058	5.60543	5.669	5.62506	5.68884
ENSG00000105447	4.79139	4.67149	4.83324	4.64151	4.85674	4.60491	4.61453	4.91071
ENSG00000105464	0.367284	-0.591356	-0.11896	0.0187089	0.460788	-0.693435	-0.109122	0.00329869
ENSG00000105472	-1.70908	-2.17645	-1.45814	-2.54286	-1.55318	-2.40255	-1.4003	-2.62811
ENSG00000105479	-3.00687	-1.4677	-3.00269	-1.48651	-1.19995	-3.45371	-1.58888	-3.05596
ENSG00000105483	3.33167	3.59066	3.62022	3.3023	3.42899	3.48568	3.39973	3.56333
ENSG00000105486	3.6593	3.61731	3.51778	3.76894	3.59894	3.67585	3.43659	3.87684
ENSG00000105497	3.1299	2.75704	3.01379	2.89127	2.74942	3.15034	2.91233	3.02581
ENSG00000105499	1.39713	2.00917	1.95843	1.42567	1.5044	1.88859	1.91955	1.48821
ENSG00000105514	6.18978	6.33932	6.29449	6.2393	6.18248	6.34666	6.36608	6.18668
ENSG00000105516	2.30716	2.87189	2.66163	2.44399	2.98112	2.03944	3.09329	1.9607
ENSG00000105518	4.66403	4.64452	4.6717	4.65015	4.69057	4.61507	4.63057	4.73097
ENSG00000105519	3.26001	3.09351	3.42893	2.89664	3.33492	2.99275	3.56912	2.77217
ENSG00000105520	3.54873	3.90338	3.81614	3.63948	3.78327	3.66016	3.65688	3.83722
ENSG00000105523	3.4442	2.80262	3.19064	3.17146	3.64673	2.522	3.67957	2.55474
ENSG00000105538	1.35888	2.72923	2.02045	2.23406	1.86101	2.35751	1.12903	2.89568
ENSG00000105552	4.80285	4.93118	4.854	4.89172	4.86038	4.87039	4.81573	4.96707
ENSG00000105556	4.40583	4.57922	4.53606	4.45522	4.54383	4.43201	4.53979	4.49089
ENSG00000105559	3.29461	2.45926	3.07244	2.78178	3.33792	2.39624	3.29749	2.52373
ENSG00000105568	8.25053	8.31971	8.17262	8.39429	8.2718	8.29995	8.24843	8.30987
ENSG00000105576	7.01151	6.98688	6.97902	7.02182	6.98954	7.01249	7.09046	6.91699
ENSG00000105583	5.87558	5.8296	5.81639	5.89892	5.92933	5.77634	5.87223	5.86699
ENSG00000105607	2.95926	2.75049	2.75921	2.96137	2.87615	2.83512	2.57871	3.1606
ENSG00000105612	5.46901	5.50178	5.48462	5.49567	5.56853	5.40051	5.6963	5.30656
ENSG00000105613	-0.0318096	-0.307249	-0.0104878	-0.335791	0.207322	-0.645653	0.601653	-1.17202
ENSG00000105617	1.78896	1.83751	1.96495	1.64044	1.8917	1.71249	2.15117	1.45388
ENSG00000105618	4.85758	4.8741	4.80201	4.94284	4.81213	4.91703	4.79179	4.9891
ENSG00000105619	3.71617	3.62941	3.656	3.70603	3.61651	3.7304	3.72842	3.66778
ENSG00000105639	2.027	2.18766	2.34416	1.87445	1.84774	2.36154	1.98393	2.25265
ENSG00000105640	8.74202	8.78991	8.63908	8.88819	8.69041	8.84337	8.83252	8.68266
ENSG00000105641	-0.801006	-0.109832	-0.301545	-0.675376	-0.0953915	-0.897161	-0.384712	-0.583951
ENSG00000105643	5.41827	5.21722	5.39032	5.26082	5.80275	4.81066	5.28092	5.4162
ENSG00000105647	-0.261244	-0.874309	-0.777226	-0.363922	-0.512027	-0.618944	-1.07539	-0.0902006
ENSG00000105649	1.74853	1.63356	1.44655	1.96971	1.68235	1.70189	2.14868	1.23269
ENSG00000105650	1.02478	0.27471	0.728193	0.624854	1.08107	0.216358	0.486262	0.905771
ENSG00000105655	4.88558	4.89518	4.8892	4.9051	4.92862	4.85061	5.07919	4.74535
ENSG00000105656	4.07674	4.12363	4.22267	3.9779	4.14794	4.04386	4.19621	4.04847
ENSG00000105662	2.59611	2.9136	2.93483	2.54808	2.87657	2.59986	2.85655	2.66608
ENSG00000105663	-0.947733	-0.626608	-0.409854	-1.30613	-0.547398	-1.1313	-0.479412	-1.21561
ENSG00000105668	-1.78282	-4.79208	-4.09137	-1.63177	-2.28017	-4.08647	-2.70629	-3.54708
ENSG00000105669	6.42246	6.41369	6.36198	6.48033	6.49091	6.34714	6.4515	6.40545
ENSG00000105671	4.98423	4.83956	4.898	4.94591	5.09252	4.72874	4.92493	4.9564
ENSG00000105672	-1.17392	-1.17372	-0.916163	-1.51546	-0.363404	-2.22123	-1.20494	-1.15264
ENSG00000105676	4.22316	4.04956	4.06153	4.23514	4.21356	4.05956	4.14442	4.18534
ENSG00000105677	5.65073	5.48095	5.51749	5.6314	5.64136	5.49564	5.64894	5.52568
ENSG00000105698	6.15514	6.15585	6.14549	6.17209	6.11968	6.1955	6.35652	5.97934
ENSG00000105699	7.54475	7.40848	7.45847	7.49382	7.70535	7.25522	7.65012	7.30148
ENSG00000105700	5.85076	5.95744	5.86451	5.95163	5.88186	5.92453	5.81116	6.02948
ENSG00000105701	7.73494	7.68551	7.64376	7.775	7.76271	7.66183	7.78186	7.63459
ENSG00000105705	4.53911	4.72216	4.65557	4.61425	4.50738	4.74979	4.80279	4.50509
ENSG00000105708	2.39426	2.0039	1.85052	2.56174	2.20709	2.19472	2.14773	2.2802
ENSG00000105711	-0.0296161	0.131044	0.314128	-0.21958	-0.283994	0.382814	0.0236875	0.0759873
ENSG00000105717	-1.46448	-4.11118	-3.23587	-2.0202	-2.36467	-3.03347	-3.01886	-2.31448
ENSG00000105722	5.69385	5.42471	5.50813	5.62394	5.43501	5.6849	5.49186	5.6695
ENSG00000105723	5.80301	5.8928	5.78932	5.91507	5.83651	5.85918	5.93653	5.79278
ENSG00000105726	5.83066	5.86586	5.90315	5.79895	5.91402	5.7819	5.93653	5.79004
ENSG00000105732	3.29825	3.40596	3.19012	3.52786	3.45162	3.24963	3.33846	3.40852
ENSG00000105737	-2.15769	-1.46652	-2.11189	-1.52677	-2.07937	-1.56374	-0.66524	-3.11544
ENSG00000105738	5.18575	5.3442	5.28224	5.26001	5.09631	5.42625	5.14611	5.42599
ENSG00000105750	2.09834	1.66987	1.83252	1.97019	1.85984	1.92801	2.05416	1.74989
ENSG00000105755	5.84489	5.98512	5.85013	5.9878	5.73969	6.08619	5.96682	5.89704
ENSG00000105767	2.98122	2.67621	2.89121	2.79466	2.91628	2.74616	3.14225	2.54132
ENSG00000105771	5.23538	5.2144	5.27988	5.17864	5.32148	5.12772	5.41027	5.07794
ENSG00000105778	6.10821	6.27137	6.28719	6.09256	6.26403	6.11531	6.35549	6.0434
ENSG00000105784	-1.87237	-2.36378	-2.98707	-1.26444	-2.15066	-2.08249	-1.80504	-2.44461
ENSG00000105792	0.417272	-0.731396	-0.0993817	-0.175837	-0.578865	0.323295	-0.223186	-0.048029
ENSG00000105793	4.15965	4.04359	4.12909	4.09021	4.16823	4.03406	4.08335	4.17687
ENSG00000105808	-2.10067	-4.26194	-3.12452	-2.69735	-2.63142	-3.41125	-1.8647	-4.61975
ENSG00000105810	7.27319	7.3009	7.20032	7.37508	7.11225	7.46023	7.16422	7.41421
ENSG00000105819	5.49031	5.67173	5.54811	5.62434	5.52531	5.63307	5.41203	5.78678
ENSG00000105821	4.19615	4.10507	4.1665	4.15014	4.13974	4.16184	4.14642	4.2089
ENSG00000105825	7.82657	8.07086	7.85751	8.03772	8.18246	7.71917	7.98817	7.90119
ENSG00000105829	5.0207	4.95366	4.85205	5.13461	4.95787	5.01392	4.82848	5.19103
ENSG00000105835	8.41233	8.458	8.53056	8.33652	8.29482	8.5774	8.4396	8.41689
ENSG00000105849	4.67516	4.80569	4.67594	4.81777	4.78733	4.69076	4.60978	4.91822
ENSG00000105852	-1.73864	-0.925907	-1.3302	-1.39898	-1.09601	-1.65587	-0.866335	-1.92366
ENSG00000105854	7.31022	7.43997	7.26923	7.48156	7.30165	7.44804	7.35798	7.39452
ENSG00000105855	6.54482	6.38876	6.20507	6.74138	6.9997	5.93505	6.39026	6.5668
ENSG00000105856	5.95782	6.03957	6.03389	5.96883	6.00242	5.99598	6.07169	5.95499
ENSG00000105865	3.14765	3.29894	3.00758	3.44975	3.21465	3.23051	3.28513	3.20476
ENSG00000105866	2.72018	2.5992	2.92235	2.37671	2.60831	2.71891	2.90175	2.43649
ENSG00000105875	4.68652	4.77239	4.94863	4.50671	4.65074	4.80775	4.79214	4.71484
ENSG00000105877	3.21597	2.60612	2.84757	3.01335	2.86621	2.97723	2.86039	3.02671
ENSG00000105879	4.80681	4.90729	4.9098	4.81377	4.8029	4.90793	4.87411	4.88869
ENSG00000105887	7.56124	7.77563	7.64559	7.69041	7.70747	7.63141	7.68474	7.64879
ENSG00000105889	0.977219	0.864428	1.20767	0.641729	1.0075	0.8396	0.0782814	1.73293
ENSG00000105894	-2.07235	-2.56376	-1.29494	-3.82024	-1.67886	-3.19566	-2.09709	-2.55175
ENSG00000105926	3.64933	3.67581	3.54346	3.79841	3.84784	3.47198	3.5666	3.80687
ENSG00000105928	6.41791	6.5364	6.55779	6.40065	6.37114	6.58278	6.45114	6.52248
ENSG00000105929	0.52803	0.414929	0.776575	0.152403	0.0729109	0.888894	0.618101	0.329364
ENSG00000105939	6.62236	6.38507	6.53439	6.47934	6.4734	6.54036	6.46108	6.56847
ENSG00000105948	2.67754	2.8382	2.3146	3.17003	2.62966	2.88346	2.51011	3.01258
ENSG00000105953	7.21318	7.35001	7.22617	7.33759	7.29291	7.27092	7.28032	7.28637
ENSG00000105963	0.455357	0.397007	0.464925	0.387326	0.878252	-0.126335	0.879	-0.110521
ENSG00000105967	-0.691833	-0.531173	0.0498442	-1.39745	-1.06476	-0.11524	-0.27617	-1.01237
ENSG00000105968	5.68884	5.52833	5.62903	5.59938	5.57066	5.6458	5.39928	5.85676
ENSG00000105971	8.04572	7.79346	7.84891	7.98803	7.78177	8.059	7.86585	7.96607
ENSG00000105974	8.81736	8.8405	8.68002	8.9758	8.48732	9.17593	8.44582	9.20308
ENSG00000105976	9.1699	9.03435	9.15378	9.04491	9.11225	9.09443	9.32429	8.86226
ENSG00000105982	0.534604	0.641824	1.04385	0.0761652	0.550723	0.618893	0.58267	0.594892
ENSG00000105983	5.61422	5.53693	5.60413	5.55788	5.57749	5.57577	5.53727	5.65609
ENSG00000105988	-2.15443	-1.06088	-2.22066	-1.00499	-1.53544	-1.67372	-0.836781	-2.36944
ENSG00000105991	0.920877	2.15519	0.999004	2.09525	1.17189	1.96556	1.22755	1.92574
ENSG00000105993	6.74675	6.82315	6.80917	6.76368	6.63382	6.93441	6.69679	6.88576
ENSG00000106003	2.61095	1.39243	2.22628	1.89373	2.14017	1.98157	2.28127	1.85376
ENSG00000106009	4.2116	4.30038	4.39616	4.10641	4.48432	3.99591	4.35279	4.19833
ENSG00000106012	4.56389	4.72455	4.66342	4.63548	4.53811	4.74652	4.72343	4.61473
ENSG00000106013	-2.14762	-1.73542	-1.15821	-2.60551	-3.31259	-0.741922	-2.25489	-1.67208
ENSG00000106025	2.04884	2.36668	2.01663	2.40519	2.37876	2.03561	2.19363	2.24593
ENSG00000106028	6.20112	6.26941	6.13352	6.34356	6.1501	6.31568	6.04093	6.45307
ENSG00000106034	-2.17306	-1.64983	-0.587701	-3.25739	-2.16156	-1.66597	-2.98807	-0.885147
ENSG00000106049	5.41892	5.37806	5.36686	5.44151	5.34529	5.44923	5.27141	5.56724
ENSG00000106052	7.49405	7.47077	7.45782	7.50684	7.44805	7.5193	7.53698	7.4279
ENSG00000106069	-1.87355	-1.71289	-1.06844	-2.69631	-1.40312	-2.27837	-2.13673	-1.43236
ENSG00000106070	6.69591	6.9914	6.85139	6.83899	6.62033	7.06404	6.88954	6.80977
ENSG00000106077	2.79695	2.77165	2.69505	2.89625	3.06523	2.47288	2.91767	2.68047
ENSG00000106078	4.85627	4.29926	4.60211	4.62695	4.90134	4.25376	4.99338	4.20278
ENSG00000106080	5.6907	5.56885	5.55739	5.71447	5.63615	5.62367	5.51394	5.78549
ENSG00000106086	4.98431	5.0974	5.06952	5.02242	5.03452	5.04366	4.99716	5.13185
ENSG00000106089	5.29113	5.68113	5.5509	5.42984	5.24332	5.72349	5.66478	5.35004
ENSG00000106100	2.58873	2.21746	2.43441	2.40592	2.52226	2.29042	2.60768	2.23789
ENSG00000106105	8.21249	8.21487	8.18944	8.23475	8.201	8.22814	8.17737	8.23811
ENSG00000106123	0.605642	-1.42133	0.453171	-1.11698	0.699502	-1.58355	0.183688	-0.587135
ENSG00000106125	-1.20487	-1.57472	-1.00583	-1.76124	-2.01345	-0.835653	-2.14757	-0.741635
ENSG00000106133	-1.09952	-1.56689	-0.586711	-2.51943	-1.11782	-1.55661	-0.0224419	-3.51446
ENSG00000106144	5.28361	5.44232	5.28315	5.45346	5.34962	5.37427	5.38011	5.38994
ENSG00000106153	7.43067	7.43535	7.34769	7.51834	7.48614	7.38092	7.30276	7.56493
ENSG00000106211	8.39812	8.31232	8.23408	8.4714	8.30658	8.40632	8.59019	8.10785
ENSG00000106244	6.86656	6.83561	6.7645	6.94085	6.79704	6.9042	6.74653	6.96713
ENSG00000106245	5.2042	5.13949	5.09963	5.25838	5.18692	5.15724	5.05533	5.33679
ENSG00000106246	2.09433	2.27503	2.18881	2.17204	2.32131	2.00335	2.69694	1.61705
ENSG00000106258	1.37272	0.565085	1.35103	0.606664	1.3579	0.57807	1.84969	-0.0882286
ENSG00000106261	7.01021	7.1936	7.09911	7.1057	7.03212	7.17253	7.21972	6.99
ENSG00000106263	7.92068	8.00851	7.92742	7.99938	7.94584	7.98479	7.91503	8.00624
ENSG00000106266	4.58533	4.67818	4.69636	4.56744	4.7547	4.48896	4.96004	4.32113
ENSG00000106268	2.46669	2.36523	2.13793	2.69305	2.44936	2.38528	2.18935	2.65827
ENSG00000106278	-1.55932	-0.21424	-2.21584	0.24376	-0.603699	-0.876566	-1.21548	-0.47828
ENSG00000106290	4.77835	4.86274	4.8402	4.81136	4.86473	4.7726	4.79491	4.89633
ENSG00000106299	7.27205	7.27774	7.26041	7.29004	7.33324	7.2216	7.52207	7.02993
ENSG00000106302	-0.610881	-0.88632	-0.407837	-1.1369	-0.704176	-0.776868	-0.476066	-1.0518
ENSG00000106305	3.82813	3.82419	3.86007	3.80392	3.9302	3.71749	3.68996	4.01427
ENSG00000106327	-2.17129	-0.425667	-1.15687	-1.3087	-0.674432	-1.69741	-2.13644	-0.499174
ENSG00000106330	3.42122	3.49572	3.27199	3.65891	3.49019	3.42522	3.48513	3.47731
ENSG00000106333	1.96897	1.68077	2.0591	1.58512	1.93783	1.71281	1.89474	1.79414
ENSG00000106336	-1.51623	-0.870139	-1.58953	-0.810314	-1.55711	-0.836862	-0.921553	-1.41674
ENSG00000106344	4.62362	4.61679	4.62481	4.62939	4.64156	4.59729	4.50954	4.78296
ENSG00000106346	3.87133	3.73087	3.80377	3.81568	3.78632	3.81767	3.78176	3.87478
ENSG00000106348	6.65528	6.56357	6.61731	6.60608	6.66848	6.5535	6.55754	6.67868
ENSG00000106351	3.4173	3.38952	3.34336	3.48102	3.4781	3.32337	3.48348	3.36833
ENSG00000106355	4.24671	4.09779	3.98153	4.37267	4.2019	4.14242	3.91535	4.46735
ENSG00000106366	11.2142	10.5927	11.006	10.7893	10.8739	10.9312	10.5991	11.1697
ENSG00000106367	6.86969	6.97521	6.83689	7.01104	6.8185	7.02586	6.88544	6.97085
ENSG00000106392	6.25732	6.38222	6.25302	6.39277	6.29761	6.34179	6.37948	6.28371
ENSG00000106397	6.54599	6.57391	6.62509	6.49752	6.59771	6.52474	6.59389	6.54179
ENSG00000106399	3.65853	3.67019	3.66548	3.67546	3.68558	3.64302	3.3764	3.98936
ENSG00000106400	5.88802	5.99876	5.88879	6.00612	5.88558	5.99968	6.01597	5.90196
ENSG00000106404	2.91417	2.90256	3.12971	2.66908	3.03796	2.75788	2.96151	2.89239
ENSG00000106415	2.81387	2.82794	2.71016	2.95554	3.05513	2.55527	3.07671	2.58065
ENSG00000106443	4.45197	4.74088	4.64478	4.55981	4.61797	4.57195	4.44091	4.79753
ENSG00000106459	3.48328	3.37242	3.53968	3.32241	3.58491	3.25684	3.49631	3.40953
ENSG00000106460	6.80028	6.79763	6.83447	6.76533	6.84019	6.763	7.03175	6.57559
ENSG00000106462	3.25998	3.11471	3.292	3.09416	3.13457	3.23938	2.8359	3.57212
ENSG00000106477	4.12177	4.2786	4.13754	4.27521	4.14348	4.25353	4.13765	4.31043
ENSG00000106479	3.54873	3.87212	3.84604	3.56313	3.62006	3.78842	3.96642	3.47923
ENSG00000106484	3.14095	3.04926	2.81166	3.36929	3.07139	3.11736	2.75334	3.44253
ENSG00000106524	3.40002	3.51518	3.4521	3.47329	3.38737	3.52442	3.46876	3.49075
ENSG00000106526	0.666569	0.520047	0.512995	0.697207	0.636971	0.550418	1.06231	0.0929186
ENSG00000106537	6.84774	6.81882	6.73867	6.93155	6.89247	6.77526	6.79841	6.88006
ENSG00000106541	5.66164	5.8701	5.54864	5.99682	6.27617	5.24229	5.75818	5.80626
ENSG00000106546	7.01578	6.63888	6.87893	6.78044	6.85695	6.80606	6.93988	6.72694
ENSG00000106554	5.25967	5.33484	5.26034	5.34595	5.3093	5.28335	5.20612	5.43253
ENSG00000106560	-1.04903	-0.612733	-0.816042	-0.892498	-0.741974	-0.978659	-0.227195	-1.57344
ENSG00000106571	4.09096	4.26554	4.40911	3.93374	3.96429	4.39399	4.45131	3.93573
ENSG00000106588	3.35619	3.15848	3.42808	3.09529	3.10213	3.42002	3.18425	3.38266
ENSG00000106591	5.27904	5.27564	5.26516	5.30205	5.3201	5.2341	5.21756	5.3835
ENSG00000106603	4.72887	4.78365	4.67226	4.85389	4.76309	4.74685	4.66191	4.89942
ENSG00000106605	5.30379	5.45053	5.33563	5.43049	5.32653	5.42478	5.23331	5.56197
ENSG00000106608	5.38944	5.24054	5.32392	5.32278	5.47764	5.1529	5.40763	5.2688
ENSG00000106609	6.74923	6.75626	6.73367	6.77496	6.75867	6.7476	6.70336	6.81551
ENSG00000106610	2.0302	2.78343	2.47672	2.35531	2.23601	2.57893	2.46439	2.39061
ENSG00000106615	6.10623	6.16981	6.15656	6.12561	6.18929	6.089	6.20639	6.0973
ENSG00000106617	5.72669	5.76214	5.76841	5.72843	5.80794	5.68092	5.75072	5.77412
ENSG00000106624	1.67123	2.98852	3.02127	2.21243	1.07196	3.32775	-0.0480236	3.95134
ENSG00000106628	5.69076	5.8043	5.56349	5.93916	5.72619	5.76541	5.54672	5.98037
ENSG00000106633	-4.39015	-0.529054	-2.99832	-1.58054	-1.57389	-2.60525	-2.05441	-2.29161
ENSG00000106635	5.04893	5.07879	5.21475	4.91457	5.11622	5.01019	5.11365	5.06159
ENSG00000106636	7.38627	7.60955	7.48444	7.51121	7.44852	7.54634	7.4056	7.58991
ENSG00000106638	5.40888	5.30202	5.35817	5.36592	5.32314	5.3899	5.37044	5.38609
ENSG00000106665	5.17312	5.13433	5.19826	5.11983	4.99332	5.32489	5.52157	4.81758
ENSG00000106682	8.32467	8.35552	8.29411	8.38252	8.30812	8.373	8.25215	8.41476
ENSG00000106683	6.34785	6.59352	6.48569	6.45915	6.46055	6.48135	6.56151	6.39848
ENSG00000106686	0.893487	1.44117	1.23651	1.10894	0.832998	1.49329	1.27222	1.08682
ENSG00000106688	3.77581	3.71026	3.50438	4.00968	3.91319	3.56827	3.82048	3.71602
ENSG00000106692	5.29284	5.23449	5.17547	5.36726	5.29951	5.22806	5.25806	5.31621
ENSG00000106701	2.97788	2.95273	3.13841	2.80095	2.51868	3.40442	3.02185	2.94896
ENSG00000106714	3.00288	2.9824	2.70782	3.26799	2.82818	3.14547	2.79912	3.20427
ENSG00000106723	6.84695	6.81197	6.79951	6.86275	6.83997	6.82025	6.78215	6.88875
ENSG00000106733	4.37829	4.69137	4.58461	4.49285	4.31823	4.74457	4.73917	4.37829
ENSG00000106771	6.5887	6.46485	6.60492	6.45237	6.55132	6.50853	6.59964	6.47142
ENSG00000106772	2.83939	2.31892	2.93545	2.23159	2.35052	2.81462	2.06957	3.12618
ENSG00000106780	5.70429	5.40412	5.6781	5.44243	5.68028	5.43961	5.62884	5.52817
ENSG00000106785	5.15599	5.1193	5.10476	5.18487	5.21214	5.06315	5.11933	5.20582
ENSG00000106789	6.90766	7.00528	6.95461	6.9601	6.98272	6.93342	7.12936	6.79153
ENSG00000106799	6.81966	6.60972	6.67545	6.75826	6.54258	6.88628	6.58927	6.85522
ENSG00000106803	6.39315	6.28968	6.31818	6.37138	6.28574	6.3963	6.16699	6.53943
ENSG00000106804	-0.955824	-1.34265	-1.20161	-1.06394	-0.986178	-1.30503	-0.980123	-1.32375
ENSG00000106823	0.0417253	-0.861745	0.0399288	-0.856349	-0.560678	-0.129938	-0.21953	-0.535618
ENSG00000106829	4.52448	4.68167	4.53551	4.68353	4.65842	4.54142	4.68511	4.56893
ENSG00000106852	0.77254	-0.832335	0.464956	-0.373916	0.296267	-0.140035	0.482116	-0.383122
ENSG00000106853	6.54389	6.36641	6.43606	6.48153	6.50456	6.41137	6.44128	6.49198
ENSG00000106868	4.54413	4.47335	4.48919	4.54207	4.45036	4.56534	4.33195	4.73322
ENSG00000106948	3.29434	3.19289	3.40439	3.0838	3.31551	3.16616	3.251	3.28749
ENSG00000106976	0.496904	-0.0390442	0.850433	-0.39041	-0.401797	0.850797	-0.305181	0.753602
ENSG00000106991	2.91316	3.48404	3.17721	3.28142	2.27773	3.97595	2.8805	3.53415
ENSG00000106992	2.56858	2.67555	2.59833	2.65234	2.75526	2.47121	2.75098	2.5168
ENSG00000106993	4.40389	4.1028	4.36132	4.16635	4.34535	4.16894	4.36814	4.202
ENSG00000107014	-1.06237	-0.131193	-1.31434	0.0770844	-0.295535	-0.770507	-0.809944	-0.361715
ENSG00000107020	4.38593	4.28686	4.22105	4.46671	4.18035	4.48984	4.36798	4.35746
ENSG00000107021	4.89153	4.89252	4.91565	4.88081	4.92928	4.85326	4.87624	4.9596
ENSG00000107036	5.90372	5.8516	5.89375	5.87032	5.87017	5.88675	5.91978	5.8686
ENSG00000107077	5.22811	5.10698	5.20983	5.13853	5.13162	5.20723	5.20986	5.17419
ENSG00000107099	1.52969	2.21205	1.78232	1.97199	1.98724	1.77493	1.71072	2.05252
ENSG00000107104	5.72889	5.82351	5.76271	5.79832	5.6921	5.85822	5.8049	5.78203
ENSG00000107105	-1.07327	-2.38324	-3.27424	-0.814646	-2.68016	-1.23348	-2.91901	-1.10117
ENSG00000107130	6.62688	6.68055	6.52852	6.78266	6.53559	6.76865	6.60646	6.71627
ENSG00000107140	4.45029	4.46189	4.43513	4.49191	4.47503	4.4328	4.64868	4.30682
ENSG00000107147	-2.76894	-2.60828	-2.76279	-2.62512	-2.35473	-3.07506	-2.4267	-3.02648
ENSG00000107159	5.41638	5.16781	5.18575	5.42085	5.36731	5.22272	5.31913	5.31673
ENSG00000107164	6.47048	6.48834	6.48789	6.4759	6.50606	6.45677	6.52074	6.45858
ENSG00000107165	-3.01225	-1.26663	-1.96931	-2.12115	-2.28431	-1.85357	-2.61338	-1.6282
ENSG00000107175	5.60299	5.59026	5.63952	5.56314	5.55429	5.64113	5.61625	5.61749
ENSG00000107185	6.47455	6.49882	6.527	6.45051	6.53975	6.43839	6.52856	6.4652
ENSG00000107186	5.4572	5.18058	5.39878	5.25566	5.30389	5.34896	5.47682	5.20913
ENSG00000107201	4.66446	4.81324	4.85602	4.64096	4.68718	4.78807	4.26519	5.23668
ENSG00000107223	7.13468	7.08332	7.04593	7.17363	7.09921	7.11946	7.01991	7.20508
ENSG00000107242	-1.2053	-1.40721	-1.3727	-1.1723	-1.09405	-1.57336	-0.085133	-2.97143
ENSG00000107249	3.39987	3.44985	3.51413	3.34955	3.59703	3.2615	2.80684	4.05388
ENSG00000107262	5.67425	5.61121	5.67926	5.6154	5.66181	5.62787	5.73852	5.58476
ENSG00000107263	6.33685	6.10258	6.27747	6.17086	6.21932	6.23035	6.36964	6.09614
ENSG00000107281	5.30603	5.32115	5.34458	5.29094	5.477	5.14362	5.53478	5.12365
ENSG00000107282	1.39634	1.557	1.28833	1.67291	1.44066	1.50883	1.72639	1.23932
ENSG00000107290	6.75247	6.66187	6.78251	6.63461	6.64072	6.77665	6.69719	6.73178
ENSG00000107331	5.31124	4.91841	5.15463	5.11434	5.36597	4.87028	5.53678	4.717
ENSG00000107338	4.22975	4.28092	4.30578	4.21228	4.3396	4.16161	4.34714	4.20989
ENSG00000107341	7.02574	7.06553	6.99354	7.09925	7.04421	7.04952	7.16309	6.93541
ENSG00000107362	3.90766	3.84296	3.85876	3.91053	4.01555	3.72513	3.98152	3.81801
ENSG00000107371	4.12543	3.89093	3.99443	4.04631	4.17596	3.8395	3.89789	4.18452
ENSG00000107372	7.46515	7.52928	7.54421	7.45004	7.49597	7.50233	7.5696	7.42488
ENSG00000107404	6.73757	6.48576	6.66684	6.56233	6.84013	6.39333	6.89022	6.34438
ENSG00000107438	8.38041	8.44243	8.34022	8.47925	8.19553	8.62839	8.29459	8.51531
ENSG00000107443	3.69196	3.78913	3.88587	3.59565	3.80866	3.66397	3.65483	3.87563
ENSG00000107485	0.715925	0.351494	-0.392602	1.5106	1.13803	-0.0739032	0.686672	0.393836
ENSG00000107518	-3.2248	-1.84175	-4.7136	-0.875486	-2.29631	-2.43459	-2.65653	-2.24166
ENSG00000107521	5.61947	5.78617	5.69072	5.72238	5.64132	5.76288	5.80011	5.64123
ENSG00000107537	4.3612	4.42565	4.3894	4.40884	4.40976	4.37117	4.64441	4.17987
ENSG00000107551	3.30999	3.46305	3.51866	3.26931	3.21681	3.54959	3.13796	3.66684
ENSG00000107554	5.72204	5.76129	5.72393	5.76863	5.75514	5.72904	5.85404	5.66353
ENSG00000107560	4.38234	4.2473	4.43604	4.20455	4.20555	4.42984	4.35078	4.33437
ENSG00000107566	6.37465	6.22794	6.24725	6.36417	6.31343	6.29382	6.31871	6.31045
ENSG00000107581	8.8484	8.7512	8.83514	8.75966	8.69535	8.90551	8.88603	8.69592
ENSG00000107611	-0.39269	-0.232031	-0.095485	-0.563537	-0.404183	-0.224982	-0.110263	-0.54339
ENSG00000107614	1.46649	1.56531	1.49985	1.53683	1.51142	1.52355	1.15739	1.8735
ENSG00000107625	5.7583	5.70596	5.67586	5.79926	5.77094	5.69308	5.66952	5.83178
ENSG00000107643	5.11578	5.26565	5.23532	5.15233	5.24228	5.13391	5.25713	5.16572
ENSG00000107651	6.11813	6.20865	6.18365	6.1499	6.15256	6.17331	6.04788	6.30611
ENSG00000107669	4.61697	4.84437	4.73668	4.7359	4.74014	4.71661	4.65289	4.85601
ENSG00000107672	3.65046	3.328	3.5275	3.47394	3.53497	3.4508	3.38292	3.66016
ENSG00000107679	6.89997	6.92242	6.83652	6.98877	6.80007	7.01999	6.73905	7.09361
ENSG00000107719	-0.828328	-0.461217	-0.608952	-0.677734	-0.479089	-0.79279	-1.1112	-0.210902
ENSG00000107731	5.42283	5.26461	5.49898	5.19054	5.35971	5.34273	5.77004	4.93109
ENSG00000107736	-1.24513	-1.08447	-0.616127	-1.92912	-1.211	-1.14283	-0.516568	-2.04923
ENSG00000107738	5.80508	5.40909	5.65913	5.57748	5.67641	5.55655	5.83453	5.42019
ENSG00000107742	-0.98323	-1.06358	-0.715632	-1.40109	-0.778159	-1.32004	-0.773461	-1.33121
ENSG00000107745	5.34326	5.35329	5.3488	5.35864	5.35875	5.33725	5.33596	5.40504
ENSG00000107758	5.95335	5.84167	5.8817	5.92373	5.86877	5.92911	5.94198	5.88705
ENSG00000107771	5.96731	5.90231	5.94089	5.93815	5.86742	6.0075	6.08928	5.81219
ENSG00000107779	4.39718	4.27344	4.37292	4.31415	4.39164	4.27871	4.38801	4.33838
ENSG00000107789	4.92457	4.79019	4.84675	4.88673	4.99577	4.71768	4.81642	4.95593
ENSG00000107796	3.76985	3.85034	3.80037	3.83097	3.85256	3.76093	3.86347	3.80278
ENSG00000107798	7.35895	7.42025	7.35811	7.42169	7.23068	7.5476	7.29445	7.487
ENSG00000107815	4.34098	4.12697	4.49412	3.97313	4.299	4.17253	4.12461	4.41592
ENSG00000107816	6.63982	6.6264	6.72212	6.54533	6.68333	6.58878	6.82077	6.45791
ENSG00000107819	6.23783	6.45246	6.35165	6.34502	6.11559	6.56986	6.35724	6.3575
ENSG00000107821	0.00154078	0.162201	0.225677	-0.107545	0.193642	-0.0726076	0.580434	-0.516129
ENSG00000107829	5.16536	4.93158	5.0818	5.03636	5.12165	4.98457	5.26145	4.88239
ENSG00000107833	4.68122	4.48288	4.42652	4.75604	4.5897	4.57474	4.49493	4.72175
ENSG00000107854	6.92321	6.96671	7.03643	6.85463	6.93245	6.96119	7.06085	6.83745
ENSG00000107862	6.79762	6.9317	6.85703	6.87521	6.76395	6.96463	6.82436	6.91649
ENSG00000107863	7.70205	7.58275	7.67443	7.60928	7.58416	7.70594	7.85148	7.43036
ENSG00000107864	1.93829	1.65381	1.94458	1.65445	1.62632	1.99038	2.00773	1.60815
ENSG00000107872	2.25113	2.39611	2.24402	2.4119	2.79283	1.80006	2.30942	2.36172
ENSG00000107874	5.31452	5.211	5.23617	5.30414	5.20487	5.32327	5.29239	5.28099
ENSG00000107882	4.84682	4.99773	4.85677	5.00024	4.84201	4.99798	4.93028	4.96306
ENSG00000107890	2.90336	3.17063	2.95768	3.12465	3.10526	2.96407	3.03347	3.07681
ENSG00000107897	5.47938	5.57474	5.47507	5.58912	5.63682	5.41509	5.46874	5.62576
ENSG00000107902	2.87812	2.61881	2.59968	2.93439	2.80277	2.69847	2.95875	2.57653
ENSG00000107929	6.68944	6.67307	6.62638	6.74004	6.76453	6.6014	6.78092	6.5958
ENSG00000107937	6.47933	6.50236	6.45474	6.53224	6.48649	6.49503	6.4049	6.59641
ENSG00000107938	4.07256	4.04088	4.15439	3.96953	4.01542	4.09751	3.9636	4.2028
ENSG00000107949	5.73404	5.52987	5.61784	5.65943	5.72274	5.54392	5.42049	5.88654
ENSG00000107951	4.09425	4.04526	4.09906	4.05419	4.03748	4.10213	4.04511	4.1476
ENSG00000107954	-3.08352	-1.3379	-1.74359	-2.74343	-2.45526	-2.00007	-1.7038	-2.78901
ENSG00000107957	8.1133	7.99386	8.07571	8.02876	7.82553	8.28352	8.19106	7.90652
ENSG00000107959	6.71412	6.82607	6.73119	6.81223	6.71245	6.82668	6.65558	6.89799
ENSG00000107960	5.44104	5.59593	5.45146	5.59509	5.5095	5.5254	5.63454	5.44142
ENSG00000107968	2.76526	3.32694	3.14069	2.93691	3.1546	2.9109	3.15639	2.95469
ENSG00000107984	4.93458	4.93245	5.00307	4.87713	5.29425	4.57756	4.22852	5.66848
ENSG00000108010	6.70667	6.69122	6.61414	6.78804	6.63669	6.76134	6.66405	6.74916
ENSG00000108021	6.3951	6.15509	6.32101	6.23814	6.27491	6.28494	6.34778	6.23047
ENSG00000108039	6.43741	6.527	6.4468	6.52265	6.47781	6.48512	6.38076	6.60282
ENSG00000108055	5.81869	5.52988	5.64786	5.71721	5.74458	5.6099	5.63679	5.75547
ENSG00000108061	5.98137	5.94422	6.00957	5.92333	6.00215	5.92746	6.01805	5.94032
ENSG00000108064	5.18716	4.97026	5.14198	5.03082	5.16214	4.99898	4.86063	5.35424
ENSG00000108091	7.20245	7.08862	7.11362	7.17938	7.22245	7.07391	7.28199	7.01484
ENSG00000108094	5.81257	5.70417	5.8411	5.6844	5.75951	5.76074	5.68594	5.87031
ENSG00000108100	6.34809	6.33056	6.28448	6.4015	6.36857	6.31275	6.34739	6.35593
ENSG00000108106	2.8368	2.61766	2.44188	3.00165	2.84911	2.61292	2.20917	3.23198
ENSG00000108107	8.70312	8.83525	8.58677	8.94743	8.68995	8.84969	8.78318	8.73829
ENSG00000108175	6.21876	6.13297	6.21996	6.13816	6.09807	6.25779	6.25487	6.12404
ENSG00000108176	-0.928348	-0.767688	-0.918603	-0.780934	-0.929524	-0.765139	-1.00885	-0.705016
ENSG00000108179	5.98384	6.33556	6.11032	6.21859	5.93113	6.38032	6.02698	6.32081
ENSG00000108187	1.20318	2.06802	1.40207	1.89275	1.63733	1.68651	1.3677	1.92947
ENSG00000108219	7.79695	7.97284	7.84052	7.92756	7.79351	7.97715	7.89905	7.86388
ENSG00000108239	3.73021	3.66444	3.7204	3.68774	3.61159	3.78302	3.66196	3.78268
ENSG00000108244	6.74956	7.44982	6.53064	7.66941	7.31311	6.88326	7.14061	7.06858
ENSG00000108256	7.45969	7.41887	7.48832	7.39005	7.43589	7.44654	7.54286	7.3357
ENSG00000108262	6.01187	6.05492	6.13034	5.93941	6.13581	5.93125	6.09831	5.99529
ENSG00000108264	3.49883	3.37914	3.49872	3.39187	3.40879	3.46999	3.25456	3.67104
ENSG00000108270	5.57989	5.48843	5.55481	5.52545	5.55089	5.52158	5.65325	5.45458
ENSG00000108272	2.16456	2.58642	2.07563	2.67835	2.56943	2.19915	2.2659	2.51214
ENSG00000108278	4.58526	4.48203	4.48932	4.59483	4.48264	4.5848	4.526	4.59481
ENSG00000108292	6.35082	6.31975	6.41442	6.25996	6.30178	6.37369	6.40305	6.29073
ENSG00000108294	6.13048	6.21677	6.13584	6.21859	6.11076	6.2342	6.07121	6.30288
ENSG00000108296	4.2898	4.20074	4.25925	4.24786	4.24792	4.24385	4.39905	4.14101
ENSG00000108298	9.73438	9.77481	9.62281	9.88072	9.59519	9.91627	9.68619	9.80013
ENSG00000108306	3.56807	3.60024	3.56864	3.61236	3.57025	3.59359	3.75422	3.45483
ENSG00000108309	0.494696	0.655356	0.837947	0.332772	0.48201	0.669233	-0.171624	1.26972
ENSG00000108312	6.06714	6.00221	6.07535	6.00121	5.95203	6.11969	6.04883	6.05149
ENSG00000108342	5.24441	6.70063	6.18804	5.90518	5.0233	6.86902	5.11084	6.83486
ENSG00000108344	6.97283	7.01713	6.92172	7.07046	6.94069	7.04799	6.91681	7.08141
ENSG00000108349	6.39578	6.38122	6.45125	6.32998	6.38246	6.39663	6.39083	6.4074
ENSG00000108352	4.65198	4.55841	4.62066	4.60838	4.49114	4.73364	5.13083	4.09149
ENSG00000108370	-2.47146	-2.10434	-2.34761	-2.20994	-3.88297	-1.00744	-2.21812	-2.32628
ENSG00000108375	5.06688	5.07712	5.19226	4.9529	5.05582	5.09095	5.32759	4.84986
ENSG00000108379	1.53709	1.05942	1.44454	1.17375	1.5642	1.02879	1.31553	1.33577
ENSG00000108384	3.75783	3.61204	3.72064	3.66356	3.53688	3.8336	3.62153	3.79858
ENSG00000108387	-1.7042	-1.54354	-1.01599	-2.15843	-2.50212	-0.848983	-2.30136	-1.05112
ENSG00000108389	5.33144	5.35643	5.53712	5.15249	5.28012	5.40895	5.35097	5.3797
ENSG00000108395	4.89524	5.03852	5.00144	4.94374	4.90611	5.02463	4.90796	5.07416
ENSG00000108406	5.61156	5.51705	5.52154	5.61824	5.48634	5.64097	5.47562	5.69321
ENSG00000108423	2.32038	2.38749	2.21924	2.49524	2.57227	2.14323	2.0047	2.71937
ENSG00000108424	8.51428	8.53292	8.48507	8.55811	8.46949	8.57905	8.4851	8.54701
ENSG00000108433	4.35691	4.50172	4.45025	4.42071	4.39777	4.45768	4.29959	4.60616
ENSG00000108439	4.67334	4.72405	4.71247	4.69749	4.62462	4.76966	4.62701	4.82017
ENSG00000108443	5.33026	5.28365	5.30761	5.31883	5.39483	5.21944	5.24034	5.42141
ENSG00000108448	3.41159	3.17048	3.36086	3.24461	3.6245	2.92165	3.3877	3.25178
ENSG00000108465	5.66232	5.85146	5.94	5.57094	5.79798	5.71422	5.82464	5.72005
ENSG00000108468	6.06144	5.9746	6.0094	6.03573	6.0155	6.02162	5.85739	6.21089
ENSG00000108469	4.44344	4.41835	4.52122	4.34727	4.48831	4.36777	4.56556	4.34203
ENSG00000108474	3.58206	3.37388	3.68326	3.27218	3.58708	3.36575	3.53642	3.47917
ENSG00000108479	2.33702	2.0786	2.23985	2.20945	2.66378	1.67414	2.5031	1.91708
ENSG00000108506	4.54825	4.37309	4.49922	4.44073	4.45888	4.46736	4.57943	4.39613
ENSG00000108509	6.09089	6.10156	6.10049	6.09911	6.07036	6.12546	6.25446	5.96477
ENSG00000108510	6.55664	6.33514	6.51185	6.38657	6.44637	6.45547	6.53017	6.38442
ENSG00000108515	1.69159	1.48968	1.51235	1.68631	1.58411	1.60209	1.68622	1.51855
ENSG00000108518	9.31553	9.27271	9.25187	9.33097	9.25728	9.3325	9.09286	9.47569
ENSG00000108523	6.76204	6.63564	6.72616	6.67507	6.63044	6.77118	6.79052	6.62105
ENSG00000108528	5.22954	5.1282	5.10771	5.26551	5.20129	5.15737	5.13826	5.26897
ENSG00000108551	0.375429	-0.0203042	0.452785	-0.111641	1.17727	-0.967552	-0.439041	0.952061
ENSG00000108556	-1.17657	-2.39442	-1.23324	-2.31796	-0.879919	-2.77858	-2.26622	-0.960164
ENSG00000108557	6.52879	6.21528	6.45689	6.29552	6.58265	6.17427	6.70307	6.05363
ENSG00000108559	4.82134	4.65981	4.67052	4.82606	4.69627	4.78328	4.59338	4.93756
ENSG00000108561	6.42308	6.47647	6.32367	6.58059	6.49564	6.40169	6.21414	6.70487
ENSG00000108578	4.53255	4.38268	4.29983	4.62494	4.41025	4.5009	4.22426	4.72996
ENSG00000108582	9.98754	9.82282	9.99708	9.80696	9.9027	9.90933	9.93699	9.84816
ENSG00000108587	5.75369	5.6935	5.7733	5.68266	5.77727	5.6725	5.75355	5.73105
ENSG00000108588	7.00235	6.82428	6.9416	6.88788	6.95855	6.87187	6.90957	6.92723
ENSG00000108590	3.16654	3.15507	3.14678	3.18604	3.02614	3.2927	3.11227	3.25002
ENSG00000108591	4.92449	5.11531	4.94449	5.10706	5.04216	4.99508	4.99889	5.08919
ENSG00000108592	5.85476	5.88181	6.01617	5.72328	5.94556	5.79045	5.79929	5.97104
ENSG00000108599	5.56559	5.55872	5.60401	5.52912	5.59845	5.52767	5.6469	5.51619
ENSG00000108602	2.95667	2.76069	3.0942	2.59189	3.28566	2.31795	3.27334	2.40342
ENSG00000108604	6.28062	6.29552	6.25609	6.32681	6.25988	6.31856	6.36909	6.23177
ENSG00000108622	0.0480503	-0.969627	0.0122179	-0.914243	0.191929	-1.1644	-0.394126	-0.341826
ENSG00000108639	6.99491	6.9188	6.84781	7.06939	7.06183	6.85547	7.06145	6.8614
ENSG00000108641	2.49408	2.41295	2.24922	2.6588	2.38948	2.51536	2.25074	2.67364
ENSG00000108651	5.3329	5.31147	5.29805	5.35896	5.28305	5.36106	5.24174	5.44828
ENSG00000108654	9.00468	9.26921	9.18698	9.08251	9.06986	9.20638	9.10901	9.14597
ENSG00000108666	3.72909	3.80681	3.62643	3.9277	3.86962	3.65861	3.88529	3.69559
ENSG00000108669	6.43391	6.49638	6.49428	6.44033	6.43575	6.49756	6.53425	6.41624
ENSG00000108671	6.65286	6.68524	6.56887	6.77305	6.63607	6.69942	6.50778	6.84445
ENSG00000108679	8.60546	8.64586	8.56899	8.67797	8.58053	8.67257	8.60808	8.62771
ENSG00000108733	2.68452	2.85806	2.76006	2.7888	2.81452	2.72223	2.75003	2.82532
ENSG00000108753	0.07065	-3.13792	-0.524111	-1.34337	0.091507	-3.20107	0.382595	-3.95742
ENSG00000108771	3.14953	3.59416	3.37761	3.35816	3.46923	3.246	3.61687	3.14273
ENSG00000108773	5.0468	5.13939	5.1112	5.082	5.23669	4.94033	5.25378	4.97018
ENSG00000108774	6.67352	6.72724	6.66454	6.74024	6.62925	6.77247	6.72038	6.69563
ENSG00000108784	4.23006	4.36872	4.33408	4.27142	4.3205	4.26984	4.41041	4.23212
ENSG00000108785	0.637112	0.361673	0.667598	0.329929	0.654459	0.342025	0.57275	0.444477
ENSG00000108786	2.70939	2.47877	2.48103	2.71873	2.53151	2.6574	2.44739	2.77249
ENSG00000108788	6.10495	6.16952	6.15842	6.12158	6.21183	6.06466	6.22766	6.07359
ENSG00000108797	2.30222	2.05703	2.40654	1.94696	2.34646	2.00417	2.16866	2.2404
ENSG00000108799	4.6457	4.88696	4.85857	4.67031	4.76403	4.758	5.00927	4.55461
ENSG00000108819	6.39873	6.20095	6.38441	6.22218	6.26491	6.34342	6.33073	6.29671
ENSG00000108821	4.73704	4.179	5.21769	3.73825	4.40492	4.4937	2.83693	5.98837
ENSG00000108826	5.03414	5.164	5.06281	5.14708	5.16479	5.03014	5.05232	5.19247
ENSG00000108828	8.65481	8.85244	8.75747	8.74609	8.64296	8.86676	8.86288	8.62831
ENSG00000108829	7.74252	7.79875	7.68294	7.85735	7.73033	7.8103	7.56306	7.97429
ENSG00000108839	-0.603378	-2.02768	-1.42634	-1.08936	-0.972363	-1.59607	-1.67484	-0.834042
ENSG00000108840	4.2978	4.30674	4.40551	4.19984	4.39522	4.1968	4.55293	4.08222
ENSG00000108846	4.11592	4.06301	4.36388	3.83348	4.13063	4.04828	3.36473	4.82646
ENSG00000108848	6.1319	6.42003	6.40416	6.15341	6.21513	6.33365	6.10728	6.4678
ENSG00000108852	1.21891	0.351002	1.15417	0.425104	0.501191	1.10318	0.362704	1.25394
ENSG00000108854	6.20795	6.07306	6.09272	6.19661	5.98514	6.29526	6.12567	6.18395
ENSG00000108861	6.72555	6.84003	6.77673	6.79151	6.77633	6.78983	6.81022	6.76751
ENSG00000108883	6.80439	6.80074	6.743	6.86535	6.83203	6.77227	6.66942	6.94724
ENSG00000108932	-0.882744	0.355918	0.75423	-0.98257	0.175527	-0.493269	-2.402	1.53131
ENSG00000108946	8.61065	8.52354	8.53037	8.59938	8.48716	8.64856	8.57035	8.54831
ENSG00000108947	-1.76916	-2.09393	-1.80713	-2.05649	-1.60335	-2.27215	-2.1502	-1.69736
ENSG00000108950	-0.553771	-3.33171	-1.03086	-2.47815	-0.737545	-2.9913	-1.77604	-1.19323
ENSG00000108953	9.17857	9.17209	9.11379	9.23156	9.08833	9.26381	9.05999	9.27114
ENSG00000108960	6.14365	5.82785	5.997	5.98744	6.10816	5.87029	5.89685	6.11377
ENSG00000108961	2.43613	2.21528	2.40427	2.25913	2.34866	2.30738	2.32023	2.37253
ENSG00000108963	3.63836	3.64596	3.78503	3.49635	3.73202	3.53963	3.72852	3.59946
ENSG00000108984	-1.83542	-1.1678	-1.93802	-1.06338	-1.3358	-1.71509	-0.726721	-2.38224
ENSG00000109016	4.22557	3.95399	3.99463	4.2149	4.1995	3.98337	4.07755	4.16454
ENSG00000109046	7.16151	7.66762	7.51117	7.31818	7.32885	7.50152	7.50828	7.32288
ENSG00000109062	5.88897	6.71187	6.20352	6.41201	6.10443	6.49233	6.26864	6.36712
ENSG00000109063	-0.207929	-0.336776	-0.104219	-0.451977	-0.331666	-0.203376	-0.174509	-0.373748
ENSG00000109065	5.17949	5.21682	5.29275	5.11216	5.13729	5.2579	5.14888	5.29386
ENSG00000109066	4.4147	4.41339	4.34499	4.50043	4.43833	4.38755	4.49961	4.37951
ENSG00000109079	6.83825	6.81038	6.80414	6.84761	6.71995	6.92753	6.72951	6.93065
ENSG00000109083	3.8306	3.66221	3.71555	3.79355	3.63333	3.86036	3.68576	3.85807
ENSG00000109084	1.88904	1.35381	1.21139	1.9233	1.87747	1.38138	-0.0837352	2.97402
ENSG00000109089	5.0332	4.65916	4.77916	4.95772	5.13909	4.55163	4.95261	4.8067
ENSG00000109099	-0.938892	-0.221839	0.769408	-2.12855	-0.0485833	-1.20281	-1.92559	0.818121
ENSG00000109103	5.28008	5.39986	5.35125	5.33682	5.31593	5.36191	5.47035	5.24905
ENSG00000109107	5.06885	4.84794	4.91501	5.02067	5.04177	4.87785	4.77645	5.19632
ENSG00000109111	7.27485	7.19753	7.24285	7.23024	7.19833	7.27632	7.26842	7.20786
ENSG00000109113	6.36683	6.30278	6.3431	6.3332	6.32851	6.34239	6.20557	6.4888
ENSG00000109118	5.40079	5.47024	5.5269	5.35025	5.47388	5.39702	5.44342	5.47027
ENSG00000109133	6.47439	6.43079	6.45813	6.45268	6.4774	6.4334	6.56355	6.36195
ENSG00000109171	6.33525	6.22467	6.31891	6.24799	6.23508	6.33138	6.38252	6.203
ENSG00000109180	7.12646	7.08753	7.05588	7.15972	7.07817	7.13696	7.12396	7.09625
ENSG00000109182	0.522121	0.372441	0.199699	0.687311	0.25887	0.627906	0.34537	0.547047
ENSG00000109184	5.3726	5.34071	5.4662	5.25568	5.26101	5.45331	5.30722	5.45123
ENSG00000109189	5.49061	5.37454	5.46025	5.41811	5.42092	5.4503	5.50828	5.40245
ENSG00000109193	-2.12515	-2.85757	-2.92309	-2.04846	-1.35592	-3.60968	-3.71952	-1.29377
ENSG00000109220	3.77951	3.52971	3.5088	3.82262	3.70212	3.60954	3.55685	3.80526
ENSG00000109255	1.73552	0.77419	0.968722	1.57647	1.30047	1.22892	1.00222	1.54516
ENSG00000109265	0.854635	1.42494	0.858877	1.42185	1.11715	1.15042	1.6536	0.624369
ENSG00000109270	6.27916	6.21415	6.22869	6.27204	6.1821	6.31426	6.35462	6.16372
ENSG00000109272	-1.46737	-4.47663	-1.22161	-4.78438	-2.74259	-2.85499	-4.80105	-0.356434
ENSG00000109320	6.21351	6.14687	6.23942	6.12683	6.17567	6.18743	6.13686	6.25195
ENSG00000109321	4.13894	4.14857	4.17701	4.12026	4.29135	3.97906	4.36622	3.95514
ENSG00000109323	5.38107	5.39905	5.40884	5.38134	5.34363	5.43884	5.56601	5.25321
ENSG00000109332	8.34237	8.31833	8.28963	8.3673	8.34018	8.3223	8.2932	8.35423
ENSG00000109339	1.45464	1.63857	1.43058	1.6671	1.46056	1.63002	1.67593	1.43478
ENSG00000109381	4.58153	4.48712	4.56826	4.51497	4.49639	4.57304	4.50464	4.61878
ENSG00000109390	5.10335	5.12582	5.01785	5.22648	5.25307	4.97441	5.03765	5.24035
ENSG00000109436	6.33359	6.44206	6.43857	6.34085	6.28252	6.4942	6.45778	6.33951
ENSG00000109445	4.93701	4.65046	4.792	4.82159	4.88836	4.70522	4.83233	4.81732
ENSG00000109452	6.96081	6.88153	6.75834	7.08701	6.85983	6.98358	7.00478	6.84825
ENSG00000109458	4.69396	4.54808	4.72901	4.52408	4.64823	4.59771	4.8229	4.46583
ENSG00000109466	5.61051	5.50536	5.61604	5.51028	5.47799	5.6425	5.60915	5.54844
ENSG00000109472	5.13967	5.19849	5.14162	5.20834	5.08733	5.25111	5.41269	4.96458
ENSG00000109475	8.08439	8.26661	8.04341	8.30496	8.08056	8.27065	8.06698	8.27396
ENSG00000109501	3.79738	3.83408	3.86999	3.76785	4.10799	3.49666	3.75173	3.93374
ENSG00000109511	0.710455	-0.0102411	-0.8147	1.39336	0.0238792	0.622564	0.605794	0.0996036
ENSG00000109519	6.03185	5.93616	5.92638	6.05079	6.02501	5.94245	5.77732	6.22164
ENSG00000109534	3.92573	3.87755	3.91773	3.89958	3.99449	3.80606	3.76777	4.08912
ENSG00000109536	4.20797	4.28951	4.1115	4.39699	4.09828	4.39227	4.22826	4.31816
ENSG00000109572	7.11094	7.00957	7.01536	7.10716	7.04434	7.0794	7.22386	6.90231
ENSG00000109576	1.78804	1.74537	1.0887	2.40086	1.78133	1.75699	1.69512	1.84991
ENSG00000109586	6.55917	6.59272	6.51048	6.64588	6.48512	6.66704	6.56575	6.60524
ENSG00000109606	7.66177	7.59457	7.57345	7.68181	7.64239	7.61548	7.57517	7.67803
ENSG00000109610	-2.5767	-2.12654	-2.2941	-2.46129	-2.0541	-2.72289	-2.05944	-2.74411
ENSG00000109618	3.59674	3.55524	3.52813	3.64267	3.48672	3.66788	3.87073	3.31777
ENSG00000109654	5.7333	5.93153	5.73546	5.93738	6.03054	5.62664	6.09272	5.59321
ENSG00000109667	5.48033	5.40951	5.453	5.44848	5.10433	5.78348	5.60153	5.33236
ENSG00000109670	4.76206	4.66412	4.87576	4.55862	4.57532	4.85659	4.73299	4.74847
ENSG00000109674	-1.35267	-1.15922	-2.5809	-0.296386	-1.27043	-1.20226	-2.34384	-0.494034
ENSG00000109680	2.65063	3.00469	2.7472	2.91949	2.61459	3.03495	2.8346	2.86173
ENSG00000109685	5.86354	5.60046	5.66047	5.81403	5.94873	5.51663	5.24909	6.24775
ENSG00000109686	6.34373	6.64507	6.45541	6.53836	6.39191	6.59327	6.49285	6.5156
ENSG00000109689	4.91075	4.83821	4.89844	4.86531	4.93827	4.81065	4.94587	4.85511
ENSG00000109736	6.88573	6.68849	6.73594	6.8437	7.04124	6.5385	6.96273	6.62168
ENSG00000109738	0.737427	0.955802	0.753811	0.94301	0.811077	0.90078	-0.28652	1.80531
ENSG00000109743	-1.24995	-0.30079	-1.11467	-0.420606	-1.0466	-0.471474	-0.855122	-0.646703
ENSG00000109756	5.33586	5.2553	5.34489	5.25726	5.36005	5.23305	5.41078	5.22363
ENSG00000109758	-2.01219	-2.33696	-1.75795	-2.69828	-2.0587	-2.28004	-1.38746	-3.20963
ENSG00000109762	4.16398	3.73658	3.91121	4.03136	4.09303	3.81658	3.96822	4.00732
ENSG00000109771	0.202028	0.425423	0.129518	0.495456	-0.0110907	0.627395	0.45841	0.184209
ENSG00000109775	4.52462	4.52284	4.40662	4.65366	4.47248	4.57233	4.43036	4.66524
ENSG00000109787	7.02933	7.01868	7.04827	7.00093	7.0177	7.03494	7.28836	6.76476
ENSG00000109790	7.39736	7.36266	7.43551	7.32429	7.33842	7.42473	7.44208	7.31933
ENSG00000109794	0.49059	-0.379777	-0.144859	0.460589	0.716422	-0.661208	0.517912	-0.395023
ENSG00000109805	1.55576	1.21908	0.530812	2.01738	1.33522	1.40339	-0.00234312	2.41159
ENSG00000109814	6.25985	5.72831	6.04867	5.95611	5.98613	6.01707	5.96011	6.0704
ENSG00000109819	2.7296	2.86994	2.91007	2.66817	2.7143	2.87515	3.40694	2.13552
ENSG00000109846	1.91163	1.88218	1.75921	2.04179	1.74755	2.04443	1.94977	1.86839
ENSG00000109854	6.32209	6.30734	6.2986	6.33711	6.30362	6.33119	6.49625	6.15579
ENSG00000109861	8.24795	8.36299	8.14764	8.46056	8.20392	8.40732	8.19122	8.40796
ENSG00000109881	2.42727	2.34198	2.52071	2.25503	2.33872	2.43084	2.1015	2.69595
ENSG00000109906	0.125322	-0.484536	0.647145	-1.19791	0.760988	-1.33231	-0.833562	0.8037
ENSG00000109911	3.42253	3.6353	3.56708	3.4983	3.4699	3.58237	3.54438	3.55633
ENSG00000109917	5.87482	5.85321	5.85198	5.88533	5.93137	5.79737	5.96742	5.7917
ENSG00000109919	6.6675	6.75233	6.62888	6.79491	6.61957	6.79931	6.68121	6.75377
ENSG00000109920	5.61061	5.88926	5.86512	5.6367	5.72112	5.77593	5.83098	5.7004
ENSG00000109927	-1.13733	-0.976668	-1.07639	-1.04181	-1.50739	-0.616094	-0.807634	-1.31173
ENSG00000109929	6.38618	6.3653	6.34728	6.40991	6.3952	6.3583	6.37923	6.39507
ENSG00000109944	3.2761	3.32418	3.29009	3.32112	3.27653	3.31847	3.54381	3.08741
ENSG00000109971	9.98632	10.1108	9.93817	10.1524	10.2609	9.83831	9.834	10.2388
ENSG00000110002	5.87729	5.80534	5.89728	5.79315	5.81299	5.87288	5.92357	5.79217
ENSG00000110011	4.00932	4.16998	4.00087	4.19205	4.09591	4.07734	4.26663	3.95746
ENSG00000110013	6.04192	6.10011	6.07673	6.07224	5.83343	6.30663	6.14006	6.03284
ENSG00000110025	-0.540512	-0.92734	-0.757406	-0.679858	-0.753944	-0.685774	-0.414859	-1.06883
ENSG00000110031	5.70701	6.29385	5.78141	6.23379	5.5319	6.44049	5.60282	6.41783
ENSG00000110042	5.74542	5.82218	5.8296	5.74216	5.73596	5.83529	6.08924	5.50259
ENSG00000110046	5.46707	5.42834	5.61601	5.27691	5.46832	5.43247	5.73783	5.18158
ENSG00000110047	6.71039	6.76901	6.64075	6.84249	6.73425	6.74564	6.69288	6.8014
ENSG00000110048	7.03079	6.92922	7.01955	6.94282	6.98011	6.98419	7.0136	6.95602
ENSG00000110057	4.09843	3.69574	3.88038	3.96623	4.27976	3.49271	3.9536	3.92224
ENSG00000110060	3.39289	3.80291	3.54238	3.6669	3.5619	3.63509	3.53278	3.70808
ENSG00000110063	3.47623	3.31695	3.33465	3.47232	3.26813	3.52344	3.30738	3.52999
ENSG00000110066	5.66984	5.59372	5.64222	5.63218	5.66067	5.60759	5.77973	5.52055
ENSG00000110074	3.73172	3.75608	3.75496	3.74551	3.58892	3.89234	3.56976	3.95773
ENSG00000110075	6.76193	6.57348	6.65378	6.68686	6.69189	6.64723	6.59235	6.76003
ENSG00000110080	4.23122	4.27424	4.19415	4.32722	4.38865	4.10818	4.30701	4.24792
ENSG00000110090	4.55214	4.9289	4.85902	4.63046	4.95941	4.51752	4.41693	5.1069
ENSG00000110092	8.90209	8.98926	8.81258	9.07262	9.1575	8.73993	9.12864	8.74657
ENSG00000110104	4.32644	4.24644	4.33843	4.24767	4.42665	4.13991	4.21113	4.41996
ENSG00000110107	6.35026	6.51974	6.46836	6.40533	6.45942	6.41052	6.42652	6.46336
ENSG00000110108	5.11129	5.0923	5.03156	5.18756	5.22619	4.9761	5.02655	5.22695
ENSG00000110169	-0.532502	-0.0823353	0.0938781	-0.733687	-0.263454	-0.360344	-0.642913	0.0151078
ENSG00000110171	3.07645	3.14754	3.26248	2.95482	3.18127	3.02887	3.15438	3.10686
ENSG00000110172	4.49843	4.56058	4.70841	4.35871	4.52914	4.52665	4.2812	4.82711
ENSG00000110195	2.40518	1.82427	2.33222	1.94047	2.83378	1.2196	2.50287	1.73913
ENSG00000110200	3.09393	2.77185	2.81847	3.05357	2.77509	3.08355	2.68492	3.20478
ENSG00000110203	2.94197	2.51946	2.6825	2.80752	2.49037	2.99244	2.92381	2.58351
ENSG00000110218	6.41469	6.35987	6.36792	6.41305	6.28543	6.49	6.3205	6.4783
ENSG00000110237	4.69393	4.58406	4.71106	4.58007	4.6715	4.60629	4.50939	4.82567
ENSG00000110274	4.63059	4.77713	4.71721	4.70142	4.57333	4.83004	4.79395	4.6632
ENSG00000110315	6.21753	6.16385	6.12809	6.26148	6.19452	6.18914	6.2812	6.1266
ENSG00000110318	2.85206	2.62821	2.84573	2.64607	2.57812	2.91685	2.87288	2.64826
ENSG00000110321	10.0743	10.0932	10.0929	10.0682	10.103	10.0672	10.0294	10.113
ENSG00000110328	5.52045	5.29441	5.39843	5.43635	5.50942	5.313	5.56761	5.29163
ENSG00000110330	6.49518	6.46669	6.48924	6.478	6.49665	6.46966	6.50682	6.47598
ENSG00000110344	5.33169	5.27074	5.41886	5.19185	5.24991	5.35595	5.27484	5.37534
ENSG00000110347	-1.20081	-0.48376	-1.63378	-0.215999	-2.32305	0.213265	-1.3242	-0.423907
ENSG00000110367	7.20699	7.15649	7.18638	7.17856	7.13284	7.23331	7.21403	7.15501
ENSG00000110375	0.0369697	-0.249829	0.0373177	-0.248821	-0.0965096	-0.0910755	0.517559	-0.82869
ENSG00000110395	6.01962	5.94738	6.08028	5.89299	5.86588	6.10692	6.06849	5.93052
ENSG00000110400	9.03797	9.00632	8.98546	9.05323	8.97428	9.07227	9.21295	8.81365
ENSG00000110422	6.87014	6.73977	6.90893	6.70364	6.71997	6.89644	6.93417	6.6883
ENSG00000110427	4.284	4.74374	4.08323	4.93415	4.41573	4.62232	4.33735	4.7377
ENSG00000110429	5.54321	5.4581	5.52665	5.48583	5.46353	5.54106	5.57867	5.46393
ENSG00000110435	5.16713	5.3816	5.18795	5.37172	5.36512	5.17897	5.35148	5.23911
ENSG00000110442	4.80581	4.97535	4.81388	4.97959	4.79425	4.98196	4.95256	4.87814
ENSG00000110446	1.97911	1.35626	2.0349	1.29716	1.92792	1.4159	1.73349	1.6871
ENSG00000110455	2.76219	3.09793	3.21048	2.6549	2.63616	3.21564	2.89121	3.00342
ENSG00000110492	7.31224	7.47878	7.28386	7.50708	7.61902	7.1778	7.71617	7.07485
ENSG00000110497	5.10215	5.05765	5.0492	5.12652	5.06376	5.09902	5.21847	4.98939
ENSG00000110514	5.33945	5.18658	5.32865	5.2106	5.28248	5.2503	5.28692	5.29066
ENSG00000110536	3.45534	3.39411	3.40685	3.45937	3.50562	3.33812	3.49843	3.3973
ENSG00000110583	4.55625	4.49339	4.5405	4.52254	4.38906	4.65534	4.30781	4.78489
ENSG00000110619	6.98918	6.99118	6.97183	7.01079	6.945	7.03596	6.95929	7.02962
ENSG00000110628	4.11013	4.03253	4.21109	3.92532	4.38025	3.70988	4.38824	3.76326
ENSG00000110651	8.46249	8.48388	8.47694	8.46566	8.46702	8.48207	8.57854	8.35373
ENSG00000110660	6.36876	6.07042	6.20379	6.2468	6.23355	6.21329	6.27247	6.19566
ENSG00000110693	1.56849	1.19864	1.50215	1.27725	1.13214	1.66673	1.6186	1.1695
ENSG00000110696	7.18709	7.2215	7.22626	7.18361	7.14945	7.26082	7.18715	7.22667
ENSG00000110697	5.92192	5.80857	5.9141	5.82561	5.96886	5.76685	6.02431	5.73749
ENSG00000110700	8.50835	8.59609	8.44965	8.65096	8.42924	8.67608	8.48482	8.60467
ENSG00000110711	4.36863	3.94106	4.20798	4.1435	4.38131	3.93057	4.29431	4.08823
ENSG00000110713	6.5746	6.65176	6.6315	6.59819	6.62738	6.6006	6.63429	6.60795
ENSG00000110717	5.20999	5.29163	5.18641	5.32774	5.33851	5.16074	5.24844	5.29817
ENSG00000110719	6.18792	6.07482	6.2117	6.05644	6.34201	5.92265	6.25944	6.02773
ENSG00000110721	3.74359	3.83646	3.87091	3.70337	4.06168	3.47175	3.98031	3.62306
ENSG00000110723	3.00103	2.62837	2.88532	2.77097	2.91361	2.72366	2.86279	2.82662
ENSG00000110756	5.45378	5.61848	5.49121	5.59152	5.44605	5.62396	5.53579	5.57834
ENSG00000110768	5.71994	5.66955	5.70625	5.69304	5.653	5.73872	5.77199	5.65383
ENSG00000110777	-0.8663	-1.37306	-1.40201	-0.828238	-0.753775	-1.4741	-1.61865	-0.633469
ENSG00000110799	-0.556003	-0.154335	-0.735291	0.00277044	-1.12404	0.342676	0.109178	-0.741225
ENSG00000110801	4.38192	4.34727	4.33053	4.41566	4.36552	4.36262	4.47422	4.30568
ENSG00000110811	4.20712	3.53484	3.92974	3.85284	4.01615	3.7456	3.59311	4.24741
ENSG00000110841	7.08815	7.01093	6.98419	7.11726	6.93153	7.16766	6.98859	7.11899
ENSG00000110844	3.56551	3.51661	3.68059	3.40397	3.55028	3.52941	3.59074	3.54017
ENSG00000110851	6.13274	6.08953	6.14276	6.08575	6.17912	6.04774	6.29326	5.95369
ENSG00000110852	2.89698	3.48033	3.25114	3.18303	2.36391	3.92436	3.18527	3.26693
ENSG00000110871	4.38785	4.71862	4.5189	4.59853	4.64007	4.46263	4.46956	4.68322
ENSG00000110876	0.792268	1.06997	1.31858	0.538709	0.548288	1.30834	0.865326	1.00378
ENSG00000110880	8.13918	8.09816	8.06295	8.17116	8.10094	8.13794	8.02192	8.20522
ENSG00000110881	1.31588	1.56334	1.37467	1.51234	1.0624	1.79215	1.2011	1.67721
ENSG00000110888	5.78764	5.52039	5.82502	5.49019	5.68931	5.63562	5.87333	5.47063
ENSG00000110900	-0.010766	-0.897412	-0.702174	-0.0924365	-0.371341	-0.478258	-0.114292	-0.768261
ENSG00000110906	6.87516	6.86472	6.82219	6.9208	6.80024	6.93884	6.74096	7.01029
ENSG00000110911	6.44297	6.58376	6.53887	6.49227	6.47031	6.557	6.49547	6.5506
ENSG00000110917	7.6779	7.60629	7.68264	7.60055	7.6722	7.61343	7.4526	7.82841
ENSG00000110921	4.24259	4.17627	4.13401	4.2991	4.20698	4.21022	4.0542	4.41184
ENSG00000110925	5.52079	5.58478	5.56842	5.54523	5.61425	5.4906	5.70479	5.43536
ENSG00000110931	5.96806	5.85155	5.88386	5.94763	5.9264	5.89877	6.0623	5.78945
ENSG00000110944	1.88403	2.00462	1.84165	2.05305	1.72784	2.15683	2.11093	1.80391
ENSG00000110955	9.23937	9.37951	9.23372	9.37983	9.3761	9.24456	9.1805	9.41838
ENSG00000110958	8.22212	8.16132	8.08779	8.29229	8.20739	8.17673	8.06032	8.31138
ENSG00000110987	4.50214	4.57215	4.57071	4.51408	4.43486	4.63746	4.653	4.47006
ENSG00000111011	5.96127	5.964	6.07362	5.85733	5.88282	6.04627	5.99716	5.96064
ENSG00000111012	3.9267	3.75051	3.72231	3.95663	3.75793	3.90959	3.35943	4.32026
ENSG00000111057	8.34233	8.30367	8.29195	8.35027	8.41251	8.23549	8.20523	8.42734
ENSG00000111058	2.65868	1.98669	2.71464	1.92893	2.48888	2.19448	2.54779	2.17373
ENSG00000111077	4.78326	4.69344	5.02834	4.44596	4.79676	4.6806	4.53291	5.00953
ENSG00000111087	-0.933967	-1.16924	-0.96599	-1.13318	-0.774788	-1.3587	-0.810642	-1.32394
ENSG00000111110	3.26841	3.7784	3.50811	3.50659	3.81144	3.13566	4.02097	2.95699
ENSG00000111142	6.44377	6.43129	6.38713	6.4937	6.52538	6.35038	6.34199	6.55428
ENSG00000111144	7.25437	7.2864	7.24162	7.29978	7.23378	7.30787	7.2279	7.31692
ENSG00000111145	7.37334	7.40114	7.39484	7.37944	7.44848	7.32888	7.42353	7.35199
ENSG00000111186	2.00304	1.78455	1.65561	2.09813	1.71661	2.04246	1.14368	2.54814
ENSG00000111196	2.87094	2.7839	2.70801	2.94376	2.58393	3.04842	2.43529	3.21033
ENSG00000111199	3.21734	3.68695	3.39012	3.52779	3.50958	3.40108	3.32449	3.62063
ENSG00000111203	3.2383	3.52045	3.30807	3.4636	3.26852	3.48896	3.21543	3.579
ENSG00000111206	2.37154	2.30279	1.93513	2.6247	1.55616	2.89442	1.05374	3.2541
ENSG00000111215	0.707068	1.46209	0.82646	1.35115	1.04607	1.14779	1.07561	1.12791
ENSG00000111224	3.63244	3.61352	3.44563	3.8094	3.39972	3.83699	3.6717	3.62281
ENSG00000111229	8.37127	8.43155	8.31907	8.48021	8.3103	8.49359	8.35182	8.43756
ENSG00000111231	4.10415	4.18919	4.14249	4.16306	4.18043	4.11093	4.01031	4.33157
ENSG00000111237	6.04273	6.02257	5.9569	6.11661	5.95047	6.11233	5.8982	6.19713
ENSG00000111247	1.44809	0.884116	0.741521	1.4933	0.782794	1.45668	0.28255	1.8749
ENSG00000111249	4.98974	4.21045	4.76521	4.521	4.78945	4.47924	5.31085	3.87747
ENSG00000111252	5.02776	5.31497	5.24309	5.11919	4.95744	5.3734	4.90897	5.46874
ENSG00000111254	1.14799	0.931792	0.875512	1.20768	0.595151	1.47623	1.26339	0.835365
ENSG00000111261	4.57399	4.76171	4.60273	4.74594	4.60965	4.72321	4.6131	4.77194
ENSG00000111266	5.12806	4.88809	5.09995	4.93307	5.17783	4.84139	5.19496	4.87067
ENSG00000111269	5.36439	5.23613	5.35141	5.2617	5.38882	5.21409	5.37617	5.27062
ENSG00000111271	3.51994	3.7554	3.6982	3.59243	3.41392	3.85276	3.54282	3.77536
ENSG00000111275	6.27042	6.3804	6.34587	6.3099	6.41111	6.24185	6.33723	6.33724
ENSG00000111276	5.06804	4.88428	5.04771	4.92031	5.05625	4.90083	5.09104	4.91413
ENSG00000111291	-2.36902	-0.985971	-1.37196	-1.85096	-1.98899	-1.3151	-2.02103	-1.31665
ENSG00000111300	5.57007	5.42376	5.52698	5.48003	5.54343	5.45514	5.59186	5.44384
ENSG00000111319	8.58467	8.32192	8.51035	8.39083	8.47635	8.43328	8.72336	8.17024
ENSG00000111321	7.70149	7.66793	7.71432	7.65397	7.73574	7.63875	7.73538	7.63079
ENSG00000111325	0.85767	0.14839	0.691626	0.351974	0.898215	0.105361	0.443365	0.650388
ENSG00000111328	6.43476	6.41484	6.3496	6.50548	6.39033	6.45768	6.25646	6.61433
ENSG00000111331	5.79658	5.67565	5.77814	5.70419	5.7964	5.67806	5.62838	5.88376
ENSG00000111335	5.18765	5.69897	5.49317	5.41414	5.2902	5.59301	5.2501	5.67782
ENSG00000111341	-1.14382	-1.14362	-2.04543	-0.50921	-1.39632	-0.953756	-2.55767	-0.183441
ENSG00000111344	-0.195439	0.799211	0.0172564	0.611304	-0.208874	0.806054	0.540364	0.165243
ENSG00000111348	5.56938	6.01479	5.80178	5.80687	5.48683	6.07849	5.25354	6.33713
ENSG00000111358	5.35096	5.38571	5.31217	5.43604	5.3321	5.40319	5.27222	5.50806
ENSG00000111361	5.51676	5.5934	5.56117	5.55793	5.59195	5.51633	5.54942	5.59979
ENSG00000111364	4.0991	4.14757	4.16793	4.0875	4.23608	4.00127	4.11253	4.18443
ENSG00000111371	8.94026	8.72245	8.91096	8.74661	8.76407	8.89961	8.8745	8.76949
ENSG00000111412	5.63329	5.7079	5.72573	5.62082	5.73363	5.60599	5.74901	5.62542
ENSG00000111424	5.91566	5.87347	5.9833	5.81363	5.62235	6.16519	5.88565	5.93795
ENSG00000111432	-2.20719	-2.33603	-3.06934	-1.34671	-1.41986	-3.22616	-1.84727	-2.768
ENSG00000111445	3.03015	2.96304	2.84935	3.14588	3.07922	2.92084	2.51643	3.47752
ENSG00000111450	4.05023	4.1905	4.00177	4.24747	3.83646	4.38329	3.92802	4.34642
ENSG00000111481	7.26992	7.26946	7.20886	7.3312	7.19054	7.34951	7.23195	7.31195
ENSG00000111490	1.22459	0.858505	1.20558	0.886038	1.4571	0.592385	0.949539	1.19028
ENSG00000111530	7.47248	7.31893	7.33837	7.45338	7.41345	7.38025	7.31801	7.47543
ENSG00000111540	5.87401	5.94549	5.93668	5.88995	5.77569	6.04339	6.00381	5.84745
ENSG00000111554	2.36678	2.11479	2.14901	2.35328	2.32492	2.15953	2.17763	2.3422
ENSG00000111581	5.02771	4.96718	4.97993	5.02825	4.89518	5.09631	4.82487	5.21582
ENSG00000111596	5.84791	5.84936	5.86218	5.84344	5.79745	5.90088	5.84517	5.88722
ENSG00000111602	3.74095	3.51524	3.63648	3.63697	3.76687	3.49073	3.31463	3.99541
ENSG00000111605	5.84155	5.84478	5.80596	5.89019	5.85695	5.82982	5.76151	5.96035
ENSG00000111615	5.32345	5.42951	5.3507	5.41338	5.3338	5.41688	5.25714	5.53799
ENSG00000111639	6.33981	6.25042	6.15127	6.44542	6.27577	6.31155	6.15836	6.45511
ENSG00000111640	12.223	12.3122	12.0932	12.4321	12.2539	12.2839	12.1428	12.3535
ENSG00000111641	5.29589	5.40816	5.41723	5.29501	5.46739	5.23451	5.14427	5.60335
ENSG00000111642	8.09129	7.93533	8.02721	7.99653	8.00691	8.023	8.02249	7.99479
ENSG00000111644	-1.77466	-0.476492	-0.842619	-1.47867	-1.18185	-1.11368	-0.730453	-1.59569
ENSG00000111647	4.36159	4.19187	4.25408	4.31785	4.25818	4.29773	4.2131	4.3968
ENSG00000111652	6.07644	6.09265	6.05753	6.11931	6.15264	6.01707	6.09879	6.09912
ENSG00000111653	4.01838	4.1665	4.12491	4.07083	3.97123	4.20964	4.11362	4.12054
ENSG00000111664	0.204027	0.299098	0.340729	0.161541	0.3115	0.193256	-0.0753046	0.574236
ENSG00000111665	1.73455	1.02742	1.37786	1.38018	1.34343	1.4116	0.588477	2.13659
ENSG00000111666	3.54272	3.56206	3.52635	3.59146	3.75279	3.34778	3.32286	3.82924
ENSG00000111667	6.62655	6.72854	6.63963	6.71935	6.57835	6.7749	6.61282	6.75713
ENSG00000111669	10.0135	10.0196	9.89979	10.127	10.0058	10.0288	9.83305	10.1766
ENSG00000111670	6.41843	6.22199	6.26947	6.37922	6.25763	6.38548	6.27878	6.38744
ENSG00000111671	2.18013	2.07959	2.30189	1.94505	2.32056	1.91047	2.34839	1.91934
ENSG00000111674	7.00119	6.79608	6.81229	6.98876	6.94023	6.8598	6.91805	6.88963
ENSG00000111676	6.97376	7.06706	7.14003	6.90081	7.00086	7.04369	7.12533	6.92286
ENSG00000111678	4.36584	4.21879	4.2704	4.33648	4.45932	4.11931	4.29757	4.3457
ENSG00000111679	4.84457	4.76095	4.80721	4.81363	4.84322	4.7624	4.7913	4.86867
ENSG00000111684	4.73167	4.67883	4.6828	4.74257	4.74961	4.65933	4.57015	4.89224
ENSG00000111696	3.7083	3.83008	3.71896	3.83147	3.56142	3.96367	3.48808	4.07428
ENSG00000111707	5.98922	6.13579	5.98887	6.14422	5.88799	6.23216	6.03682	6.11888
ENSG00000111711	6.5814	6.50758	6.51359	6.5811	6.47573	6.61517	6.48091	6.62833
ENSG00000111713	-4.63062	-1.30004	-2.30313	-3.30296	-2.87	-2.80183	-2.88287	-2.83057
ENSG00000111716	8.81776	8.90168	8.71407	9.0017	8.7401	8.98057	8.65257	9.05166
ENSG00000111725	5.30888	5.52292	5.39533	5.44506	5.43539	5.39288	5.47752	5.39418
ENSG00000111726	6.3767	6.3709	6.32467	6.42921	6.34291	6.40637	6.36787	6.40373
ENSG00000111727	3.63758	3.5775	3.76613	3.45026	3.68795	3.52016	3.57669	3.69298
ENSG00000111728	-1.26477	-2.20365	-1.75341	-1.61574	-1.49912	-1.91638	-1.53683	-1.88979
ENSG00000111729	-0.719281	-2.62901	-0.977598	-2.2805	-1.90888	-1.05222	-1.39754	-1.73227
ENSG00000111731	4.27928	3.98692	4.19921	4.08495	4.03454	4.23875	4.02631	4.3001
ENSG00000111737	5.9887	6.03654	5.98473	6.04893	6.01951	6.00637	5.968	6.08911
ENSG00000111752	2.25239	2.36495	2.45682	2.15511	2.22648	2.38702	2.37508	2.26627
ENSG00000111775	6.15726	6.14706	6.01612	6.29774	6.32962	5.97513	6.07879	6.25416
ENSG00000111785	3.6962	3.75208	3.76226	3.69457	3.86661	3.57107	3.68381	3.81428
ENSG00000111786	7.36256	7.35891	7.33781	7.38427	7.33602	7.38625	7.26881	7.45497
ENSG00000111788	0.317296	0.477956	-0.0240779	0.817198	0.751629	0.0562393	0.227835	0.566044
ENSG00000111790	4.75958	4.72404	4.76728	4.72995	4.68102	4.80242	4.72422	4.81211
ENSG00000111799	4.23367	4.35688	4.77123	3.94156	3.91431	4.60664	2.475	5.75308
ENSG00000111801	3.9987	4.2089	4.14029	4.07984	3.92113	4.28014	4.10245	4.15475
ENSG00000111802	5.69393	5.72341	5.76539	5.65869	5.72465	5.69325	5.76428	5.68797
ENSG00000111816	5.47228	5.29984	5.44029	5.34575	5.54045	5.2348	5.58895	5.22143
ENSG00000111817	7.56561	7.43353	7.54431	7.45466	7.43539	7.5655	7.38929	7.60951
ENSG00000111832	5.20292	5.27847	5.24794	5.24414	5.33468	5.14423	5.12079	5.40591
ENSG00000111837	-2.77319	-1.47503	-1.79042	-2.30483	-1.59306	-2.44243	-3.57998	-0.86472
ENSG00000111843	6.59032	6.4776	6.45494	6.61865	6.54689	6.52447	6.55405	6.53337
ENSG00000111845	4.13885	4.04613	3.99069	4.21133	4.13845	4.04663	3.97898	4.25742
ENSG00000111846	4.3974	4.18106	4.44969	4.13719	4.45235	4.12125	4.36991	4.27093
ENSG00000111850	1.62178	1.70649	1.485	1.84722	1.75828	1.57391	1.49398	1.84793
ENSG00000111859	6.00456	5.70528	5.84213	5.89032	6.31616	5.38588	6.01463	5.72978
ENSG00000111860	3.80566	3.55211	3.82527	3.54569	3.55845	3.80566	3.5201	3.89489
ENSG00000111863	3.13418	2.70444	2.88238	2.9908	2.66336	3.20585	3.22147	2.66195
ENSG00000111875	4.32938	4.25789	4.21559	4.38552	4.25027	4.33526	4.14059	4.49376
ENSG00000111877	2.9415	2.72307	2.93119	2.74554	2.80519	2.86572	2.8102	2.90329
ENSG00000111879	-1.45566	-0.447002	-2.07378	0.0114242	-0.323208	-1.27673	-1.75011	-0.257239
ENSG00000111880	4.67568	4.64242	4.53151	4.80239	4.72837	4.5892	4.55117	4.81796
ENSG00000111885	4.83364	5.3309	5.12809	5.07035	4.47647	5.64565	5.04778	5.17724
ENSG00000111886	-1.94507	-1.78441	-2.01668	-1.71855	-1.42966	-2.29438	-2.27486	-1.4856
ENSG00000111897	8.14926	8.14336	8.14853	8.14103	8.14979	8.1456	8.19991	8.08162
ENSG00000111906	4.75806	4.72068	4.67882	4.81649	4.85656	4.62016	4.63903	4.89316
ENSG00000111907	5.76412	5.96878	5.82831	5.91087	5.93465	5.79487	5.98701	5.77474
ENSG00000111911	5.69109	5.64683	5.74146	5.60249	5.78663	5.55358	5.92609	5.43763
ENSG00000111912	6.03791	5.63145	5.80068	5.89579	6.11905	5.55939	5.97639	5.73537
ENSG00000111913	-1.00958	-0.597382	0.299636	-2.21179	-0.664064	-1.02653	-1.19147	-0.402209
ENSG00000111961	4.25565	4.50487	4.39708	4.37511	4.18151	4.57194	4.46351	4.34795
ENSG00000111962	3.8362	3.90794	4.07863	3.64448	3.84137	3.89512	4.18757	3.5697
ENSG00000111981	3.70549	3.40629	3.74168	3.38051	3.55004	3.57552	3.59825	3.57885
ENSG00000112029	1.75565	0.980186	1.46681	1.26843	1.08721	1.63072	0.707242	2.0022
ENSG00000112031	3.6996	3.8978	3.80547	3.80474	3.73141	3.8634	3.66409	3.97645
ENSG00000112033	7.38015	7.31443	7.24203	7.45279	7.5282	7.17093	7.43722	7.25953
ENSG00000112039	3.2395	3.44606	3.50158	3.16958	3.31375	3.35827	3.54144	3.16742
ENSG00000112062	6.40286	6.42281	6.38255	6.44845	6.41171	6.41441	6.39083	6.45632
ENSG00000112078	5.94276	5.86453	5.87066	5.9466	6.01053	5.79697	5.78847	6.05335
ENSG00000112079	6.39312	6.3395	6.36516	6.37325	6.37517	6.36071	6.44999	6.30389
ENSG00000112081	6.99799	7.07787	7.0078	7.07024	7.03521	7.03874	6.77172	7.31157
ENSG00000112096	9.65634	9.59806	9.90818	9.34548	9.53352	9.72231	9.75292	9.48032
ENSG00000112110	5.67022	5.64599	5.63919	5.68815	5.69903	5.61843	5.56831	5.78817
ENSG00000112118	4.82279	4.76801	4.69435	4.90254	4.85114	4.73915	4.18738	5.4045
ENSG00000112130	4.77177	4.77752	4.68749	4.87782	4.87228	4.67528	4.69716	4.90413
ENSG00000112137	0.955495	1.60158	1.21319	1.35086	1.15779	1.40105	1.39243	1.18947
ENSG00000112139	-1.34882	-0.481889	-1.19657	-0.611443	-1.17461	-0.62101	-1.33264	-0.518499
ENSG00000112144	4.45481	4.38381	4.56357	4.27999	4.37322	4.46879	4.52483	4.36477
ENSG00000112146	4.98448	5.09732	5.09403	4.99744	5.02433	5.054	4.98025	5.14885
ENSG00000112149	1.07639	1.13144	1.45009	0.709066	0.987371	1.22422	1.3947	0.791338
ENSG00000112159	4.60012	4.5106	4.70116	4.41932	4.49368	4.61848	4.4476	4.71928
ENSG00000112167	2.71263	2.62343	2.5813	2.75905	2.55981	2.77084	2.35353	2.99397
ENSG00000112182	2.29006	2.95768	2.75422	2.48302	2.53527	2.69698	2.8299	2.43648
ENSG00000112183	-0.903533	-0.401837	-0.556177	-0.659516	-2.00171	0.388383	-1.27934	-0.149038
ENSG00000112186	3.01457	2.84452	3.00948	2.85897	2.6301	3.1976	2.33576	3.49075
ENSG00000112200	5.24728	5.2444	5.30663	5.1948	5.20371	5.29015	5.30544	5.23246
ENSG00000112208	3.43978	3.18238	3.37562	3.26117	3.43901	3.1857	2.89403	3.77527
ENSG00000112210	4.19269	4.13281	4.13331	4.20949	4.15526	4.16992	4.24889	4.12803
ENSG00000112218	0.339427	0.28932	-0.270795	0.81029	0.0761361	0.518701	-0.216106	0.753731
ENSG00000112234	5.01166	4.84383	4.93214	4.94171	4.8725	4.98996	5.00206	4.90844
ENSG00000112237	6.12165	6.1644	6.03186	6.2616	6.20039	6.08376	5.99269	6.31983
ENSG00000112242	4.98102	4.93523	5.03626	4.89009	4.85075	5.06927	5.0568	4.90911
ENSG00000112245	8.6741	8.63844	8.70195	8.60657	8.61815	8.69677	8.74406	8.55258
ENSG00000112249	7.56103	7.32965	7.40263	7.488	7.4124	7.48056	7.44037	7.45045
ENSG00000112276	4.35716	4.14731	4.24778	4.27138	4.02204	4.47817	4.16742	4.3869
ENSG00000112282	5.50742	5.39766	5.50108	5.41495	5.43638	5.47488	5.55122	5.39762
ENSG00000112290	4.56344	4.51219	4.51988	4.56939	4.25449	4.81523	4.608	4.5201
ENSG00000112293	-1.63498	-1.47432	-0.872349	-2.42274	-1.10884	-2.11868	-1.83901	-1.25619
ENSG00000112294	2.39836	2.59486	2.27886	2.72494	2.54604	2.44291	2.6414	2.38148
ENSG00000112297	7.73803	7.45046	7.59578	7.59146	7.57345	7.61888	7.64949	7.53568
ENSG00000112299	3.40439	4.91546	4.01697	4.46182	3.64392	4.727	3.79449	4.64985
ENSG00000112303	-1.45199	1.0306	-0.227494	0.128355	-0.458547	0.306231	-0.280516	0.162574
ENSG00000112304	4.52045	4.5769	4.51348	4.59747	4.44631	4.64878	4.66604	4.48136
ENSG00000112305	3.89852	3.9169	3.87622	3.95423	3.99371	3.8138	4.0119	3.85008
ENSG00000112306	9.6381	9.69898	9.53477	9.79682	9.53593	9.8033	9.58911	9.7258
ENSG00000112308	7.42693	7.46356	7.42615	7.46417	7.42085	7.47082	7.42342	7.46768
ENSG00000112309	-0.582864	0.47088	-0.186562	0.117757	-0.11218	0.0590835	-0.261523	0.1778
ENSG00000112312	3.41544	3.24408	3.2219	3.45156	3.4119	3.24941	3.06783	3.63087
ENSG00000112319	4.04438	3.90897	4.1548	3.80143	4.03813	3.91449	3.99834	4.01429
ENSG00000112320	1.33238	0.607495	1.23485	0.727181	1.69448	0.201339	0.315383	1.78018
ENSG00000112335	7.5085	7.50484	7.39208	7.62107	7.46265	7.55103	7.50554	7.50716
ENSG00000112339	6.08581	6.0262	6.00399	6.11613	5.96769	6.14414	5.99397	6.14933
ENSG00000112343	5.25748	5.32759	5.32777	5.26573	5.3293	5.25484	5.35331	5.2751
ENSG00000112357	3.36223	3.69702	3.40668	3.66147	3.62005	3.42468	3.73182	3.36169
ENSG00000112365	3.19061	3.10207	3.27381	3.02446	3.17511	3.1157	3.09692	3.24543
ENSG00000112367	4.20426	4.13147	4.11671	4.23838	4.112	4.2257	4.33841	4.04669
ENSG00000112378	10.1803	10.2341	10.1553	10.2523	10.1323	10.2849	10.369	10.0208
ENSG00000112379	5.91755	5.68065	5.81621	5.79836	5.95954	5.64602	6.04034	5.58782
ENSG00000112406	5.64269	5.77932	5.8147	5.6085	5.67555	5.74729	5.93149	5.51736
ENSG00000112414	5.69276	5.27439	5.61861	5.36726	5.75362	5.22246	5.4423	5.59069
ENSG00000112419	4.53394	4.51054	4.62873	4.428	4.52057	4.5224	4.2248	4.86602
ENSG00000112425	1.31393	1.32725	1.07836	1.5622	1.39623	1.25027	1.10994	1.53663
ENSG00000112473	7.71181	7.53522	7.59657	7.64934	7.68487	7.564	7.47134	7.77245
ENSG00000112511	5.03996	5.21615	5.23138	5.02036	5.17372	5.07358	5.40214	4.8778
ENSG00000112514	6.1447	6.13199	6.09184	6.19237	6.00204	6.27236	6.11843	6.1861
ENSG00000112530	-2.53927	-2.37861	-5.02872	-0.803585	-2.47148	-2.40331	-3.3372	-1.90639
ENSG00000112531	6.56327	6.41839	6.52152	6.46576	6.32533	6.65766	6.44999	6.55218
ENSG00000112541	-1.86935	0.438153	-1.61735	0.285852	-1.18084	0.0496051	-1.16842	0.0167751
ENSG00000112559	5.63666	5.72357	5.66718	5.70323	5.60798	5.74876	5.50763	5.88812
ENSG00000112561	3.564	3.71842	3.58065	3.71307	3.59439	3.68113	3.87768	3.44229
ENSG00000112562	-0.452359	-0.21575	-0.40389	-0.266221	-0.115406	-0.543193	-0.677231	-0.00826027
ENSG00000112576	6.15031	6.13383	6.12723	6.16448	6.18655	6.09722	5.98589	6.32609
ENSG00000112578	4.48334	4.49112	4.42142	4.56782	4.61137	4.36108	4.34027	4.68552
ENSG00000112584	5.44465	5.68661	5.48767	5.65406	5.48912	5.63855	5.5202	5.65153
ENSG00000112592	4.14408	4.19644	4.10163	4.25339	4.106	4.23181	4.26842	4.12187
ENSG00000112599	0.0930771	0.44015	0.50442	-0.0818501	0.82267	-0.475942	0.553603	-0.131062
ENSG00000112619	-1.96224	-2.45366	-1.59181	-2.83265	-2.4761	-1.93586	-3.04623	-1.40897
ENSG00000112624	4.46243	4.32259	4.50475	4.29031	4.35749	4.4351	4.60366	4.22717
ENSG00000112640	6.09779	6.16531	6.12657	6.14342	6.03253	6.23062	6.21054	6.08
ENSG00000112651	4.43364	4.31457	4.35139	4.41621	4.38314	4.36679	4.4401	4.36305
ENSG00000112655	7.39441	7.14861	7.28453	7.25944	7.16676	7.37917	7.31543	7.2309
ENSG00000112658	5.70735	5.6772	5.8799	5.50698	5.68011	5.70735	5.67009	5.75227
ENSG00000112659	5.68398	5.72133	5.9066	5.49414	5.65475	5.75771	5.95091	5.47968
ENSG00000112667	3.76964	3.54189	3.58552	3.75554	3.69422	3.62188	3.76799	3.59836
ENSG00000112679	5.51712	5.76497	5.69217	5.59791	5.55879	5.72027	5.64211	5.67751
ENSG00000112685	6.13755	6.23484	6.18402	6.19477	6.14678	6.22646	6.22674	6.17289
ENSG00000112695	6.67595	6.76049	6.70925	6.73102	6.7129	6.72436	6.63152	6.81999
ENSG00000112697	8.67733	8.59479	8.6798	8.58802	8.68285	8.59183	8.60699	8.64833
ENSG00000112699	4.58411	4.87968	4.54321	4.93195	4.71193	4.75014	4.74475	4.77134
ENSG00000112701	6.00862	5.89918	5.95653	5.96084	5.95702	5.95298	5.87845	6.06334
ENSG00000112706	-1.9758	-1.16307	-1.19038	-2.10002	-1.1279	-2.15926	-1.52748	-1.71619
ENSG00000112715	9.16908	8.97558	9.24332	8.8972	8.96164	9.18318	9.14819	8.97627
ENSG00000112739	5.92586	5.91447	6.04253	5.80386	5.85765	5.98383	5.84588	6.02794
ENSG00000112742	1.97882	1.50903	1.08747	2.278	1.92911	1.56665	0.632731	2.65442
ENSG00000112759	4.14799	4.37204	4.32321	4.21366	4.2218	4.29731	3.93213	4.62126
ENSG00000112763	4.97108	5.12154	5.0995	4.99891	5.08342	5.00392	5.14588	4.98951
ENSG00000112769	3.82848	4.24169	3.98819	4.11353	3.60982	4.42377	3.62595	4.44994
ENSG00000112773	4.41099	4.20512	4.4843	4.14053	4.40914	4.20745	4.16658	4.51909
ENSG00000112782	-1.29928	-1.87559	-2.95274	-0.493138	-0.906905	-2.17632	-2.68376	-0.756995
ENSG00000112787	4.67959	4.70097	4.77514	4.61036	4.79371	4.5773	4.85888	4.5631
ENSG00000112796	4.18065	3.89178	3.97498	4.15387	4.17182	3.90256	4.57544	3.49601
ENSG00000112812	2.92112	3.00161	2.86107	3.07695	3.19037	2.71268	3.0156	2.94202
ENSG00000112818	-1.26132	0.194791	-0.37342	-0.658442	-0.709192	-0.336167	-0.277941	-0.746474
ENSG00000112837	0.0677262	0.831051	0.915829	0.110081	-0.0945279	0.964709	-0.363599	1.17903
ENSG00000112851	7.09327	6.97503	7.09033	6.9794	7.12766	6.94698	7.23404	6.83996
ENSG00000112852	0.0568311	-1.70851	-0.730574	-0.592904	-0.361125	-1.11608	-0.362415	-1.10658
ENSG00000112855	5.40807	5.49195	5.30117	5.61057	5.50593	5.39188	5.40629	5.53499
ENSG00000112874	4.30263	4.22148	4.27879	4.25983	4.14115	4.38273	4.22447	4.35219
ENSG00000112877	1.83127	2.04888	2.10826	1.77571	1.90521	1.97338	1.67911	2.21684
ENSG00000112893	7.24829	7.06463	7.08537	7.22945	7.10407	7.21122	7.16799	7.15104
ENSG00000112902	0.650032	1.19772	0.611522	1.23462	0.917968	0.94606	0.920042	0.950146
ENSG00000112941	5.17779	5.13805	5.15192	5.17746	5.08156	5.23494	5.11818	5.24712
ENSG00000112964	1.52874	1.16377	1.67694	1.01315	1.14418	1.56446	1.10784	1.61834
ENSG00000112972	6.3603	6.15394	6.1271	6.39205	6.3584	6.15263	5.72082	6.80805
ENSG00000112977	6.2671	6.39267	6.305	6.3611	6.35548	6.30033	6.01453	6.66476
ENSG00000112981	1.74415	2.24899	1.81156	2.19278	1.60455	2.36885	1.87583	2.1491
ENSG00000112983	4.90354	5.07174	5.09731	4.88695	4.95927	5.01332	4.87837	5.1451
ENSG00000112984	2.11512	1.77143	1.322	2.50825	2.97473	1.01047	0.561352	3.18785
ENSG00000112992	5.68497	5.54675	5.56636	5.6793	5.55908	5.67684	5.67072	5.6026
ENSG00000112996	4.89105	5.02019	4.85971	5.06478	4.93558	4.9728	4.98452	4.97604
ENSG00000113013	8.25753	8.32107	8.30408	8.27135	8.31322	8.26763	8.28047	8.28537
ENSG00000113048	5.7119	5.77315	5.67108	5.82306	5.79348	5.68971	5.57786	5.94152
ENSG00000113068	5.88447	5.93166	5.8735	5.95174	5.80374	6.00864	5.72856	6.11851
ENSG00000113070	7.58239	8.01049	7.75244	7.83891	7.71971	7.87423	7.89663	7.6914
ENSG00000113073	-3.95895	-0.990933	-1.96745	-3.10989	-1.95005	-3.10427	-2.17125	-2.90745
ENSG00000113083	6.4687	6.17825	6.46417	6.18955	6.25856	6.3898	5.9768	6.69522
ENSG00000113108	2.33152	3.00046	2.83987	2.49499	2.74757	2.58088	2.51657	2.84086
ENSG00000113119	2.62366	2.69365	2.73067	2.58665	2.67933	2.6287	2.79478	2.54794
ENSG00000113140	5.46945	5.81463	6.03477	5.34102	4.6854	6.46993	4.47245	6.68853
ENSG00000113141	6.31406	6.26746	6.36986	6.21716	6.28724	6.29756	6.23036	6.37745
ENSG00000113161	7.13098	6.96504	6.97928	7.11957	7.03365	7.06482	6.98702	7.11795
ENSG00000113163	6.85599	6.82072	6.83739	6.84181	6.83194	6.84985	7.13148	6.55302
ENSG00000113194	6.99016	7.06636	7.00721	7.05144	7.02559	7.03252	7.03162	7.03326
ENSG00000113209	-0.572817	-1.32969	-0.692527	-1.1521	-0.728982	-1.10827	-0.0337212	-2.0969
ENSG00000113231	2.50376	1.97492	2.15009	2.36036	2.01902	2.48312	2.39312	2.12834
ENSG00000113240	4.45784	4.5719	4.58945	4.44847	4.41665	4.60953	4.57194	4.50634
ENSG00000113248	-2.02788	-1.3367	-1.51176	-1.85951	-1.87025	-1.49723	-1.62836	-1.75663
ENSG00000113269	4.91135	4.87117	4.99136	4.79924	5.03164	4.74637	4.8683	4.9697
ENSG00000113272	3.61754	3.74745	3.5477	3.82678	3.53201	3.82665	3.61094	3.79773
ENSG00000113273	4.28318	4.25042	4.23551	4.31045	4.12635	4.40039	4.07121	4.50325
ENSG00000113282	7.33068	7.32769	7.32047	7.33852	7.33719	7.32515	7.44849	7.21275
ENSG00000113296	-3.29691	-1.55129	-2.79356	-2.02786	-2.42277	-2.3546	-1.85145	-2.89869
ENSG00000113300	6.58283	6.54323	6.5192	6.61182	6.46077	6.6664	6.53887	6.60674
ENSG00000113302	-2.43884	-3.01515	-2.26738	-3.19385	-4.50294	-0.975342	-1.96586	-3.49852
ENSG00000113312	5.8105	5.94062	5.86667	5.89325	5.82349	5.92649	5.79443	5.99098
ENSG00000113318	4.37708	4.43727	4.41666	4.41024	4.35228	4.45909	4.34709	4.51703
ENSG00000113319	2.36127	1.57754	1.92787	1.97534	1.29264	2.5325	1.28094	2.55563
ENSG00000113328	6.3741	6.58514	6.50077	6.46403	6.48568	6.47023	6.16963	6.80705
ENSG00000113356	3.43438	3.53625	3.25512	3.69555	3.41343	3.55788	2.52522	4.30924
ENSG00000113360	5.55908	5.74286	5.64486	5.6663	5.57894	5.72046	5.64635	5.69376
ENSG00000113361	4.51444	3.62248	3.43389	4.7568	4.65258	3.49608	3.65334	4.55465
ENSG00000113368	2.4397	2.03943	1.37407	2.90276	2.73545	1.82564	0.658666	3.4582
ENSG00000113369	6.65926	6.65385	6.7034	6.61195	6.76218	6.55521	6.75698	6.57009
ENSG00000113384	6.6414	6.6811	6.69777	6.6281	6.63874	6.68721	6.73051	6.60746
ENSG00000113387	6.64414	6.55716	6.53955	6.66587	6.59266	6.60755	6.3638	6.85394
ENSG00000113389	2.40912	2.04536	2.41032	2.05418	2.75141	1.65794	1.89315	2.66078
ENSG00000113391	4.67514	4.87665	4.73032	4.83319	4.74113	4.80643	4.85998	4.74098
ENSG00000113396	-0.334901	0.221688	-0.0130396	-0.0746793	-0.0776858	-0.00951594	-0.571883	0.420711
ENSG00000113407	8.08727	8.04675	8.06197	8.0695	8.01116	8.12473	7.997	8.12743
ENSG00000113430	-4.52471	-0.663611	-2.51192	-1.72217	-1.26259	-2.33192	-5.03948	-0.463618
ENSG00000113441	6.46558	6.26524	6.47135	6.26472	6.33559	6.40047	6.30452	6.45087
ENSG00000113448	3.93707	3.62101	3.90796	3.66375	3.40727	4.1367	3.54461	4.05121
ENSG00000113456	3.96339	3.82999	3.9598	3.848	4.03622	3.75363	3.76252	4.09272
ENSG00000113460	4.65586	4.50753	4.51225	4.67237	4.69855	4.46419	4.51159	4.7097
ENSG00000113504	5.89596	5.93918	6.10776	5.71684	6.06623	5.76737	6.32872	5.50732
ENSG00000113522	6.33161	6.45164	6.43597	6.35118	6.29845	6.48551	6.43792	6.36723
ENSG00000113532	-1.05938	-1.50877	-1.2425	-1.39434	-3.88903	0.266603	-2.59466	-0.56373
ENSG00000113552	6.17919	6.33358	6.35977	6.15402	6.19911	6.31715	6.50242	6.02885
ENSG00000113555	2.13354	2.0259	2.11792	2.05109	2.12222	2.03487	2.24249	1.93896
ENSG00000113558	7.89192	7.97081	7.87504	7.9859	7.8724	7.99114	7.82137	8.0346
ENSG00000113569	5.40366	5.28521	5.28988	5.41406	5.44097	5.24857	5.26155	5.47489
ENSG00000113575	7.49048	7.50677	7.45717	7.53992	7.50675	7.49026	7.34956	7.64708
ENSG00000113578	-0.382403	-0.433897	-0.735158	-0.112062	0.0428748	-0.806493	-1.34415	0.415969
ENSG00000113580	6.42019	6.33357	6.46776	6.29016	6.41194	6.34623	6.39952	6.37592
ENSG00000113583	6.60371	6.68562	6.64193	6.65121	6.52089	6.76678	6.61589	6.68841
ENSG00000113593	4.32947	4.47403	4.45941	4.35538	4.29441	4.50454	4.3482	4.50383
ENSG00000113594	4.19675	4.24276	4.35342	4.08593	4.24103	4.1926	4.32574	4.15916
ENSG00000113595	4.33236	4.27648	4.32689	4.29611	4.28677	4.32156	4.3602	4.30078
ENSG00000113597	4.30944	4.45654	4.39684	4.37936	4.44692	4.31354	4.32202	4.49281
ENSG00000113600	-0.933347	-2.1512	-2.70237	-0.690228	-2.86909	-0.563882	-1.38343	-1.7857
ENSG00000113615	6.46384	6.39501	6.46547	6.39857	6.32669	6.53191	6.30647	6.57378
ENSG00000113621	5.17343	5.18615	5.14177	5.2304	5.16797	5.19096	5.10122	5.30605
ENSG00000113638	3.24639	3.35115	3.48363	3.11398	3.24617	3.34667	3.20941	3.43118
ENSG00000113643	6.4925	6.66479	6.53207	6.63033	6.56217	6.59372	6.41738	6.75775
ENSG00000113645	5.70682	5.36385	5.57626	5.51381	5.57236	5.51207	5.61014	5.50966
ENSG00000113648	7.72038	7.77567	7.69341	7.80162	7.68694	7.80983	7.65005	7.84218
ENSG00000113649	6.27667	6.21723	6.32593	6.17304	6.2677	6.23161	6.3463	6.17213
ENSG00000113657	5.25101	5.24856	5.06207	5.44291	5.28712	5.2102	4.83489	5.6873
ENSG00000113658	6.61654	6.49399	6.54787	6.56739	6.49104	6.62235	6.53859	6.59089
ENSG00000113712	7.80348	7.91889	7.80665	7.91397	7.86779	7.85649	7.88842	7.82721
ENSG00000113716	6.48139	6.65457	6.62494	6.51318	6.55683	6.57991	6.62661	6.52479
ENSG00000113719	8.37614	8.38896	8.37489	8.38654	8.39356	8.37487	8.49002	8.2623
ENSG00000113732	7.4265	7.60339	7.50356	7.52619	7.50564	7.52685	7.6043	7.42521
ENSG00000113734	2.88179	2.93586	2.82976	2.99857	2.81401	3.00123	2.94693	2.90867
ENSG00000113739	7.33211	7.10234	7.22243	7.21338	7.10567	7.32743	6.88436	7.55459
ENSG00000113742	5.77527	5.89704	5.88371	5.79185	5.88265	5.78859	6.06592	5.63029
ENSG00000113758	7.46989	7.64745	7.51108	7.6061	7.51009	7.60672	7.45153	7.6652
ENSG00000113761	2.88389	3.24281	3.01775	3.12422	2.98671	3.14433	2.83298	3.32089
ENSG00000113790	3.21374	3.46991	3.25143	3.44253	3.41722	3.2662	3.24144	3.48162
ENSG00000113805	4.39472	4.06884	4.15582	4.36024	4.35402	4.11675	4.62275	3.87485
ENSG00000113810	4.56174	4.37324	4.44613	4.49828	4.5417	4.39292	3.82778	5.11352
ENSG00000113811	5.06059	4.9263	4.98503	5.01692	5.04734	4.94063	4.80829	5.23113
ENSG00000113812	4.74259	4.80819	4.68085	4.88479	4.80345	4.74506	4.77471	4.82701
ENSG00000113838	3.17207	3.16871	3.16763	3.18423	3.16839	3.17131	2.99296	3.3863
ENSG00000113845	6.18245	6.18766	6.176	6.20159	6.13722	6.23402	6.15566	6.24274
ENSG00000113851	4.58963	4.63271	4.5887	4.64747	4.55975	4.66074	4.70843	4.5643
ENSG00000113916	5.53811	5.59944	5.67562	5.46352	5.677	5.45926	5.72003	5.44987
ENSG00000113924	-1.70155	-0.260783	-1.37223	-0.563188	-0.374259	-1.42808	-1.27027	-0.670478
ENSG00000113946	2.56757	1.93019	2.388	2.1683	2.39124	2.14379	2.7061	1.80928
ENSG00000113966	2.31399	2.3804	2.09315	2.60449	2.39181	2.30624	2.22895	2.48894
ENSG00000113971	4.11351	4.47555	4.33763	4.26024	4.19488	4.38807	4.36957	4.26801
ENSG00000114013	0.235702	0.96086	0.188672	1.00987	1.13992	0.0101537	0.884672	0.284895
ENSG00000114019	6.02307	5.59075	5.85083	5.78288	6.02182	5.602	5.77366	5.89003
ENSG00000114021	5.43839	5.40732	5.35461	5.50295	5.45845	5.38508	5.26968	5.61676
ENSG00000114023	6.75159	6.73478	6.61277	6.87762	6.7063	6.77965	6.63321	6.86783
ENSG00000114026	2.89147	2.77555	2.91086	2.76549	3.06441	2.58887	2.67446	3.04587
ENSG00000114030	6.40298	6.47515	6.41232	6.47082	6.42982	6.4476	6.39045	6.50782
ENSG00000114054	4.64397	4.71624	4.60631	4.76565	4.71285	4.6481	4.30258	5.08716
ENSG00000114062	6.4956	6.41833	6.46779	6.45193	6.49211	6.42667	6.47728	6.45835
ENSG00000114098	4.97178	4.91187	4.91154	4.98634	4.92879	4.95367	4.80454	5.12832
ENSG00000114107	3.62316	3.64546	3.57883	3.70182	3.51973	3.74512	3.53582	3.7761
ENSG00000114115	5.07337	5.47661	4.751	5.7783	4.88557	5.63328	5.30452	5.31164
ENSG00000114120	6.39041	6.42498	6.47388	6.34587	6.33189	6.484	6.34153	6.49592
ENSG00000114125	6.18629	6.10248	6.12977	6.16777	6.23706	6.05547	6.14045	6.17856
ENSG00000114126	4.49909	4.78908	4.68384	4.61038	4.63356	4.6469	4.71742	4.61657
ENSG00000114127	5.45295	5.49044	5.51275	5.44033	5.40427	5.54008	5.50549	5.48021
ENSG00000114166	3.63417	3.92608	3.8035	3.76091	3.74155	3.80971	3.91735	3.6835
ENSG00000114200	1.07135	0.766347	0.382173	1.2834	-0.476848	1.91325	0.232493	1.38874
ENSG00000114209	6.10343	5.99375	6.05858	6.04698	6.02791	6.07136	6.02341	6.1047
ENSG00000114251	5.19472	4.43552	4.64617	4.94179	4.83923	4.75361	3.46152	6.00699
ENSG00000114268	6.38143	6.38992	6.14736	6.6269	6.27811	6.48474	6.19629	6.59386
ENSG00000114270	8.09078	8.01266	8.11293	7.98801	7.89227	8.21153	7.80757	8.28712
ENSG00000114279	-2.03786	-1.34669	-1.73711	-1.59944	-1.8646	-1.48327	-2.58166	-0.9444
ENSG00000114302	6.2122	6.17268	6.15374	6.23854	6.24157	6.14488	6.18325	6.22912
ENSG00000114315	5.54253	5.73683	5.58392	5.70229	5.722	5.55292	5.94187	5.36108
ENSG00000114316	5.81239	5.83423	5.90644	5.74442	5.9201	5.72617	5.89394	5.78453
ENSG00000114331	6.03759	5.94369	6.058	5.93001	6.00753	5.97887	6.10345	5.90765
ENSG00000114346	5.47339	5.36632	5.36689	5.48261	5.45065	5.38629	4.9442	5.92007
ENSG00000114353	8.72764	8.67253	8.65501	8.74046	8.66345	8.73818	8.64632	8.73708
ENSG00000114354	7.52636	7.53249	7.49451	7.56417	7.43756	7.6221	7.50576	7.55246
ENSG00000114378	2.4575	0.733233	1.70998	1.86591	2.42617	0.781053	2.16471	1.22552
ENSG00000114383	4.98714	5.00778	4.98617	5.02133	5.00182	4.99161	5.00095	5.04359
ENSG00000114388	3.57656	3.53573	3.48353	3.64798	3.66875	3.4376	3.59226	3.56891
ENSG00000114391	8.76353	8.83209	8.69229	8.89906	8.65617	8.94116	8.76958	8.80922
ENSG00000114395	2.69519	3.13378	2.83375	3.00604	3.05243	2.78724	2.70798	3.15003
ENSG00000114405	2.83925	2.67155	2.62802	2.8804	2.67005	2.83328	2.28973	3.21136
ENSG00000114416	7.1292	7.15253	7.09972	7.18344	7.12789	7.15491	7.13004	7.1575
ENSG00000114423	5.41219	5.57474	5.49856	5.49809	5.38429	5.60069	5.54516	5.4835
ENSG00000114439	7.38197	7.35775	7.35894	7.38131	7.32018	7.42245	7.44483	7.29709
ENSG00000114446	4.53942	4.21568	4.35089	4.4277	4.42504	4.3356	4.22866	4.58941
ENSG00000114450	4.78197	4.59297	4.48334	4.89931	4.66771	4.70354	4.42607	4.98585
ENSG00000114473	2.21725	2.41994	2.24231	2.40184	2.12585	2.50577	2.33431	2.33292
ENSG00000114480	7.38426	7.29916	7.26036	7.42373	7.25981	7.42359	7.28012	7.40564
ENSG00000114491	4.79754	4.86718	4.75756	4.92023	4.77215	4.88968	4.71951	4.99293
ENSG00000114503	6.84973	6.89827	6.85956	6.89146	6.82801	6.92161	6.88376	6.87595
ENSG00000114520	4.94813	4.84139	4.85896	4.9451	4.85091	4.93664	4.76604	5.07249
ENSG00000114529	4.7876	4.85733	4.92212	4.72129	4.89389	4.74152	5.13414	4.53365
ENSG00000114541	5.78499	5.75174	5.76883	5.77741	5.61693	5.91895	5.79683	5.77555
ENSG00000114544	5.40842	5.32491	5.28755	5.46214	5.41716	5.31717	5.4439	5.33344
ENSG00000114554	8.04507	7.85242	7.99083	7.90352	8.08997	7.81494	8.11406	7.77548
ENSG00000114573	6.82988	6.70814	6.73924	6.80293	6.80892	6.73265	6.8184	6.73267
ENSG00000114626	3.62147	3.72427	3.74551	3.60754	3.57564	3.76666	3.7158	3.6757
ENSG00000114631	1.71341	2.05352	1.96728	1.81089	1.65696	2.10416	1.7744	2.01191
ENSG00000114638	4.63461	4.60788	4.171	5.10135	4.78199	4.45751	4.87356	4.42022
ENSG00000114646	-1.99183	-3.05356	-2.54117	-2.4035	-2.02044	-3.00672	-2.68245	-2.26758
ENSG00000114648	5.23623	5.2525	5.18812	5.31322	5.27116	5.21533	5.16153	5.37188
ENSG00000114650	6.13443	6.08392	6.18005	6.04353	6.17991	6.04315	6.229	6.01629
ENSG00000114656	-2.70931	-1.41114	-1.53506	-2.61978	-2.10152	-2.03335	-2.10795	-2.05565
ENSG00000114670	2.79803	2.82615	2.94455	2.68564	2.60458	3.01762	2.77591	2.88425
ENSG00000114686	6.21903	6.25715	6.11536	6.36794	6.28824	6.18742	6.06582	6.43601
ENSG00000114698	1.09781	1.20244	1.1393	1.16375	1.1656	1.13537	0.956718	1.35162
ENSG00000114735	4.61612	4.70923	4.57746	4.76135	4.56714	4.75499	4.67212	4.70474
ENSG00000114737	2.55231	2.10725	2.41627	2.28683	2.5227	2.13796	2.74651	1.91934
ENSG00000114738	6.42064	6.36756	6.36387	6.43057	6.39987	6.39098	6.47342	6.33547
ENSG00000114739	3.40457	3.27658	3.53397	3.14388	3.26677	3.4243	3.54329	3.17557
ENSG00000114742	5.72579	5.65211	5.71296	5.67456	5.50623	5.87489	5.79752	5.61867
ENSG00000114744	4.95817	4.96057	4.92217	5.0114	5.05403	4.86322	4.89775	5.07279
ENSG00000114745	5.67947	5.61612	5.6105	5.69703	5.68929	5.60913	5.73461	5.59926
ENSG00000114757	-1.57256	-0.912327	-1.02329	-1.41614	-1.86399	-0.658312	-1.3267	-1.15411
ENSG00000114767	3.8236	3.67144	3.97172	3.52299	3.84846	3.64343	3.60828	3.95441
ENSG00000114770	6.07009	6.20846	6.11991	6.16475	6.12687	6.1534	6.31958	5.98438
ENSG00000114771	-0.384981	-0.0851583	-0.181377	-0.284716	-0.708131	0.219861	-0.112455	-0.349662
ENSG00000114779	4.56608	4.77805	4.65642	4.69824	4.70364	4.63553	4.65369	4.73912
ENSG00000114784	5.38963	5.34342	5.34402	5.40255	5.38284	5.3517	5.47823	5.29705
ENSG00000114786	-1.95221	-1.79155	-1.31004	-2.55088	-1.91182	-1.84365	-1.77969	-2.0169
ENSG00000114790	2.33253	1.65848	1.76563	2.34827	2.33044	1.66165	2.38607	1.63867
ENSG00000114796	5.93517	6.08512	6.11705	5.90437	5.91508	6.10688	6.24588	5.79673
ENSG00000114805	-0.240857	-0.080197	-0.344362	0.0293747	0.336748	-0.68623	-0.313812	-0.00997321
ENSG00000114812	1.36757	0.726778	1.26959	0.863253	1.66389	0.341036	1.28536	0.860338
ENSG00000114841	2.01141	1.70529	2.10601	1.6003	1.8612	1.87658	2.25078	1.45819
ENSG00000114850	8.3211	8.29246	8.24845	8.362	8.31058	8.30363	8.03782	8.56453
ENSG00000114853	4.56434	4.52236	4.62171	4.47507	4.50512	4.58302	4.6789	4.45699
ENSG00000114857	5.85548	6.03216	6.01673	5.87747	5.88088	6.00395	5.88027	6.03773
ENSG00000114859	2.11607	2.45133	2.5443	1.9921	2.36776	2.17404	2.28306	2.2986
ENSG00000114861	5.03165	4.8942	4.94242	4.99941	4.95245	4.97477	4.84495	5.1336
ENSG00000114867	9.49011	9.39816	9.44259	9.43946	9.41467	9.47525	9.43454	9.43162
ENSG00000114902	6.22096	6.19324	6.18726	6.23405	6.28123	6.13384	6.22773	6.21207
ENSG00000114904	4.23021	4.09784	4.08229	4.26498	4.2268	4.10115	4.08108	4.30143
ENSG00000114923	4.17768	4.4225	4.36841	4.2442	4.19496	4.40086	4.21267	4.43507
ENSG00000114933	4.68492	4.59495	4.76686	4.5216	4.51923	4.76617	4.76253	4.56811
ENSG00000114942	8.25539	8.33345	8.19373	8.39223	8.12107	8.46853	8.18174	8.39537
ENSG00000114948	1.43405	1.47565	1.06774	1.84524	1.49224	1.41955	1.54785	1.38138
ENSG00000114956	5.52851	5.47546	5.40441	5.61314	5.56626	5.43848	5.46205	5.58535
ENSG00000114978	7.57048	7.51743	7.54167	7.54571	7.5504	7.541	7.56155	7.52538
ENSG00000114982	5.91142	6.08315	6.07753	5.9224	5.96858	6.02593	5.99503	6.03008
ENSG00000114988	5.1679	5.12543	5.09155	5.21654	5.09416	5.20002	5.1505	5.19255
ENSG00000114993	5.6851	5.60381	5.62302	5.67828	5.67924	5.6126	5.61188	5.71853
ENSG00000114999	6.14367	6.1237	6.13956	6.13535	6.12283	6.14731	6.16888	6.12732
ENSG00000115008	8.65056	8.91945	8.74499	8.8198	8.28211	9.29329	8.79081	8.76082
ENSG00000115009	8.15077	8.06005	8.13473	8.07361	7.87654	8.33511	7.88304	8.31898
ENSG00000115020	5.71161	5.70504	5.80133	5.62118	5.68938	5.72991	5.78512	5.66658
ENSG00000115041	-0.585267	0.392529	0.394267	-0.690457	-0.167698	-0.0750755	0.108655	-0.36956
ENSG00000115042	3.11613	3.22541	3.10716	3.24483	3.05312	3.28465	3.17334	3.20911
ENSG00000115053	9.19397	9.10759	9.1447	9.15133	9.14504	9.15799	8.99543	9.28608
ENSG00000115073	5.54485	5.49894	5.51718	5.53881	5.67357	5.36881	5.60799	5.4748
ENSG00000115084	6.09217	5.86864	5.96874	6.00466	6.01703	5.95141	6.09773	5.89588
ENSG00000115091	8.67031	8.60841	8.63168	8.64251	8.61332	8.66694	8.56967	8.69274
ENSG00000115107	5.88579	5.89421	6.07222	5.70656	5.89941	5.88588	6.06981	5.73676
ENSG00000115109	4.76721	4.62581	4.72836	4.68294	4.87554	4.51215	4.71375	4.73892
ENSG00000115112	5.88291	6.22036	6.13892	5.96324	6.21611	5.88103	6.12765	5.99758
ENSG00000115128	6.35176	6.32897	6.32632	6.36122	6.32121	6.3625	6.35381	6.3516
ENSG00000115129	6.03347	5.97662	5.92789	6.09261	6.11743	5.89393	6.06388	5.97655
ENSG00000115137	2.36623	2.5117	2.43367	2.44742	2.34739	2.52538	2.72488	2.16824
ENSG00000115145	5.6932	5.60857	5.59408	5.72017	5.6156	5.68813	5.63938	5.70308
ENSG00000115159	6.52309	6.33572	6.45288	6.4128	6.50111	6.3637	6.40218	6.48017
ENSG00000115163	0.461207	-0.0455582	-0.3566	0.629066	-0.141423	0.457261	-0.771179	0.949139
ENSG00000115170	5.67497	5.48764	5.56295	5.61555	5.56427	5.60649	5.69285	5.51244
ENSG00000115183	6.24912	6.20356	6.31401	6.14349	6.17557	6.28111	6.31173	6.16563
ENSG00000115204	5.02821	4.91705	4.99508	4.96469	4.88135	5.0669	4.98034	5.01792
ENSG00000115207	5.85552	5.89826	5.88513	5.87672	5.82017	5.93305	5.80358	5.98448
ENSG00000115211	5.10875	4.97129	5.10675	4.98699	5.07694	5.00703	5.05048	5.08397
ENSG00000115216	6.96027	6.92862	6.93454	6.95666	6.91811	6.97133	6.87992	7.0185
ENSG00000115221	8.83308	8.77369	8.71298	8.88994	8.56887	9.04022	8.64678	8.94434
ENSG00000115226	4.50705	4.19473	4.31209	4.42486	4.55119	4.15047	4.37655	4.39431
ENSG00000115232	4.53922	3.94679	4.15633	4.36728	4.25285	4.24956	4.1289	4.43112
ENSG00000115233	7.12254	7.04142	6.99774	7.16817	7.05927	7.10593	7.01251	7.15952
ENSG00000115234	6.1585	6.2632	6.18025	6.2486	6.20464	6.2167	6.10462	6.34429
ENSG00000115239	0.931437	0.753928	0.837241	0.863879	0.833275	0.860223	1.23902	0.430296
ENSG00000115241	6.89061	6.81611	6.81105	6.89906	6.89452	6.8129	6.68662	7.03194
ENSG00000115252	-0.520068	-1.79998	-1.20676	-1.06909	-1.32092	-0.947897	-1.47192	-0.809565
ENSG00000115255	1.99438	1.78528	2.08907	1.67799	2.06335	1.69422	2.28039	1.47659
ENSG00000115257	0.554142	-0.422702	0.289449	-0.0766479	0.383637	-0.20027	0.307059	-0.0920206
ENSG00000115266	1.69154	1.50339	1.59463	1.62019	1.9194	1.24621	1.67926	1.54146
ENSG00000115267	5.09545	4.87869	5.04953	4.94184	4.93921	5.04606	5.13386	4.89193
ENSG00000115268	7.90504	7.91299	7.75903	8.05689	7.92526	7.89474	7.93075	7.8803
ENSG00000115271	3.99968	3.76468	3.79753	3.99206	3.91967	3.84847	3.86523	3.95745
ENSG00000115274	3.81958	3.82731	3.82492	3.83513	3.84791	3.79385	3.99117	3.6981
ENSG00000115275	6.80624	6.70281	6.70307	6.81016	6.81572	6.69586	6.77534	6.74678
ENSG00000115282	4.21579	4.29856	4.14546	4.38068	4.21786	4.29386	4.12254	4.43622
ENSG00000115286	4.25254	4.01925	4.21388	4.08001	4.30503	3.95939	4.43157	3.87561
ENSG00000115289	3.91013	3.97545	4.01322	3.87763	3.8592	4.02393	4.15459	3.76972
ENSG00000115290	1.82476	1.95002	1.88795	1.88718	1.96602	1.79318	2.0925	1.68842
ENSG00000115295	6.347	6.46047	6.47027	6.34045	6.25862	6.55015	6.55891	6.26757
ENSG00000115297	-2.26217	-3.68648	-2.92902	-2.79135	-1.89862	-4.15238	-3.11692	-2.57919
ENSG00000115306	9.46236	9.33962	9.36432	9.43083	9.35594	9.44761	9.50776	9.27295
ENSG00000115307	7.0477	7.00973	7.04165	7.01719	7.08718	6.97421	7.12268	6.94207
ENSG00000115310	8.98258	9.08573	9.01453	9.04904	9.04607	9.02421	8.97083	9.07865
ENSG00000115317	4.00232	4.09914	4.05632	4.05531	4.18675	3.90475	4.0444	4.10636
ENSG00000115318	-0.379912	-0.932948	-0.0871146	-1.2032	-0.811534	-0.529239	-2.14893	0.650608
ENSG00000115325	1.65334	1.52449	1.54079	1.63947	1.36538	1.80331	1.3762	1.80785
ENSG00000115339	7.2627	6.87927	6.99663	7.14859	7.18988	6.95629	7.00385	7.14577
ENSG00000115350	3.78888	3.57613	3.67033	3.70977	3.70592	3.65989	3.39402	4.01578
ENSG00000115355	5.63238	5.51819	5.58251	5.58014	5.6043	5.54857	5.50965	5.68399
ENSG00000115361	-1.03901	-1.3258	-2.0011	-0.48492	-1.56829	-0.860293	-1.22653	-1.17423
ENSG00000115363	4.39482	4.50772	4.20353	4.69869	4.374	4.52471	4.15426	4.77331
ENSG00000115364	5.62159	5.63786	5.54268	5.72836	5.73433	5.5245	5.53129	5.76733
ENSG00000115365	6.09051	6.26244	6.0723	6.28762	6.14549	6.20462	6.09506	6.28473
ENSG00000115368	5.78425	5.79355	5.76263	5.82485	5.80518	5.77237	5.75339	5.85987
ENSG00000115380	7.85613	7.61811	7.62815	7.84533	7.55515	7.91759	7.45336	8.01759
ENSG00000115392	2.57911	2.5346	2.29973	2.81927	2.62588	2.49124	2.40043	2.73864
ENSG00000115414	13.8953	13.4623	13.581	13.7666	13.2469	14.0895	13.793	13.5194
ENSG00000115415	7.10853	7.00678	7.08113	7.03569	7.05187	7.06583	6.98001	7.14337
ENSG00000115419	6.77674	6.71715	6.73874	6.7587	6.83698	6.65963	6.77328	6.73339
ENSG00000115421	4.59101	4.72033	4.64276	4.68	4.62247	4.685	4.69131	4.66985
ENSG00000115423	-2.86677	-1.56861	-2.29087	-2.1532	-2.58156	-1.86131	-1.4516	-2.98426
ENSG00000115425	2.46624	2.56728	2.4034	2.6411	2.57777	2.45002	2.59382	2.46902
ENSG00000115446	5.08897	4.80657	4.94225	4.97615	4.91681	4.98946	5.03001	4.92316
ENSG00000115457	6.80822	6.602	6.48696	6.93304	6.77694	6.64088	7.11542	6.30475
ENSG00000115459	4.36459	4.53228	4.46817	4.43453	4.48408	4.40223	4.62915	4.30658
ENSG00000115461	-0.822031	-1.50937	-0.362991	-1.99086	-0.497496	-1.82788	-3.00024	0.69866
ENSG00000115464	6.55548	6.47725	6.55776	6.47895	6.54751	6.48974	6.52408	6.52784
ENSG00000115468	-0.651219	-3.85979	-1.70422	-2.21862	-1.78381	-2.10267	-1.74275	-2.17588
ENSG00000115484	7.71194	7.71098	7.62285	7.79892	7.83179	7.59371	7.6274	7.79159
ENSG00000115486	5.43248	5.31139	5.37903	5.37791	5.34168	5.40389	5.33989	5.44979
ENSG00000115504	7.2267	7.03896	7.08857	7.17904	7.21509	7.05691	7.35699	6.91349
ENSG00000115507	2.83881	2.83901	3.01982	2.65136	2.82835	2.84483	2.89627	2.81732
ENSG00000115514	5.50032	5.6298	5.50965	5.63053	5.52889	5.59825	5.43581	5.7325
ENSG00000115520	5.48575	5.44009	5.48815	5.44806	5.52239	5.40525	5.57432	5.39197
ENSG00000115524	8.15884	8.13877	8.17344	8.12118	8.14372	8.15582	8.08337	8.20283
ENSG00000115525	4.71983	4.77281	4.68409	4.82687	4.80189	4.68031	5.27684	4.21385
ENSG00000115526	1.75697	2.03937	1.66938	2.12391	1.85469	1.95312	1.53319	2.25495
ENSG00000115539	4.03295	4.09424	3.98018	4.1593	3.95135	4.17068	3.99426	4.17974
ENSG00000115540	5.09896	5.09394	4.99755	5.21014	5.08221	5.10936	5.10833	5.13308
ENSG00000115541	5.70829	5.68188	5.64489	5.75584	5.73343	5.65721	5.55646	5.87231
ENSG00000115548	6.26175	6.34325	6.36704	6.24225	6.24475	6.36377	6.41378	6.21481
ENSG00000115556	1.99801	2.30987	2.07865	2.23922	2.07353	2.23955	1.85573	2.45933
ENSG00000115561	6.90397	6.92292	6.82142	7.00803	6.83469	6.99303	6.95904	6.87898
ENSG00000115568	4.76517	4.64351	4.83324	4.5857	4.62611	4.78826	4.73581	4.729
ENSG00000115590	-0.41999	-1.63784	-1.02717	-0.961649	-0.525314	-1.50445	-1.74635	-0.199289
ENSG00000115594	5.3318	4.97177	5.16372	5.16675	5.53054	4.77014	4.93624	5.44289
ENSG00000115598	1.74545	1.26457	1.30364	1.78052	1.8467	1.15084	1.73346	1.30711
ENSG00000115602	4.13306	3.72578	3.71447	4.24771	4.41004	3.4025	4.27836	3.6196
ENSG00000115604	3.44877	3.26726	3.4073	3.32778	3.51242	3.19425	3.46293	3.30353
ENSG00000115616	-0.0536741	-1.47798	-0.634553	-0.552379	-0.236068	-1.19098	0.223685	-1.87929
ENSG00000115641	6.83781	6.8977	6.89982	6.83727	6.94846	6.78941	6.91417	6.83124
ENSG00000115648	5.33956	4.98142	5.30432	5.03412	5.30612	5.02987	5.4061	4.96144
ENSG00000115649	6.02085	6.03491	5.99165	6.07223	6.12241	5.93321	6.09053	5.99339
ENSG00000115652	6.79112	6.71179	6.79573	6.71024	6.70546	6.79989	6.76936	6.74647
ENSG00000115657	2.21041	2.35619	2.22642	2.34712	2.11074	2.45082	2.21573	2.37628
ENSG00000115661	4.713	4.8116	4.71196	4.8258	4.75095	4.77065	4.69812	4.87585
ENSG00000115677	9.73642	9.74463	9.73986	9.73522	9.67304	9.81008	9.75168	9.70624
ENSG00000115685	6.1526	6.2026	6.15151	6.21098	6.06558	6.28869	6.17044	6.21268
ENSG00000115687	1.89135	2.27298	2.04547	2.1213	2.04536	2.11353	2.18166	2.00476
ENSG00000115694	6.69831	6.74282	6.68828	6.75642	6.71842	6.72396	6.68525	6.77071
ENSG00000115718	-1.75902	-1.9394	-2.27704	-1.40241	-1.76038	-1.93322	-1.61275	-2.10793
ENSG00000115738	1.40888	0.951098	1.38455	0.991707	1.70295	0.551613	1.71193	0.579801
ENSG00000115750	4.19883	4.12401	4.08975	4.24774	4.2368	4.08644	3.94576	4.42506
ENSG00000115756	4.42994	4.02247	4.17989	4.31756	4.58255	3.85973	4.14061	4.3977
ENSG00000115758	6.48517	6.49591	6.52381	6.46213	6.74627	6.23562	6.14598	6.85543
ENSG00000115760	6.58738	6.36476	6.60508	6.35224	6.37532	6.58432	6.43186	6.54387
ENSG00000115761	5.04995	4.96348	5.02306	5.00453	5.04145	4.97188	4.95949	5.10621
ENSG00000115762	7.95149	8.0336	7.93295	8.04965	8.02405	7.964	8.06592	7.91064
ENSG00000115806	7.16222	7.0317	7.08998	7.10572	7.21605	6.98067	7.01828	7.18226
ENSG00000115808	6.32343	6.21482	6.30108	6.24451	6.30654	6.23916	6.41793	6.14463
ENSG00000115816	5.65052	5.59807	5.64435	5.61392	5.74311	5.50721	5.65981	5.62906
ENSG00000115825	5.69819	5.82259	5.84465	5.68371	5.7662	5.75166	5.58132	5.97272
ENSG00000115827	4.33805	4.49506	4.46307	4.37695	4.41462	4.41233	4.5055	4.3738
ENSG00000115828	4.91045	5.13742	4.87098	5.18908	5.25041	4.80122	4.77038	5.31944
ENSG00000115839	7.20773	7.09229	7.19709	7.10391	7.16577	7.13977	7.29847	7.00682
ENSG00000115840	4.76143	4.58226	4.68024	4.68129	4.71596	4.62862	4.56643	4.83537
ENSG00000115841	1.51749	1.74687	1.81553	1.44624	1.54359	1.71701	1.51487	1.76477
ENSG00000115866	7.04236	6.8142	6.9371	6.92237	6.85335	7.00538	6.88151	6.98517
ENSG00000115875	5.99712	5.88642	5.98042	5.91175	5.90522	5.97717	5.73966	6.17532
ENSG00000115884	9.78126	9.68137	9.75395	9.70191	9.86151	9.60578	9.88561	9.55513
ENSG00000115902	5.3409	4.91857	5.19063	5.09177	5.06119	5.21648	5.16178	5.15876
ENSG00000115904	6.40871	6.41392	6.37075	6.45772	6.38711	6.43824	6.55456	6.28774
ENSG00000115919	7.26025	7.69439	7.46283	7.49249	7.1061	7.84442	7.37932	7.57695
ENSG00000115935	3.6997	3.23233	3.39398	3.57974	3.57731	3.3662	3.42578	3.57867
ENSG00000115942	4.91741	4.85434	4.91586	4.86956	4.97245	4.7982	4.76424	5.06206
ENSG00000115944	6.6578	6.71632	6.58853	6.7899	6.69745	6.67738	6.69678	6.69251
ENSG00000115946	4.49415	4.50008	4.43052	4.5787	4.59571	4.3962	4.38605	4.65969
ENSG00000115947	4.70485	4.63113	4.56581	4.78764	4.73828	4.59654	4.594	4.79513
ENSG00000115963	8.32395	8.29244	8.36163	8.2515	8.26559	8.35504	8.73548	7.87277
ENSG00000115966	5.76563	5.62496	5.75259	5.64797	5.61339	5.78167	5.72551	5.70365
ENSG00000115970	4.68887	4.71944	4.69406	4.72783	4.81805	4.58336	4.76217	4.69612
ENSG00000115977	3.67435	3.63897	3.72372	3.59886	3.56803	3.74849	3.86297	3.49117
ENSG00000115993	5.52285	5.39029	5.51209	5.41234	5.49319	5.42523	5.52852	5.4291
ENSG00000115998	3.35061	3.34087	3.3415	3.36276	3.39524	3.29228	3.34272	3.39502
ENSG00000116001	5.55389	5.69548	5.66146	5.59739	5.58409	5.66187	5.48242	5.80348
ENSG00000116005	7.31096	7.23648	7.27451	7.27363	7.23647	7.31291	7.29322	7.2573
ENSG00000116014	0.0462163	-1.6364	-1.13934	-0.108582	-0.286937	-1.19801	-0.44021	-1.00458
ENSG00000116016	8.57413	8.66682	8.67547	8.56247	8.59066	8.65365	8.81619	8.41067
ENSG00000116017	4.78291	4.82839	4.91416	4.70147	4.79363	4.81485	4.91595	4.7404
ENSG00000116030	6.77025	6.75178	6.78871	6.73628	6.69198	6.83066	6.69533	6.8401
ENSG00000116032	2.34038	1.62554	2.20663	1.81612	2.14364	1.87609	2.63975	1.28562
ENSG00000116044	7.73841	7.58022	7.69799	7.61952	7.54528	7.77778	7.82447	7.49107
ENSG00000116062	5.6363	5.3371	5.46133	5.52824	5.43908	5.5398	5.38141	5.63984
ENSG00000116095	4.07382	4.07088	4.05895	4.10054	4.06181	4.08164	4.22795	3.96373
ENSG00000116096	3.80605	3.97189	3.93904	3.83978	3.91708	3.84759	4.10191	3.70811
ENSG00000116106	1.91079	2.28558	2.16757	2.02626	1.98258	2.20627	2.23349	1.98188
ENSG00000116117	1.81622	2.00133	2.23955	1.50878	2.00983	1.76586	2.17544	1.61265
ENSG00000116120	5.35177	5.49549	5.28129	5.57566	5.41627	5.4289	5.17655	5.70577
ENSG00000116127	3.86161	3.48753	3.67797	3.69043	3.47272	3.88125	3.59373	3.80963
ENSG00000116128	4.68893	4.64046	4.72917	4.61176	4.66919	4.65912	4.70706	4.67498
ENSG00000116133	9.3458	9.27594	9.27041	9.34531	9.20292	9.42023	9.34434	9.25633
ENSG00000116138	4.95249	5.14471	5.05026	5.0552	5.00713	5.08584	5.22175	4.91759
ENSG00000116141	4.24981	4.22922	4.28677	4.20433	4.21609	4.26234	4.26065	4.27096
ENSG00000116151	0.398972	-0.208195	0.0672575	0.204927	0.627781	-0.478546	0.25517	-0.021838
ENSG00000116157	1.51546	1.72812	1.51047	1.7365	1.73076	1.53285	1.05879	2.15772
ENSG00000116161	5.12451	5.02165	4.96351	5.19599	5.1101	5.03398	4.87273	5.31788
ENSG00000116171	6.64497	6.71621	6.63636	6.72878	6.53243	6.82821	6.73468	6.6418
ENSG00000116183	0.954657	0.894475	1.18679	0.649086	0.584737	1.28094	1.12263	0.731629
ENSG00000116191	4.85953	4.98298	4.87126	4.98382	4.90931	4.92975	4.95056	4.94045
ENSG00000116198	5.42152	5.43807	5.45835	5.41102	5.43692	5.42474	5.54305	5.35781
ENSG00000116199	6.5404	6.30738	6.38389	6.47348	6.51524	6.34097	6.52477	6.34564
ENSG00000116205	3.29626	3.04861	3.18739	3.17568	3.19669	3.15214	3.037	3.36087
ENSG00000116209	8.05204	8.0169	8.01431	8.05129	8.14365	7.93058	8.17467	7.88503
ENSG00000116212	6.05021	5.97798	5.9842	6.05299	6.04935	5.98113	6.03658	6.02298
ENSG00000116213	4.2306	4.19051	4.25443	4.17898	4.29728	4.11837	4.29589	4.17611
ENSG00000116221	6.14004	6.18659	6.11388	6.22036	6.2545	6.07219	6.05729	6.29723
ENSG00000116237	6.80529	6.63473	6.74933	6.69452	6.80224	6.64071	6.6511	6.80319
ENSG00000116251	7.2515	7.32533	7.21258	7.36538	7.14486	7.43122	7.23017	7.35095
ENSG00000116254	-3.05406	-1.671	-2.58735	-2.17404	-2.24602	-2.51889	-1.63724	-3.16991
ENSG00000116260	9.51259	9.2957	9.3543	9.44485	9.58675	9.22574	9.53594	9.2506
ENSG00000116266	5.59165	5.56792	5.54888	5.62238	5.61331	5.54715	5.59243	5.60791
ENSG00000116273	5.27267	5.02796	5.18139	5.1402	5.26027	5.04776	5.26726	5.08599
ENSG00000116285	9.64081	9.20821	9.50507	9.33417	9.73861	9.11616	9.41115	9.40988
ENSG00000116288	7.13159	7.15434	7.08967	7.19757	7.07285	7.21169	6.95306	7.33903
ENSG00000116299	0.650236	-0.727524	0.295601	-0.263337	0.0158578	0.0840277	0.243828	-0.189299
ENSG00000116337	5.22107	5.1257	5.16569	5.19475	5.10285	5.24363	5.02581	5.36857
ENSG00000116350	6.59785	6.51127	6.58338	6.53004	6.55214	6.56136	6.64302	6.4823
ENSG00000116353	4.20733	4.14718	4.1938	4.17561	4.18799	4.16585	4.23032	4.17685
ENSG00000116396	2.66284	2.92727	2.73617	2.86048	2.758	2.82617	2.90694	2.71568
ENSG00000116406	6.50669	6.24677	6.41342	6.34708	6.33614	6.42236	6.32064	6.45752
ENSG00000116455	4.62288	4.9064	4.70651	4.83659	4.78693	4.74241	4.55586	5.01589
ENSG00000116459	7.1585	7.23032	7.10197	7.28814	7.09798	7.2886	7.05064	7.34306
ENSG00000116473	6.07399	5.92385	6.05445	5.9515	6.00655	5.99613	5.99721	6.0338
ENSG00000116478	7.08434	7.3917	7.2345	7.24301	7.13018	7.34409	7.11384	7.36701
ENSG00000116489	8.33001	8.3308	8.26281	8.3944	8.25385	8.40789	8.25981	8.38802
ENSG00000116497	4.60357	4.61408	4.5853	4.64666	4.57391	4.64208	4.61733	4.65223
ENSG00000116514	5.57784	5.61164	5.63582	5.5614	5.58175	5.61163	5.79194	5.43196
ENSG00000116521	5.68163	5.66287	5.71623	5.63597	5.79814	5.54618	5.75065	5.62895
ENSG00000116525	3.22858	3.44231	3.28779	3.3941	3.18701	3.47875	3.33099	3.38329
ENSG00000116539	6.1697	5.90179	6.17015	5.90925	6.06959	6.01374	6.11197	5.99378
ENSG00000116560	7.00961	7.00981	7.0151	7.00652	7.04429	6.97412	6.73187	7.29538
ENSG00000116574	2.27152	1.58419	1.97248	1.94509	2.01743	1.87766	2.16339	1.74791
ENSG00000116580	5.30908	5.50904	5.41359	5.41347	5.30614	5.50814	5.49043	5.36851
ENSG00000116584	6.64909	6.70492	6.71598	6.64057	6.75619	6.60063	6.68418	6.68469
ENSG00000116586	5.52357	5.43326	5.41711	5.55287	5.38929	5.56818	5.47742	5.52317
ENSG00000116604	6.07448	6.21056	6.10946	6.18243	6.04675	6.23664	6.19713	6.11541
ENSG00000116641	6.57852	6.54299	6.48017	6.64663	6.44474	6.67596	6.48663	6.65444
ENSG00000116649	5.48963	5.56563	5.40199	5.66469	5.64331	5.41162	5.41458	5.68166
ENSG00000116652	-2.51323	-2.35257	-2.50689	-2.36922	-2.13105	-2.79985	-1.97757	-3.00328
ENSG00000116661	6.32098	6.17018	6.31459	6.1834	6.09231	6.4088	6.48699	6.0274
ENSG00000116663	3.56885	3.59084	3.67884	3.47794	3.60047	3.54865	3.94741	3.21957
ENSG00000116667	4.11914	4.24617	4.0906	4.28687	3.88526	4.46756	4.26213	4.15823
ENSG00000116668	2.71661	2.82597	2.98326	2.55265	2.57117	2.97129	2.86813	2.70516
ENSG00000116670	4.39437	4.1579	4.35963	4.20888	4.22532	4.33322	4.1967	4.41671
ENSG00000116675	2.78743	2.34371	2.71205	2.43681	2.69888	2.44039	2.2843	2.9166
ENSG00000116678	5.15747	4.8991	5.09924	4.97903	5.12778	4.93944	5.4168	4.6643
ENSG00000116679	6.73787	6.94153	6.80056	6.88298	6.63686	7.0378	6.59358	7.09755
ENSG00000116685	5.88781	5.83376	5.76979	5.96266	5.92169	5.80056	5.85818	5.89824
ENSG00000116688	7.88559	7.86224	7.84968	7.89624	7.81044	7.93928	7.88285	7.85801
ENSG00000116691	3.30976	3.19943	3.43681	3.06783	3.2748	3.23342	3.43483	3.11098
ENSG00000116698	6.76713	6.88198	6.87752	6.77272	6.85962	6.79309	6.98937	6.66991
ENSG00000116701	4.12549	3.94662	4.03551	4.05552	3.89071	4.18805	4.13103	3.99621
ENSG00000116704	5.22509	5.27155	5.27892	5.22832	5.27491	5.22001	5.1544	5.3877
ENSG00000116711	3.02486	2.92558	2.88608	3.07768	3.045	2.90615	2.79347	3.19497
ENSG00000116717	7.40029	7.34911	7.40461	7.34462	7.57919	7.17948	7.74406	7.00489
ENSG00000116729	6.14588	6.04228	6.18841	6.00608	6.12283	6.07028	6.09161	6.12771
ENSG00000116731	5.48321	5.51936	5.5207	5.49081	5.45694	5.54619	5.5806	5.46206
ENSG00000116741	3.23917	3.15516	3.18628	3.22116	3.5502	2.84364	2.70518	3.73051
ENSG00000116747	5.50584	5.49082	5.52994	5.4777	5.38603	5.61126	5.47225	5.56759
ENSG00000116750	5.15297	5.16591	5.14524	5.18652	5.26002	5.05861	4.98444	5.38278
ENSG00000116752	5.42481	5.36099	5.32785	5.47197	5.3979	5.38839	5.4093	5.42093
ENSG00000116754	6.99545	6.9736	7.00203	6.96922	6.93323	7.03664	6.92071	7.05711
ENSG00000116761	2.34075	2.00628	2.16914	2.20504	2.55229	1.77853	1.95021	2.46019
ENSG00000116771	0.956655	1.27343	0.469732	1.67153	0.944255	1.28953	0.473192	1.663
ENSG00000116774	-0.941702	-2.366	-1.89392	-1.5498	-2.75896	-0.816319	-2.49669	-1.06587
ENSG00000116786	6.71678	6.71373	6.78037	6.6522	6.69269	6.74225	6.91244	6.52899
ENSG00000116791	6.01994	5.96498	5.88474	6.10784	5.83728	6.14222	5.90282	6.11213
ENSG00000116793	4.03923	4.08301	4.03975	4.0954	3.95436	4.16351	3.96477	4.20419
ENSG00000116809	4.34966	4.18889	4.32699	4.22906	4.36083	4.17634	4.42958	4.15953
ENSG00000116815	4.41088	4.48577	4.36411	4.54646	4.3851	4.50877	4.46676	4.48097
ENSG00000116819	-2.35334	-1.45572	-1.31399	-2.55483	-2.06867	-1.7595	-1.95472	-1.90242
ENSG00000116830	4.16716	4.06918	4.00968	4.24172	4.15448	4.08215	3.94091	4.34323
ENSG00000116833	-2.2124	-2.59922	-2.13737	-2.73667	-1.10701	-4.49827	-1.79749	-3.33015
ENSG00000116852	3.14499	2.80425	3.15362	2.80798	3.14606	2.79677	3.27799	2.69967
ENSG00000116857	6.48772	6.54374	6.44748	6.58857	6.6202	6.41401	6.62081	6.42787
ENSG00000116863	5.41307	5.37756	5.30742	5.49659	5.44239	5.34727	5.34767	5.48667
ENSG00000116871	7.83443	7.86007	7.79599	7.89659	7.92931	7.76876	7.86811	7.82026
ENSG00000116874	3.3526	3.37777	3.38948	3.3523	3.41138	3.31908	3.06479	3.7005
ENSG00000116883	3.52219	3.36995	3.48118	3.42774	3.3342	3.56696	3.63164	3.30577
ENSG00000116885	2.31961	2.58852	2.40652	2.50646	2.45432	2.44811	2.51773	2.41745
ENSG00000116898	6.21538	6.22563	6.13603	6.31233	6.20301	6.23811	6.16019	6.30836
ENSG00000116903	4.48571	4.27812	4.45581	4.32548	4.41843	4.35055	4.38699	4.43929
ENSG00000116906	5.7122	5.77252	5.67177	5.82244	5.73372	5.74923	5.71988	5.80042
ENSG00000116918	4.64237	4.61842	4.53347	4.74266	4.60959	4.64985	4.58401	4.72825
ENSG00000116922	3.97824	3.84192	4.11515	3.7043	3.90986	3.91381	3.97435	3.90138
ENSG00000116954	6.22772	6.31165	6.26296	6.28195	6.19921	6.34322	6.4908	6.07051
ENSG00000116957	4.50601	4.60508	4.47342	4.65077	4.57264	4.53572	4.46537	4.6936
ENSG00000116962	0.605191	0.0288855	0.881449	-0.23779	0.140338	0.484143	-0.80881	1.38411
ENSG00000116977	6.56054	6.65397	6.54463	6.67382	6.53757	6.67619	6.61907	6.61194
ENSG00000116984	5.17858	4.92014	5.12632	4.98935	5.03386	5.07442	5.02728	5.13054
ENSG00000116985	-0.416717	-0.0754845	-0.524858	0.0339488	-0.141337	-0.357897	-0.0039838	-0.499172
ENSG00000116990	2.97654	3.04371	3.16256	2.83618	3.13499	2.85015	3.34153	2.66968
ENSG00000116991	5.42489	5.65106	5.50218	5.58078	5.65094	5.41865	5.65307	5.45648
ENSG00000117000	5.71002	5.3629	5.5358	5.55944	5.57051	5.51685	5.66621	5.45378
ENSG00000117009	0.669525	0.716229	0.741635	0.651036	-0.0631872	1.38349	0.637134	0.75217
ENSG00000117010	0.13617	0.419686	0.885128	-0.372062	0.215156	0.333079	-0.0944282	0.654479
ENSG00000117013	-3.88512	-1.60899	-3.37336	-2.0133	-2.20562	-2.87442	-3.06456	-2.27529
ENSG00000117016	1.80707	1.27416	1.72457	1.3809	1.57954	1.53878	1.86702	1.23638
ENSG00000117020	4.66215	4.9006	4.90056	4.67186	4.54676	5.01025	4.85121	4.76169
ENSG00000117036	5.80002	5.80948	5.81461	5.80392	5.8312	5.78008	5.83548	5.80965
ENSG00000117054	4.62432	4.70377	4.54863	4.78759	4.44971	4.86242	4.39442	4.96228
ENSG00000117069	1.08837	1.10093	0.938147	1.23718	0.788179	1.36855	0.516917	1.60669
ENSG00000117114	5.30458	4.8715	4.85186	5.34651	5.30543	4.87422	4.78787	5.44022
ENSG00000117115	-0.909413	-0.263326	-1.60663	0.27426	-0.578573	-0.510403	-0.92054	-0.270999
ENSG00000117118	6.01479	5.96048	5.90868	6.07652	5.98301	5.99324	5.96495	6.04291
ENSG00000117122	5.29281	5.36652	5.36402	5.30923	4.92408	5.71082	5.1568	5.53763
ENSG00000117133	5.12222	5.12401	5.08583	5.17387	5.12334	5.12197	5.0476	5.24687
ENSG00000117139	7.60712	7.56807	7.57337	7.6008	7.51706	7.6604	7.62038	7.55295
ENSG00000117143	6.56442	6.50018	6.47748	6.59212	6.46802	6.59362	6.29458	6.78753
ENSG00000117151	5.11673	5.13005	5.12854	5.13021	5.06974	5.1789	5.25771	5.03502
ENSG00000117152	-1.73558	-1.33391	-1.87488	-1.25179	-1.17882	-1.65814	-4.78691	0.500605
ENSG00000117153	5.88903	5.86949	5.87131	5.89634	5.90204	5.8586	6.02591	5.76285
ENSG00000117155	4.61053	4.44465	4.44511	4.62866	4.51733	4.53847	4.46592	4.6434
ENSG00000117174	4.68916	4.74774	4.71965	4.72986	4.75195	4.68182	4.6092	4.8776
ENSG00000117222	4.87235	4.74962	4.8621	4.77444	4.84383	4.7796	4.84884	4.82737
ENSG00000117226	5.16203	5.11924	5.16451	5.12955	5.11395	5.1651	4.88445	5.43977
ENSG00000117228	5.06687	4.57497	5.08672	4.56901	4.82914	4.82908	4.51086	5.2129
ENSG00000117242	3.97643	3.76073	3.93179	3.82405	3.84473	3.90095	3.95253	3.84249
ENSG00000117245	-1.99654	-2.48795	-1.98772	-2.50213	-2.64469	-1.83956	-2.59824	-1.91791
ENSG00000117262	1.74292	1.54425	1.46443	1.84932	1.97499	1.30081	1.55543	1.76385
ENSG00000117266	6.26812	6.13248	6.15354	6.25526	5.96805	6.4362	6.3921	6.036
ENSG00000117280	6.04243	6.04263	6.08617	6.00531	5.93037	6.15645	6.12273	5.9916
ENSG00000117281	-1.62952	-3.79079	-2.06194	-3.02381	-1.97228	-3.18422	-1.751	-3.57317
ENSG00000117289	8.41417	8.40128	8.38051	8.43217	8.49714	8.31479	7.55784	9.25794
ENSG00000117298	8.5743	8.38993	8.50976	8.44981	8.45481	8.51117	8.52705	8.4217
ENSG00000117305	5.41569	5.49671	5.45473	5.4675	5.53657	5.37473	5.48829	5.46563
ENSG00000117308	6.02565	6.05324	6.03932	6.04644	6.17186	5.90742	6.20163	5.90169
ENSG00000117318	4.56274	4.77992	4.38469	4.97092	4.72178	4.62005	4.77795	4.61823
ENSG00000117335	8.50777	8.44511	8.49348	8.45531	8.512	8.44394	8.56039	8.37797
ENSG00000117360	5.27176	5.15324	5.33889	5.09519	5.19635	5.23388	5.19973	5.2764
ENSG00000117362	7.36618	7.21314	7.28751	7.29266	7.29913	7.28369	7.32242	7.26009
ENSG00000117385	5.44632	5.25156	5.37404	5.33681	5.26205	5.43767	5.20477	5.54009
ENSG00000117394	9.79957	9.70138	9.67731	9.8157	9.71649	9.78627	9.93986	9.53874
ENSG00000117395	5.9121	5.89486	5.8038	6.01164	5.94822	5.8576	5.7009	6.13739
ENSG00000117399	2.93085	2.75179	2.24599	3.28808	2.88098	2.80476	1.37548	3.94776
ENSG00000117407	3.18963	3.34415	3.22771	3.31638	3.2812	3.25052	3.17658	3.3971
ENSG00000117408	6.09948	6.18026	6.11512	6.17169	6.04779	6.23092	6.17636	6.13103
ENSG00000117410	6.82126	6.78933	6.7527	6.86188	6.95752	6.65704	6.88307	6.73984
ENSG00000117411	6.18453	6.25776	6.09079	6.35866	6.19937	6.24278	6.26644	6.20322
ENSG00000117419	5.06759	5.04754	5.02846	5.10061	5.05967	5.05466	5.03614	5.12852
ENSG00000117425	-1.50573	-2.08203	-1.72226	-1.8256	-1.35337	-2.25606	-1.80208	-1.74978
ENSG00000117448	6.13017	6.13703	6.09322	6.18168	6.13228	6.13442	6.07422	6.2209
ENSG00000117450	8.7387	8.74896	8.66486	8.81832	8.7381	8.75088	8.62329	8.84794
ENSG00000117461	4.23305	4.47501	4.22177	4.49776	4.25332	4.45201	4.16231	4.58549
ENSG00000117472	7.88693	7.73318	7.82662	7.79063	7.92896	7.6981	8.02571	7.58809
ENSG00000117475	5.831	5.87032	5.75476	5.9564	5.8043	5.89642	5.84794	5.88878
ENSG00000117477	-1.05379	-0.89313	-1.43422	-0.559587	-1.00107	-0.932901	-1.37499	-0.630809
ENSG00000117479	4.47151	4.27981	4.49931	4.2634	4.5036	4.24416	4.50745	4.29793
ENSG00000117480	2.40984	2.42877	2.36795	2.48334	2.50106	2.32608	2.6342	2.22278
ENSG00000117481	4.72805	4.45511	4.59488	4.61148	4.577	4.61424	4.62455	4.6202
ENSG00000117500	6.80552	6.73044	6.83886	6.69991	6.79932	6.73854	6.65199	6.89734
ENSG00000117505	6.48985	6.18703	6.37809	6.30752	6.29948	6.38749	6.45187	6.24965
ENSG00000117519	6.68527	6.65863	6.64916	6.69879	6.70371	6.63917	6.42553	6.93267
ENSG00000117523	7.91499	7.68191	7.8785	7.71637	7.76999	7.83108	7.86401	7.72628
ENSG00000117525	10.7891	10.6558	10.6501	10.7849	10.8626	10.5859	10.6814	10.7328
ENSG00000117528	5.92914	5.85764	5.87974	5.91659	5.89202	5.89575	5.88263	5.93793
ENSG00000117533	4.29937	4.26281	4.28053	4.29648	4.2119	4.35127	4.43036	4.18081
ENSG00000117543	3.97185	3.97778	4.00722	3.95486	3.85175	4.09552	3.91368	4.08539
ENSG00000117569	2.60502	2.44236	2.66008	2.39586	2.40957	2.63732	2.21494	2.85936
ENSG00000117586	1.01816	2.1884	1.33321	1.92479	0.983375	2.20909	1.83999	1.51861
ENSG00000117592	7.65385	7.63548	7.64724	7.64108	7.65252	7.63917	7.60892	7.67726
ENSG00000117593	5.11254	5.06701	4.96537	5.22391	5.02173	5.15202	4.87158	5.34711
ENSG00000117594	5.82751	6.34175	5.88773	6.28771	6.3234	5.84368	6.107	6.09001
ENSG00000117595	8.92835	8.96037	8.96176	8.92234	8.86689	9.02384	9.01899	8.85163
ENSG00000117597	5.26695	5.14297	5.29524	5.12552	5.14942	5.27075	5.39822	5.05505
ENSG00000117602	5.67846	5.74503	5.64844	5.7849	5.68379	5.73906	5.84152	5.61643
ENSG00000117614	5.88993	5.83053	5.88225	5.84697	5.85076	5.87208	5.95401	5.79859
ENSG00000117616	5.29459	5.55386	5.60775	5.24083	5.4257	5.41878	5.4017	5.48606
ENSG00000117620	5.42104	5.31319	5.27806	5.47453	5.45114	5.28455	5.46477	5.31357
ENSG00000117625	4.96403	5.04677	5.10043	4.9111	5.03424	4.97282	5.27669	4.76388
ENSG00000117632	6.80445	6.62323	6.65095	6.78012	6.60452	6.8191	6.38438	7.05479
ENSG00000117640	4.90963	5.21116	5.16515	4.956	5.15515	4.95574	5.07471	5.08787
ENSG00000117643	1.45422	1.87494	1.57026	1.73693	1.92936	1.28383	2.49485	0.645327
ENSG00000117650	0.337654	0.0773754	-0.321412	0.715329	0.987241	-0.529552	-0.668459	1.02822
ENSG00000117676	6.90657	6.85222	6.86448	6.89734	6.85353	6.90738	6.84724	6.92332
ENSG00000117682	5.54846	5.45935	5.43647	5.58465	5.47374	5.53554	5.47142	5.58026
ENSG00000117691	4.96476	4.91162	4.85559	5.03689	4.95982	4.91604	4.89283	5.03478
ENSG00000117697	4.12859	4.01571	3.96808	4.19117	4.05707	4.08624	3.93438	4.25798
ENSG00000117707	-0.176075	-0.135709	-0.184496	-0.126997	-0.309459	0.00487104	0.313748	-0.664979
ENSG00000117713	6.8221	6.67562	6.75723	6.74447	6.77068	6.73117	6.80903	6.70182
ENSG00000117724	3.26193	2.83551	2.67431	3.34873	3.00008	3.06825	2.0136	3.91288
ENSG00000117748	4.81975	4.89872	4.85932	4.87102	4.89303	4.8225	4.76863	4.99939
ENSG00000117751	5.37078	5.38568	5.3617	5.40606	5.43464	5.32006	5.30366	5.49641
ENSG00000117758	6.31971	6.30643	6.30175	6.33117	6.36348	6.2662	6.32809	6.32316
ENSG00000117791	1.53462	0.76423	0.949815	1.3406	0.7924	1.48572	0.87358	1.41727
ENSG00000117859	6.9587	6.93332	6.97889	6.91523	6.91082	6.98332	6.96501	6.93631
ENSG00000117862	6.40424	6.15164	6.32988	6.23456	6.28879	6.27475	6.24405	6.34119
ENSG00000117868	7.15103	7.13577	7.13814	7.15009	7.16181	7.12797	7.19078	7.10199
ENSG00000117877	2.20066	2.06871	2.0807	2.19617	2.02889	2.23922	1.97341	2.31816
ENSG00000117899	6.26299	6.15903	6.15529	6.27451	6.19032	6.23305	6.13469	6.31548
ENSG00000117906	6.55587	6.39395	6.47711	6.47857	6.38474	6.5658	6.37145	6.59881
ENSG00000117971	0.973601	1.54435	1.27094	1.2093	1.31213	1.15442	1.87829	0.55208
ENSG00000117983	-2.74643	-0.470297	-1.00617	-2.006	-1.3731	-1.6675	-2.12251	-1.05666
ENSG00000117984	8.81105	8.69986	8.74028	8.76445	8.95963	8.55874	9.03467	8.46275
ENSG00000118007	4.86264	4.53049	4.76787	4.64654	4.78052	4.61953	4.54536	4.91794
ENSG00000118046	5.94331	5.81274	6.01364	5.7475	5.93913	5.82436	5.99402	5.7952
ENSG00000118058	5.92662	5.94597	6.09064	5.78397	5.95084	5.92586	6.00845	5.8954
ENSG00000118096	3.87596	3.8221	3.88169	3.82967	3.87281	3.82366	3.82269	3.92833
ENSG00000118160	-1.84183	-1.44016	-1.03951	-2.28035	-1.67838	-1.61021	-2.10453	-1.20424
ENSG00000118162	2.79472	2.58179	2.84617	2.53738	2.54993	2.83723	2.68439	2.73669
ENSG00000118181	8.59595	8.47732	8.49268	8.5763	8.38054	8.69375	8.49798	8.55989
ENSG00000118193	1.90322	1.52242	1.29589	2.08865	2.0607	1.39191	0.78749	2.54761
ENSG00000118194	-0.875984	-1.10235	-0.887739	-1.09111	-1.23608	-0.692569	-0.410241	-1.63805
ENSG00000118197	3.82572	3.72782	3.868	3.6962	3.71187	3.84495	3.83131	3.77405
ENSG00000118200	7.01753	6.81752	7.00734	6.8301	6.83507	7.00471	6.97975	6.86521
ENSG00000118217	6.76183	6.64797	6.68932	6.72439	6.6607	6.75247	6.79021	6.63356
ENSG00000118242	4.23624	4.55993	4.49343	4.3017	4.48499	4.29724	4.42908	4.40946
ENSG00000118246	5.15654	4.99207	4.9893	5.17866	5.15578	4.99501	5.0121	5.19004
ENSG00000118257	5.98179	5.81404	6.06898	5.73301	5.79486	6.00696	5.84826	5.98408
ENSG00000118260	6.05254	6.04412	6.01601	6.08833	5.97604	6.12108	6.0521	6.07551
ENSG00000118263	7.76712	7.69762	7.82806	7.63507	7.54399	7.92362	7.90951	7.55009
ENSG00000118276	3.82344	3.85688	3.92906	3.75695	3.8671	3.80758	3.87668	3.85191
ENSG00000118292	1.03781	1.24219	1.32542	0.927592	0.975101	1.30291	1.52493	0.729233
ENSG00000118298	-0.548426	-0.387767	-0.762331	-0.194027	-0.650189	-0.292513	-0.6726	-0.285882
ENSG00000118308	3.96423	3.40389	3.63477	3.80976	3.64859	3.7702	4.19093	3.20954
ENSG00000118322	1.66943	1.83009	1.52169	2.00209	2.12799	1.31619	2.07591	1.40521
ENSG00000118363	5.19537	5.0541	5.12862	5.13685	5.16377	5.08972	5.1594	5.14191
ENSG00000118369	4.00438	4.31597	4.41135	3.89971	4.09679	4.21334	4.15983	4.20262
ENSG00000118402	4.308	3.87683	4.09594	4.13965	4.33153	3.85443	4.26678	3.98726
ENSG00000118407	-1.25231	-1.74373	-1.46611	-1.50901	-1.41194	-1.56334	-1.51883	-1.46653
ENSG00000118412	4.29152	4.097	4.27464	4.1305	4.21988	4.17509	4.36623	4.07409
ENSG00000118418	5.27645	5.1456	5.23595	5.20016	5.12431	5.30226	5.26419	5.20668
ENSG00000118420	1.4786	1.70387	1.69148	1.48995	1.74084	1.43765	1.325	1.87157
ENSG00000118454	4.67351	4.31552	4.55976	4.45492	4.65617	4.33713	4.38962	4.67608
ENSG00000118473	-0.748054	-2.08216	-0.867555	-1.95228	-1.97393	-0.768252	-1.84501	-0.925973
ENSG00000118482	6.26348	6.02399	6.22642	6.0693	6.15545	6.14156	6.28367	6.03141
ENSG00000118495	4.25493	4.14573	4.11392	4.30063	4.14282	4.25552	4.06116	4.38655
ENSG00000118496	5.05393	4.7503	4.86381	4.95755	4.79155	5.01327	4.76797	5.08816
ENSG00000118503	7.87484	7.80745	7.90805	7.77206	7.94944	7.73948	8.05889	7.61655
ENSG00000118507	0.975464	-0.0454831	0.325451	0.673337	0.592566	0.378336	0.347431	0.64909
ENSG00000118508	5.30993	5.2592	5.32563	5.25417	5.35987	5.21066	5.30183	5.31499
ENSG00000118513	0.208184	-0.00636723	-0.306937	0.442662	-0.37774	0.504875	-0.287274	0.417102
ENSG00000118514	-0.975122	-0.108193	0.070368	-1.37693	-0.39574	-0.812997	-0.372423	-0.840956
ENSG00000118515	6.03489	6.21967	6.17236	6.08986	5.94875	6.30054	6.00936	6.27229
ENSG00000118518	4.88469	4.81287	4.93931	4.76891	4.75641	4.94517	4.93192	4.81684
ENSG00000118523	5.37461	5.20027	6.05061	4.60079	4.94797	5.57547	3.63714	6.78598
ENSG00000118557	-2.07992	-1.13077	-1.31897	-1.80933	-1.60905	-1.54088	-2.36882	-0.917972
ENSG00000118564	6.44667	6.38119	6.4296	6.40363	6.35352	6.47533	6.35358	6.49635
ENSG00000118579	4.97083	4.95599	4.87632	5.06498	4.90452	5.02069	4.94295	5.03412
ENSG00000118596	2.22536	2.01162	1.98957	2.24816	1.91971	2.30706	1.90296	2.34501
ENSG00000118600	3.40809	3.32325	3.24946	3.50086	3.50222	3.22708	3.27289	3.50675
ENSG00000118620	3.84483	3.65989	3.76775	3.7592	3.79391	3.71366	3.89242	3.66384
ENSG00000118640	7.56766	7.64183	7.57025	7.63826	7.5533	7.65834	7.72123	7.4856
ENSG00000118655	3.22573	2.99299	3.06382	3.16845	3.12286	3.09767	2.83176	3.4243
ENSG00000118680	9.45402	9.43067	9.36223	9.51654	9.41234	9.47414	9.37537	9.48792
ENSG00000118689	6.33239	6.05559	6.26503	6.1335	6.30869	6.09276	6.44104	5.97109
ENSG00000118690	0.443162	0.603822	0.78635	0.238128	0.393817	0.651465	0.590786	0.453608
ENSG00000118705	8.71684	8.57883	8.63016	8.66063	8.62913	8.66786	8.5583	8.72054
ENSG00000118707	4.59792	4.47496	4.42651	4.66161	4.50014	4.57116	4.43526	4.68747
ENSG00000118762	4.50707	4.54419	4.62324	4.43954	4.33151	4.71589	4.47766	4.62364
ENSG00000118777	-1.11321	-0.952545	-1.10285	-0.965179	-1.3695	-0.735731	-1.89428	-0.332963
ENSG00000118785	-1.01294	1.14115	-0.259198	0.726468	-1.59458	1.45341	-0.511359	0.853531
ENSG00000118804	2.17877	2.05233	2.24415	1.9868	2.39622	1.80744	2.07294	2.19972
ENSG00000118816	8.57447	8.47297	8.50917	8.53356	8.61096	8.44005	8.57617	8.45625
ENSG00000118849	3.24731	4.07765	3.67097	3.68105	4.05345	3.31285	3.20972	4.14225
ENSG00000118855	6.53448	6.49362	6.42	6.61396	6.39943	6.62935	6.56514	6.48317
ENSG00000118873	6.46459	6.34548	6.52439	6.28951	6.38648	6.43102	6.48716	6.3442
ENSG00000118894	2.15274	2.40441	2.12655	2.43721	2.37852	2.17832	2.24249	2.34023
ENSG00000118898	7.29219	7.18017	7.27473	7.1977	7.60962	6.87418	7.76412	6.70536
ENSG00000118900	6.5576	6.5446	6.60356	6.50171	6.59293	6.51402	6.69428	6.42261
ENSG00000118922	4.64558	4.60947	4.66072	4.60724	4.55913	4.69613	4.67283	4.63478
ENSG00000118939	4.39562	4.27231	4.27219	4.40986	4.34745	4.32035	4.08843	4.62482
ENSG00000118960	5.17399	5.15914	5.21213	5.1309	5.09174	5.24575	5.4036	4.96772
ENSG00000118961	4.26339	4.04195	4.19147	4.13294	4.11427	4.19757	4.15624	4.20854
ENSG00000118965	3.50274	3.40855	3.43905	3.4827	3.30924	3.59448	3.17892	3.7605
ENSG00000118971	7.82847	7.91606	7.83459	7.90817	7.62488	8.11988	7.9088	7.8287
ENSG00000118976	-1.78214	-2.46948	-1.93819	-2.28595	-1.70459	-2.55396	-2.24135	-1.94804
ENSG00000118985	8.04743	8.08502	8.06214	8.06789	7.97409	8.16026	8.06189	8.06111
ENSG00000118997	-2.28019	-2.56699	-2.8378	-1.96317	-2.4493	-2.38113	-1.86451	-3.0346
ENSG00000119004	2.71695	2.63661	2.60203	2.7663	2.7033	2.64965	2.66935	2.72165
ENSG00000119013	5.54909	5.42959	5.36766	5.61995	5.34646	5.62456	5.32256	5.69242
ENSG00000119041	5.86667	5.93628	5.88329	5.92755	5.90533	5.89667	5.93224	5.90251
ENSG00000119042	2.86399	3.27619	3.05892	3.09626	2.94615	3.19357	2.97936	3.19912
ENSG00000119048	5.92694	5.91243	5.92969	5.91808	5.94746	5.89405	5.98066	5.89117
ENSG00000119121	-0.792423	-0.380225	-0.759657	-0.415537	-0.615693	-0.547523	-0.671349	-0.508018
ENSG00000119125	4.00626	4.66858	4.66541	3.91864	4.22207	4.41061	4.93104	3.67363
ENSG00000119138	6.12477	6.05517	6.25956	5.92198	6.11549	6.07139	6.19833	6.00924
ENSG00000119139	7.62365	7.6761	7.7024	7.59653	7.633	7.67266	7.89318	7.4039
ENSG00000119185	5.44144	5.34406	5.39397	5.40449	5.42522	5.36152	5.32976	5.50181
ENSG00000119203	5.28786	5.40039	5.33945	5.35971	5.35495	5.33216	5.25303	5.47943
ENSG00000119227	2.55111	2.30988	2.38412	2.50229	2.46156	2.40465	2.576	2.32112
ENSG00000119231	5.29218	5.23485	5.26466	5.27591	5.32369	5.20499	5.24559	5.33024
ENSG00000119242	4.41465	4.42688	4.51297	4.33531	4.43849	4.39991	4.47476	4.41747
ENSG00000119280	4.45013	4.40041	4.40257	4.46582	4.52663	4.31802	4.55105	4.34851
ENSG00000119285	5.54253	5.39968	5.4546	5.50187	5.47086	5.47482	5.42425	5.56396
ENSG00000119314	7.82666	7.69644	7.78954	7.73161	7.79991	7.72673	7.78329	7.73341
ENSG00000119318	8.21505	8.12175	8.16657	8.16678	8.20705	8.1327	8.17807	8.14713
ENSG00000119321	5.93073	6.0465	6.04793	5.93395	5.98819	5.99002	6.06441	5.9421
ENSG00000119326	4.71296	4.41096	4.47322	4.66034	4.4846	4.63343	4.20401	4.95266
ENSG00000119328	4.89326	4.79291	4.96819	4.72669	4.85683	4.83196	4.86695	4.87397
ENSG00000119333	3.58918	3.43094	3.3917	3.64908	3.77402	3.24436	3.24632	3.82578
ENSG00000119335	8.31196	8.28273	8.28017	8.31085	8.32613	8.27039	8.25097	8.33051
ENSG00000119383	6.87165	6.99798	6.8651	7.00718	6.94495	6.92439	6.7974	7.08274
ENSG00000119392	5.27594	5.2466	5.27173	5.26304	5.22611	5.29605	5.21014	5.35858
ENSG00000119396	7.34678	7.32492	7.30252	7.36989	7.41002	7.2653	7.36343	7.31131
ENSG00000119397	3.14501	3.0705	3.05785	3.16813	2.90371	3.30584	3.04106	3.2126
ENSG00000119401	5.20376	5.18988	5.1883	5.21725	5.01918	5.37249	5.21458	5.22732
ENSG00000119402	6.65256	6.52766	6.56052	6.62472	6.56971	6.61287	6.57754	6.61984
ENSG00000119403	3.73289	3.71085	3.74709	3.70929	3.77373	3.67045	3.35287	4.12495
ENSG00000119408	5.64474	5.66886	5.68072	5.64307	5.52602	5.78367	5.51808	5.83222
ENSG00000119411	3.27	3.2545	2.88165	3.68766	3.48237	3.02578	3.59509	2.95892
ENSG00000119414	6.15781	6.15848	6.20978	6.11236	6.19813	6.12056	6.14502	6.19961
ENSG00000119421	5.3605	5.3575	5.286	5.44415	5.30834	5.40885	5.32365	5.43949
ENSG00000119431	3.17691	3.26824	3.19677	3.25829	3.30219	3.13102	3.34794	3.13267
ENSG00000119446	5.46222	5.33921	5.40751	5.40853	5.4125	5.39448	5.50797	5.33803
ENSG00000119471	5.38781	5.4289	5.43479	5.39177	5.48516	5.33	5.30656	5.55376
ENSG00000119487	6.7956	6.87147	6.83983	6.83013	6.78509	6.8819	6.77855	6.90008
ENSG00000119508	-1.87258	-2.00143	-1.30379	-2.75108	-2.19474	-1.59606	-1.26516	-2.79782
ENSG00000119509	4.04403	3.93407	3.98836	4.00458	3.91355	4.06433	3.89573	4.13378
ENSG00000119514	4.30619	4.29318	4.20558	4.42307	4.47312	4.10486	4.73443	3.87361
ENSG00000119522	4.5297	4.38647	4.41753	4.51677	4.36807	4.55068	4.49153	4.47978
ENSG00000119523	5.69601	5.74137	5.80022	5.644	5.68949	5.74727	5.66411	5.80957
ENSG00000119537	6.79511	6.71152	6.7968	6.71293	6.72272	6.78791	6.85378	6.66525
ENSG00000119541	7.62143	7.61273	7.62594	7.60722	7.59539	7.64308	7.79687	7.43432
ENSG00000119559	4.86069	4.57614	4.6637	4.8044	4.83625	4.60609	4.78671	4.713
ENSG00000119574	3.71777	3.58094	3.66253	3.6574	3.76459	3.52761	3.82526	3.51842
ENSG00000119596	5.88418	5.89096	5.84033	5.94345	5.83614	5.93843	5.85201	5.9573
ENSG00000119599	3.74566	3.89209	3.89584	3.74878	3.73622	3.89694	3.84157	3.84234
ENSG00000119608	-1.49029	-0.592666	-1.19156	-0.893427	-1.32002	-0.766422	-0.532444	-1.53459
ENSG00000119616	5.80904	5.7151	5.72048	5.81418	5.72246	5.80118	5.68755	5.8726
ENSG00000119630	7.07315	7.17197	7.0422	7.20505	6.93558	7.30751	7.03502	7.21758
ENSG00000119632	5.19874	5.25318	5.16548	5.29909	5.21673	5.23337	5.27153	5.22583
ENSG00000119636	1.29588	0.851948	1.20503	0.949038	0.936721	1.21566	0.68544	1.47471
ENSG00000119638	5.97138	5.95609	6.05226	5.8815	5.99602	5.93475	5.93522	6.02612
ENSG00000119640	2.26616	2.00903	2.0939	2.19527	2.08303	2.19676	2.04422	2.2635
ENSG00000119650	3.76303	4.15828	3.96823	3.96867	3.88443	4.03565	3.86144	4.10604
ENSG00000119655	7.2928	7.31395	7.16736	7.44005	7.18667	7.41981	7.37407	7.23575
ENSG00000119661	3.17898	3.33334	3.14705	3.37333	3.16841	3.3428	2.95735	3.57341
ENSG00000119669	4.61332	4.54335	4.65953	4.50603	4.83938	4.29344	4.67189	4.53476
ENSG00000119673	2.21197	2.23139	2.01381	2.43429	2.32616	2.12213	2.00941	2.45249
ENSG00000119681	7.59465	7.37741	7.46934	7.50332	7.16523	7.80396	7.12336	7.85013
ENSG00000119682	6.19036	6.26875	6.22687	6.23887	6.19783	6.26073	6.10061	6.38517
ENSG00000119684	4.38815	4.27364	4.14711	4.5431	4.50901	4.14788	4.38261	4.33362
ENSG00000119685	4.45321	4.59211	4.50363	4.55486	4.40101	4.63966	4.43771	4.65561
ENSG00000119686	-1.06705	-0.906391	-0.389408	-1.76075	-0.908411	-1.11154	-0.779481	-1.27467
ENSG00000119688	4.86731	4.84853	4.92587	4.80073	4.80222	4.91393	4.88667	4.88023
ENSG00000119689	6.91115	7.03462	6.94501	7.00282	6.99321	6.95248	6.92129	7.033
ENSG00000119698	4.37388	4.20617	4.30006	4.29549	3.94324	4.63529	4.39788	4.23715
ENSG00000119699	1.30682	0.682221	0.626134	1.30267	0.822375	1.12565	0.227574	1.65268
ENSG00000119703	-0.171164	-0.0105042	-0.251665	0.0724169	-0.147478	-0.0368732	0.157242	-0.346852
ENSG00000119705	5.05338	5.11056	4.90545	5.26871	5.10947	5.05232	4.91445	5.29199
ENSG00000119707	6.24228	6.43146	6.43769	6.24178	6.23958	6.4318	6.2	6.49661
ENSG00000119711	3.60235	3.74419	3.70275	3.64861	3.73606	3.59778	3.80032	3.58445
ENSG00000119714	4.11233	4.24636	3.99063	4.36347	3.67659	4.61675	3.81026	4.54457
ENSG00000119718	5.47652	5.62222	5.52236	5.58556	5.57616	5.52037	5.49794	5.64043
ENSG00000119720	4.05609	3.92725	3.978	4.02448	4.04054	3.94265	3.99614	4.04316
ENSG00000119723	2.69779	2.89675	2.6117	2.99038	2.94524	2.65555	2.62248	3.00062
ENSG00000119725	0.831172	0.943737	0.685343	1.09677	0.984827	0.786481	0.983859	0.798467
ENSG00000119729	5.88293	5.83289	5.97125	5.75135	5.70219	6.01544	5.82459	5.92664
ENSG00000119737	-0.484525	-0.212834	-0.47879	-0.220827	-0.433378	-0.260238	-0.506097	-0.202258
ENSG00000119760	5.19104	5.48171	5.34596	5.33723	5.26343	5.40599	5.33423	5.38278
ENSG00000119771	4.13165	3.99132	4.282	3.83563	3.99096	4.1449	4.30014	3.86216
ENSG00000119772	4.27708	4.52918	4.40461	4.40577	4.57774	4.20916	4.50292	4.34316
ENSG00000119777	6.54019	6.41577	6.50459	6.45704	6.4554	6.50284	6.36738	6.60959
ENSG00000119778	3.76384	3.61289	3.81684	3.56937	3.67391	3.70784	3.72982	3.70297
ENSG00000119782	3.56593	3.72193	3.62688	3.67125	3.5621	3.72132	3.70872	3.62482
ENSG00000119787	5.71037	5.67949	5.74857	5.64899	5.78908	5.60168	5.7598	5.66563
ENSG00000119801	7.27472	7.37063	7.24352	7.40242	7.14969	7.49465	7.37451	7.27351
ENSG00000119812	5.94478	5.96809	5.90325	6.01716	5.83935	6.06729	5.68931	6.24984
ENSG00000119820	5.86123	5.87463	5.85842	5.88582	5.88276	5.85317	5.91365	5.8548
ENSG00000119844	5.86158	5.88065	5.90732	5.84138	5.94216	5.80103	6.03401	5.73613
ENSG00000119862	4.17417	4.0973	4.05309	4.24095	4.32414	3.93913	4.14019	4.18593
ENSG00000119865	-0.119239	0.0414206	0.570192	-0.583905	0.0758743	-0.127258	-1.54646	1.29134
ENSG00000119866	2.4317	2.78051	2.5085	2.71423	2.30267	2.89744	2.65066	2.60385
ENSG00000119878	3.62204	3.60937	3.46278	3.79003	3.70813	3.51808	3.70667	3.57163
ENSG00000119888	6.7989	6.62138	6.61368	6.81146	6.82665	6.59601	6.56964	6.86647
ENSG00000119899	5.84946	5.76475	5.77953	5.84703	5.93405	5.68166	5.99796	5.64567
ENSG00000119900	6.48705	6.32832	6.55678	6.26251	6.25588	6.56688	6.48351	6.35374
ENSG00000119906	5.29899	5.28338	5.3391	5.25194	5.31506	5.26885	5.4973	5.12154
ENSG00000119912	5.57873	5.64915	5.52567	5.71185	5.57159	5.65174	5.4713	5.79248
ENSG00000119915	-2.0704	-2.64671	-2.42285	-2.28518	-2.01885	-2.68764	-2.95767	-1.76787
ENSG00000119917	4.78994	4.74031	4.85939	4.68445	4.7753	4.75283	4.37851	5.19218
ENSG00000119922	4.19811	4.05632	4.24912	4.01966	4.03272	4.21739	3.71304	4.57473
ENSG00000119927	4.96812	4.77543	4.97298	4.78466	4.88499	4.85411	4.16968	5.58119
ENSG00000119929	3.40194	3.31601	3.28389	3.44931	3.44125	3.27653	3.19648	3.56657
ENSG00000119938	3.40876	3.59635	3.52229	3.49811	3.24977	3.7435	3.36321	3.67964
ENSG00000119943	2.58074	2.82022	2.56181	2.84519	2.3268	3.05064	2.67457	2.76368
ENSG00000119946	-2.24685	-0.863801	-1.62988	-1.49221	-1.0348	-2.06617	-1.59477	-1.54247
ENSG00000119950	6.4302	6.48882	6.37414	6.55035	6.36902	6.54944	6.54752	6.39134
ENSG00000119953	5.46051	5.37953	5.45509	5.39695	5.50599	5.33654	5.43095	5.45549
ENSG00000119965	3.77584	3.98703	3.88063	3.8939	3.76355	3.99422	3.87001	3.93998
ENSG00000119969	2.29898	2.05104	1.97802	2.35338	2.01081	2.31832	1.62077	2.68553
ENSG00000119977	5.62023	5.60782	5.57011	5.66938	5.63386	5.5943	5.5889	5.67883
ENSG00000119979	4.5019	4.58213	4.60196	4.48991	4.46009	4.62195	4.70319	4.42642
ENSG00000119986	5.53417	5.34146	5.51136	5.37843	5.55557	5.33008	5.87241	5.01704
ENSG00000120008	6.45383	6.46309	6.43645	6.48566	6.28819	6.62648	6.46835	6.46832
ENSG00000120029	5.12818	5.18537	5.11077	5.2158	5.20736	5.1055	5.05237	5.30882
ENSG00000120049	-1.40871	-0.459553	-0.870823	-0.853448	-1.21699	-0.592424	-2.33325	0.163833
ENSG00000120051	0.192222	-0.314543	-0.0240314	-0.0891792	-0.517749	0.410244	0.0258892	-0.138622
ENSG00000120053	5.43115	5.45557	5.41083	5.4874	5.45618	5.42931	5.39164	5.53734
ENSG00000120055	1.47955	1.3507	0.959863	1.86805	1.15646	1.66601	1.7171	1.14137
ENSG00000120063	6.67695	6.61262	6.67343	6.61998	6.61422	6.68147	6.8109	6.49382
ENSG00000120071	6.07173	6.08458	6.0809	6.08254	6.0225	6.13645	6.23025	5.95311
ENSG00000120129	7.10609	7.30479	7.24938	7.16193	7.34149	7.07157	7.16692	7.2485
ENSG00000120137	6.92884	7.00586	6.93423	7.00263	6.94816	6.98634	6.92531	7.01804
ENSG00000120156	0.390733	-0.327301	0.397287	-0.331778	0.289977	-0.198247	0.173728	-0.0437325
ENSG00000120158	3.89798	3.67427	3.75449	3.83909	3.83996	3.73496	3.68864	3.94181
ENSG00000120159	4.60818	4.231	4.26317	4.60593	4.39103	4.45631	4.44047	4.46012
ENSG00000120162	3.88507	3.36173	3.43337	3.80826	3.39037	3.83305	3.26892	3.98864
ENSG00000120211	-2.23819	-2.07753	-2.2316	-2.09393	-2.10001	-2.24865	-1.34264	-3.16481
ENSG00000120215	-0.590172	-0.985905	-0.663825	-0.913179	-1.06534	-0.511744	-1.10362	-0.489437
ENSG00000120217	5.48721	5.23996	5.42644	5.31405	5.45488	5.27459	5.06024	5.7165
ENSG00000120253	5.2661	5.12712	5.15856	5.25157	5.25738	5.13749	5.17321	5.27037
ENSG00000120254	6.07199	5.94576	5.99147	6.03565	5.97063	6.04803	5.86689	6.18325
ENSG00000120256	6.59717	6.40418	6.45687	6.55127	6.43225	6.57657	6.64939	6.37213
ENSG00000120262	-2.00479	-0.490497	-1.66618	-0.740012	-2.09057	-0.437437	-1.23731	-1.05376
ENSG00000120265	6.51181	6.40049	6.37674	6.54148	6.46819	6.44322	6.31445	6.61765
ENSG00000120278	4.49556	4.34383	4.33088	4.54172	4.49559	4.34308	4.75662	4.11805
ENSG00000120279	-0.813246	-0.0564829	-0.169915	-0.648918	-0.777872	-0.0930305	-0.714714	-0.162844
ENSG00000120306	5.39019	5.7403	5.6011	5.53366	5.55654	5.56863	5.68752	5.47728
ENSG00000120314	5.23207	5.38524	5.2924	5.33568	5.35795	5.25727	5.21908	5.44198
ENSG00000120318	5.60475	5.70964	5.77073	5.54796	5.67297	5.6412	5.62224	5.72981
ENSG00000120324	-3.30307	-1.55745	-3.09243	-1.73237	-2.35244	-2.28427	-2.55834	-2.165
ENSG00000120327	-2.40702	-0.371889	-1.13305	-1.55177	-1.20129	-1.47416	-1.44878	-1.27619
ENSG00000120333	4.16081	4.2504	4.2385	4.18439	4.16384	4.24377	4.10265	4.35629
ENSG00000120334	2.70996	2.38114	2.67412	2.43255	2.6327	2.46481	2.5707	2.5751
ENSG00000120370	2.99725	3.19758	3.10387	3.09849	3.08159	3.10877	3.07328	3.15943
ENSG00000120437	4.77808	4.58822	4.58656	4.79029	4.83641	4.53304	4.15869	5.23397
ENSG00000120438	7.79634	7.81049	7.74763	7.85757	7.81093	7.79618	7.58848	8.01357
ENSG00000120451	6.77149	6.72352	6.79633	6.70142	6.82875	6.67029	6.83268	6.67447
ENSG00000120457	3.10767	2.07864	2.89819	2.36397	2.62179	2.68996	2.97962	2.30194
ENSG00000120458	3.02279	2.77598	3.10992	2.69674	2.69434	3.11088	2.73339	3.11103
ENSG00000120471	0.787896	1.5294	1.619	0.725643	0.869979	1.44379	0.897394	1.4266
ENSG00000120500	-3.20615	-1.17102	-1.96999	-2.56929	-2.45551	-2.02477	-1.01165	-3.62232
ENSG00000120509	5.22671	5.30875	5.19131	5.35484	5.09898	5.42817	5.15793	5.41966
ENSG00000120519	3.71791	3.42219	3.5772	3.58189	3.43067	3.7153	3.50717	3.68728
ENSG00000120526	4.90497	4.97348	4.79733	5.09217	5.05503	4.82399	4.6501	5.26655
ENSG00000120533	5.38211	5.35414	5.30951	5.43829	5.32667	5.40671	5.14795	5.62729
ENSG00000120539	3.78077	3.58052	3.61498	3.76327	3.65324	3.70889	3.54381	3.86672
ENSG00000120549	7.13555	7.20706	7.19068	7.15311	7.09069	7.25423	7.27076	7.07727
ENSG00000120594	4.50519	4.50416	4.26335	4.74504	3.98658	4.98262	4.638	4.43116
ENSG00000120616	4.32786	4.23406	4.23021	4.35098	4.23217	4.33171	4.41084	4.20288
ENSG00000120647	2.51931	2.32669	2.34893	2.50102	2.38071	2.46331	2.02264	2.82888
ENSG00000120656	4.6343	4.56608	4.54807	4.67137	4.67942	4.51823	4.66213	4.5915
ENSG00000120658	0.787359	-0.560995	-0.0392492	0.377396	0.0932968	0.221588	0.170462	0.142591
ENSG00000120659	1.52367	0.655763	0.864511	1.34215	1.3353	0.858476	0.583925	1.62631
ENSG00000120662	3.25041	3.51036	3.41869	3.34938	3.38373	3.37191	3.32238	3.47892
ENSG00000120675	4.88371	4.61406	4.8258	4.69066	4.68259	4.82892	4.84611	4.71136
ENSG00000120685	5.44407	5.38554	5.38584	5.45583	5.37757	5.45059	5.32988	5.54221
ENSG00000120686	6.98097	6.93229	6.90589	7.00986	6.92717	6.9867	6.92111	7.00147
ENSG00000120688	4.41743	4.33201	4.28037	4.48734	4.38731	4.36164	4.36283	4.43982
ENSG00000120690	6.83447	6.75307	6.8101	6.78091	6.84375	6.74874	6.89469	6.70527
ENSG00000120693	1.98638	1.9534	1.73041	2.23065	2.17459	1.75733	2.04653	1.91731
ENSG00000120694	6.29099	6.37065	6.2369	6.43124	6.43132	6.22959	6.19084	6.49421
ENSG00000120696	2.91213	3.07279	2.8655	3.12989	3.06099	2.92142	2.9676	3.05425
ENSG00000120697	4.94101	4.95663	4.92969	4.98188	5.01178	4.88403	4.96543	4.98281
ENSG00000120699	4.34159	4.08976	4.29081	4.16003	4.3759	4.05518	4.12331	4.3792
ENSG00000120705	7.81043	7.88966	7.86846	7.83002	7.87544	7.82737	7.82279	7.87088
ENSG00000120708	9.94591	9.95928	9.95997	9.93869	9.55844	10.3549	9.61094	10.2771
ENSG00000120709	5.69849	5.80051	5.80124	5.70449	5.74476	5.75342	5.74813	5.78606
ENSG00000120725	5.70699	5.66197	5.63596	5.74383	5.67491	5.69547	5.69379	5.71411
ENSG00000120727	5.43962	5.46442	5.38787	5.5274	5.45037	5.45113	5.32051	5.62372
ENSG00000120729	-3.16116	-1.62199	-1.78455	-2.78439	-2.82427	-1.9081	-2.99525	-1.80544
ENSG00000120733	6.49756	6.5058	6.57256	6.43335	6.50597	6.50243	6.57956	6.44251
ENSG00000120738	6.7919	6.30208	6.53471	6.57255	6.58416	6.52951	6.92023	6.18872
ENSG00000120742	7.38643	7.25393	7.27678	7.36435	7.35776	7.28432	7.20292	7.44037
ENSG00000120756	5.43302	5.50787	5.4946	5.45655	5.47824	5.46105	5.3346	5.64736
ENSG00000120784	3.63008	3.77286	3.74971	3.6576	3.68183	3.71367	3.8523	3.58985
ENSG00000120798	4.22026	4.33222	4.26569	4.29887	4.23572	4.31353	4.28528	4.31709
ENSG00000120800	4.11501	4.11139	4.04033	4.2037	4.31031	3.90803	4.0535	4.22633
ENSG00000120802	5.31535	5.04192	5.1269	5.24457	5.27662	5.0824	4.771	5.62817
ENSG00000120805	6.63097	6.56792	6.53977	6.66386	6.54922	6.6508	6.61946	6.59606
ENSG00000120820	1.47692	1.51295	1.14612	1.79398	1.17382	1.77016	0.749372	2.12125
ENSG00000120832	1.18509	1.86859	1.97286	0.99763	1.56821	1.4377	1.64322	1.38114
ENSG00000120833	3.34206	2.73869	3.04661	3.09097	3.26558	2.82679	3.01961	3.15249
ENSG00000120837	4.18133	3.96745	4.20523	3.95687	4.0457	4.10956	3.96009	4.25155
ENSG00000120860	4.57217	4.60694	4.47942	4.71179	4.41258	4.75933	4.58318	4.64589
ENSG00000120868	5.28639	5.29722	5.22252	5.37036	5.08418	5.48605	5.03976	5.57633
ENSG00000120875	7.15473	7.61409	7.34671	7.42268	7.37558	7.39257	7.37544	7.39568
ENSG00000120885	2.24112	2.11434	2.21059	2.15677	2.17325	2.18456	2.42272	1.95024
ENSG00000120889	8.93571	8.97065	8.97932	8.92249	8.92532	8.9832	8.95545	8.93253
ENSG00000120896	5.98309	6.0761	5.98984	6.07756	5.98717	6.07099	5.95261	6.13769
ENSG00000120899	7.23379	7.42747	7.26595	7.3959	7.12973	7.53012	7.37622	7.28807
ENSG00000120910	5.00944	4.97117	5.02147	4.97148	4.97304	5.00796	5.0749	4.954
ENSG00000120913	3.61173	3.84653	3.73277	3.73327	3.85019	3.60004	3.6553	3.84723
ENSG00000120915	0.981046	1.58059	1.11978	1.43802	1.14559	1.40348	1.82642	0.730438
ENSG00000120925	5.13711	5.06189	5.01356	5.20471	5.11813	5.08418	5.23041	5.01775
ENSG00000120942	3.80362	3.75872	3.90949	3.65611	3.84137	3.71503	3.83753	3.77464
ENSG00000120948	7.17868	7.10517	7.09615	7.18932	7.21511	7.07032	7.03161	7.25839
ENSG00000120963	5.51816	5.45227	5.52294	5.45791	5.58902	5.38239	5.63031	5.37776
ENSG00000120992	7.49876	7.35764	7.37764	7.47871	7.45301	7.40536	7.40225	7.45455
ENSG00000121005	3.12293	3.37085	2.97147	3.53129	3.34611	3.1507	3.2625	3.27402
ENSG00000121022	5.62672	5.66165	5.62488	5.67374	5.59983	5.68705	5.56065	5.76611
ENSG00000121039	5.55301	6.76463	6.03459	6.30673	5.88502	6.43341	6.36062	6.01617
ENSG00000121057	5.62412	5.52464	5.69517	5.45711	5.6937	5.45811	5.8395	5.33427
ENSG00000121058	4.63182	4.52483	4.55793	4.61638	4.61349	4.54325	4.54948	4.66295
ENSG00000121060	6.92527	6.89711	6.95586	6.86855	6.88284	6.94109	6.86334	6.96927
ENSG00000121064	6.89133	7.03069	6.92887	6.99588	6.65712	7.26244	6.99952	6.93352
ENSG00000121067	5.10374	5.11228	5.16402	5.06315	5.17242	5.04258	4.96093	5.30474
ENSG00000121073	5.27691	5.12536	5.13558	5.28149	5.23751	5.16541	5.04801	5.40262
ENSG00000121089	-0.560029	-0.654626	-0.874586	-0.340988	-0.977523	-0.241929	-0.279268	-0.933237
ENSG00000121104	3.14609	2.97322	3.12442	3.00925	2.96476	3.16467	3.24712	2.9124
ENSG00000121152	1.22051	0.837778	0.91974	1.05741	-0.630578	2.16006	-0.186449	1.83868
ENSG00000121207	1.03202	0.59832	0.900264	0.740951	0.818172	0.823606	0.564125	1.09375
ENSG00000121210	4.62006	4.84287	4.78161	4.69358	4.56761	4.8887	4.71611	4.79613
ENSG00000121211	0.248059	0.0560473	-0.250411	0.510695	-0.121273	0.394356	-0.140254	0.404442
ENSG00000121236	3.56669	3.45381	3.3781	3.65606	3.28417	3.73183	3.60002	3.46919
ENSG00000121270	-1.2678	-0.772724	-1.75956	-0.399496	-1.44169	-0.636556	-1.42058	-0.676399
ENSG00000121274	4.52477	4.28197	4.43017	4.39866	4.40967	4.40502	4.47246	4.39487
ENSG00000121281	4.20042	3.96134	4.13935	4.04407	4.14693	4.01975	4.18965	4.03056
ENSG00000121289	4.64476	4.55847	4.61349	4.60485	4.50247	4.7015	4.6008	4.65617
ENSG00000121297	3.7808	3.58026	3.70797	3.67168	3.58132	3.78743	3.74029	3.67571
ENSG00000121310	4.50027	4.49392	4.59433	4.40913	4.44977	4.54305	4.47434	4.57214
ENSG00000121316	1.63444	2.20556	1.63829	2.20552	2.15421	1.67246	2.15242	1.70025
ENSG00000121350	3.58741	3.64095	3.52225	3.71991	3.59241	3.63367	3.62759	3.64783
ENSG00000121380	-1.35414	-0.250065	-0.973991	-0.633505	-1.2533	-0.362011	0.0433512	-1.62056
ENSG00000121390	4.29235	4.43262	4.37804	4.35918	4.41553	4.30778	4.13948	4.62984
ENSG00000121406	3.17005	2.97026	3.12128	3.03574	3.12991	3.0114	3.07016	3.12246
ENSG00000121413	4.81808	4.80521	4.87275	4.75878	4.95138	4.6619	5.01406	4.64759
ENSG00000121417	3.96807	3.93438	4.09408	3.81472	3.86612	4.03703	3.93884	4.01602
ENSG00000121440	-2.62401	-2.82592	-2.79413	-2.65646	-0.81995	-4.65867	-4.70562	-0.74643
ENSG00000121454	0.150071	0.734538	0.649646	0.2568	0.390777	0.505489	0.0256428	0.844965
ENSG00000121481	4.90746	4.77985	4.87299	4.82901	4.74029	4.94905	4.82863	4.9124
ENSG00000121486	5.24786	5.26286	5.17153	5.35269	5.25107	5.25808	5.26858	5.28749
ENSG00000121542	4.01751	4.08049	4.02371	4.08702	4.00594	4.08908	3.86693	4.27401
ENSG00000121552	6.57665	6.51878	6.478	6.62286	6.43719	6.66044	6.60689	6.50831
ENSG00000121577	-0.48151	-0.452094	-0.287742	-0.660267	-0.828334	-0.0927399	-0.217793	-0.73109
ENSG00000121578	5.35774	5.39473	5.28399	5.48259	5.48072	5.26912	5.4641	5.32961
ENSG00000121579	7.49204	7.41475	7.44657	7.46009	7.52998	7.37941	7.39296	7.51393
ENSG00000121621	1.47015	0.821808	0.723269	1.48437	1.13471	1.12693	0.0548512	2.05604
ENSG00000121644	6.12918	6.08065	6.08613	6.13173	6.10137	6.1094	6.05895	6.18025
ENSG00000121653	1.39266	1.30178	1.24432	1.44472	1.07368	1.59953	0.985033	1.68941
ENSG00000121671	3.81341	3.79529	3.95617	3.65142	3.75169	3.85801	3.98694	3.66145
ENSG00000121680	4.07612	4.02299	3.97342	4.14592	4.14993	3.94586	4.0841	4.06818
ENSG00000121690	1.09906	0.929243	0.855634	1.16839	1.19046	0.848161	0.430059	1.57351
ENSG00000121691	5.54293	5.50193	5.54653	5.50857	5.63083	5.41328	5.38469	5.7033
ENSG00000121716	1.2022	1.82145	1.5983	1.43744	1.44064	1.58752	1.39356	1.64656
ENSG00000121741	6.95205	6.96773	6.97919	6.94268	6.87114	7.0497	6.97914	6.94987
ENSG00000121742	2.77473	2.58359	2.51363	2.8624	2.64621	2.71438	2.69351	2.70332
ENSG00000121743	0.0337773	-0.698648	-0.268102	-0.311006	0.139996	-0.825781	-0.14724	-0.463328
ENSG00000121749	4.64397	4.61575	4.79049	4.47495	4.58577	4.67359	4.58871	4.72532
ENSG00000121753	0.52761	0.343135	0.914216	-0.0917063	0.573964	0.290661	0.193752	0.719121
ENSG00000121766	5.35604	5.3219	5.28917	5.40185	5.27866	5.39932	5.28997	5.43403
ENSG00000121769	0.531148	0.394826	0.292826	0.642648	0.559111	0.368969	0.39588	0.538378
ENSG00000121774	7.33638	7.30057	7.27557	7.36204	7.29404	7.3432	7.22928	7.41016
ENSG00000121775	2.97506	3.18709	3.1467	3.01873	3.21029	2.94296	2.93782	3.26169
ENSG00000121797	-0.180233	0.717393	0.334209	0.0627652	0.494902	-0.141921	1.19463	-0.990114
ENSG00000121848	4.8938	4.77828	4.88239	4.8039	4.83213	4.84125	4.79795	4.92891
ENSG00000121851	3.9212	3.89563	3.91045	3.92014	3.86883	3.94687	3.86245	4.00509
ENSG00000121858	6.82853	7.00095	6.79296	7.03917	6.57505	7.2466	6.82261	7.01737
ENSG00000121864	3.95308	3.92858	3.99178	3.90052	4.116	3.75314	3.88915	4.04751
ENSG00000121879	5.60768	5.42254	5.60092	5.44107	5.58275	5.45772	5.72127	5.3472
ENSG00000121892	7.25032	7.16745	7.216	7.20251	7.24441	7.17649	7.23194	7.1903
ENSG00000121895	4.82636	5.0691	5.04625	4.85871	4.70813	5.18184	5.05238	4.89207
ENSG00000121897	3.66121	3.50238	3.682	3.49358	3.61579	3.54882	3.55499	3.66605
ENSG00000121898	-3.07342	-2.91276	-2.92224	-3.14714	-2.27587	-4.08217	-1.89725	-4.6523
ENSG00000121900	5.10283	4.9819	4.98792	5.11325	4.95575	5.13032	5.08791	5.04774
ENSG00000121903	2.73435	2.5888	2.71821	2.61678	2.5482	2.78431	2.85829	2.49737
ENSG00000121904	-2.09031	-1.92965	-1.84609	-2.19385	-1.60451	-2.42942	-2.51239	-1.52721
ENSG00000121931	4.46385	4.43455	4.52867	4.37874	4.4894	4.4054	4.51135	4.43795
ENSG00000121940	4.56596	4.61465	4.50795	4.68934	4.68153	4.49352	4.66249	4.568
ENSG00000121957	4.45776	4.26784	4.22595	4.50437	4.27707	4.43973	3.98449	4.76276
ENSG00000121964	4.10433	3.9691	4.04963	4.04241	4.00243	4.0759	4.14934	3.9777
ENSG00000121988	2.34747	2.34197	2.06291	2.628	2.27654	2.41144	2.31164	2.40478
ENSG00000121989	3.34918	3.40582	3.46715	3.28806	3.47283	3.26716	3.47377	3.31905
ENSG00000122008	5.05004	5.06933	5.0731	5.05814	5.08355	5.03496	5.10737	5.06037
ENSG00000122026	8.51852	8.54558	8.42905	8.63111	8.42374	8.64127	8.48042	8.5687
ENSG00000122033	4.72628	4.77869	4.75966	4.75769	4.72105	4.78223	4.80858	4.74686
ENSG00000122034	5.60281	5.55326	5.5848	5.58211	5.59641	5.56017	5.49948	5.69792
ENSG00000122035	-0.971243	-1.17315	-0.369654	-1.81695	-0.828955	-1.31718	-2.05961	-0.0597753
ENSG00000122042	5.39337	5.20241	5.32998	5.28287	5.29377	5.31326	5.55408	5.08048
ENSG00000122068	6.30048	6.23899	6.27524	6.27112	6.2963	6.24563	6.24098	6.32466
ENSG00000122085	3.91819	4.20077	3.92109	4.20988	4.09345	4.02184	4.10737	4.0603
ENSG00000122126	6.44592	6.39365	6.42504	6.42025	6.40114	6.44364	6.56754	6.29182
ENSG00000122140	5.04101	5.09866	5.01078	5.14132	5.08144	5.05508	4.93151	5.25322
ENSG00000122176	-0.983377	-0.822717	-0.556902	-1.31232	-0.655925	-1.19235	-1.04818	-0.767607
ENSG00000122203	7.50385	7.65801	7.54605	7.61543	7.62706	7.5369	7.53409	7.62692
ENSG00000122218	8.07824	8.11914	8.0598	8.13512	7.99225	8.20604	7.97682	8.21135
ENSG00000122254	1.70858	1.41786	1.892	1.19807	1.90497	1.17168	1.72416	1.42713
ENSG00000122257	5.8242	5.80254	5.86812	5.76701	5.6969	5.93317	5.89468	5.76744
ENSG00000122299	6.09786	6.15148	6.14361	6.11234	6.06563	6.18427	6.15477	6.12246
ENSG00000122335	3.7616	3.79644	3.67822	3.89757	3.84903	3.70292	3.88547	3.71866
ENSG00000122359	7.89662	7.95223	7.93163	7.91504	8.03582	7.81767	8.02334	7.81735
ENSG00000122367	-1.15791	-2.87172	-2.32563	-1.53588	-1.9019	-2.0143	-1.99133	-1.93903
ENSG00000122376	4.03033	3.89638	3.88706	4.06365	4.12059	3.80112	3.94712	4.03655
ENSG00000122378	6.25899	6.46139	6.36203	6.36423	6.28791	6.43095	6.31101	6.43296
ENSG00000122386	3.02347	3.09473	3.18888	2.91238	3.30878	2.75674	3.27179	2.85571
ENSG00000122390	0.861765	0.803415	1.12209	0.491932	1.05811	0.563009	1.12389	0.507014
ENSG00000122406	9.69341	9.69737	9.62263	9.76192	9.63136	9.76112	9.64652	9.72122
ENSG00000122417	5.21806	5.39011	5.29328	5.3262	5.21043	5.39359	5.25216	5.39973
ENSG00000122420	-0.885211	-1.61764	-0.200472	-2.31914	-1.03568	-1.45293	-3.04757	0.524602
ENSG00000122432	-1.4616	-2.8859	-1.91813	-2.26589	-1.2921	-3.0984	-2.32701	-1.7442
ENSG00000122435	3.747	3.50206	3.70079	3.56655	3.59282	3.66535	3.66542	3.64249
ENSG00000122477	-1.87095	-1.71029	-1.26988	-2.31664	-2.27583	-1.31457	-2.05579	-1.55604
ENSG00000122481	1.91689	2.13527	2.04467	2.00591	1.97291	2.0713	2.22354	1.84166
ENSG00000122482	6.01016	5.94921	6.03079	5.93637	6.00591	5.95711	5.95739	6.03563
ENSG00000122483	1.49711	1.42798	1.41268	1.50913	1.33494	1.57927	0.739475	2.11709
ENSG00000122484	4.53329	4.60375	4.47528	4.67407	4.47772	4.6549	4.48479	4.69963
ENSG00000122490	5.30614	5.12492	5.2243	5.22633	5.3991	5.03282	5.3525	5.12583
ENSG00000122497	3.04321	3.24151	3.17724	3.10283	3.23166	3.02631	3.42424	2.86947
ENSG00000122507	3.67706	3.76283	3.69367	3.75843	3.52974	3.90187	3.62145	3.86099
ENSG00000122512	3.79702	3.82214	3.85472	3.77258	3.84358	3.76826	3.98256	3.67611
ENSG00000122515	6.36139	6.56219	6.51372	6.41213	6.53484	6.39092	6.55551	6.38628
ENSG00000122545	7.35017	7.30886	7.26583	7.39385	7.31512	7.34369	7.20572	7.45561
ENSG00000122547	1.367	0.99715	1.35819	1.01497	1.43302	0.908618	1.70635	0.602856
ENSG00000122550	5.3664	5.55201	5.4273	5.5008	5.4739	5.44177	5.47253	5.48652
ENSG00000122557	5.3308	5.1414	5.24345	5.24725	5.24316	5.23822	5.36691	5.15451
ENSG00000122565	7.3259	7.39017	7.29677	7.4199	7.32566	7.38924	7.19061	7.52766
ENSG00000122566	9.22473	9.13123	9.15168	9.19939	9.01427	9.34397	8.91854	9.42001
ENSG00000122574	0.0366533	-0.516383	0.00470149	-0.474301	-0.188708	-0.240832	0.140089	-0.632933
ENSG00000122591	5.50136	5.43431	5.42526	5.52152	5.47615	5.45704	5.20585	5.76689
ENSG00000122641	6.90217	7.379	6.93321	7.35026	6.74654	7.52577	6.98075	7.30911
ENSG00000122642	7.57945	7.70838	7.59748	7.69017	7.39728	7.88992	7.58026	7.7062
ENSG00000122643	4.63624	4.77729	4.65514	4.77081	4.79534	4.61097	4.76733	4.69396
ENSG00000122644	4.4054	4.40383	4.39591	4.42717	4.41084	4.39642	4.31374	4.54662
ENSG00000122674	3.18625	3.14605	3.21049	3.1321	3.13629	3.19511	3.19451	3.18181
ENSG00000122678	3.87066	4.35646	4.27405	3.98524	3.92448	4.29871	3.83122	4.43198
ENSG00000122687	4.67246	4.59473	4.81697	4.45255	4.70416	4.55968	4.59838	4.72727
ENSG00000122691	2.6304	2.67696	2.52899	2.77508	2.27663	2.99013	2.25232	3.03419
ENSG00000122692	6.10492	6.12554	6.14018	6.09713	6.16501	6.06519	5.98099	6.27785
ENSG00000122694	0.516494	1.8508	1.41095	1.09141	0.886064	1.53522	0.747111	1.65219
ENSG00000122696	4.41617	4.61648	4.54247	4.50185	4.30797	4.7186	4.5839	4.50023
ENSG00000122705	7.13454	7.18517	7.11136	7.20978	7.17477	7.14674	7.19042	7.1349
ENSG00000122707	2.4739	2.15922	2.55712	2.08245	2.15064	2.48869	2.01031	2.65893
ENSG00000122729	6.40358	6.57062	6.43917	6.5417	6.31277	6.65418	6.18927	6.80222
ENSG00000122733	-0.3114	-1.28824	-0.777376	-0.705295	-0.778591	-0.710421	-0.307051	-1.28332
ENSG00000122741	5.58731	5.54215	5.63567	5.50169	5.6164	5.51744	5.72573	5.43986
ENSG00000122778	2.50677	2.5709	2.2878	2.80496	2.62235	2.45226	2.65038	2.45895
ENSG00000122779	4.33932	4.32777	4.48081	4.18887	4.27783	4.3902	4.45322	4.26137
ENSG00000122783	4.08474	4.19984	4.25484	4.03318	4.25002	4.02487	4.04049	4.29452
ENSG00000122786	8.61062	8.58874	8.58267	8.61285	8.30896	8.89268	8.39424	8.79156
ENSG00000122787	-2.27986	-1.82969	-2.12679	-1.98912	-3.04145	-1.09881	-1.13572	-2.95789
ENSG00000122824	-0.19734	-0.993612	-0.774443	-0.430323	-0.578941	-0.613865	-1.28202	0.037761
ENSG00000122861	10.1353	10.7135	10.4712	10.3716	10.1541	10.6987	10.6767	10.1445
ENSG00000122862	2.45375	3.68816	3.6383	2.94881	1.54445	4.24488	1.77888	4.10855
ENSG00000122863	5.71284	5.49853	5.68935	5.53404	5.52714	5.69573	5.68027	5.5755
ENSG00000122870	4.54721	4.36036	4.52663	4.39461	4.53359	4.37464	3.87027	5.06337
ENSG00000122873	4.65087	4.66527	4.64668	4.68313	4.55651	4.75711	4.58837	4.77834
ENSG00000122877	-1.62873	-0.245677	-1.01687	-0.975415	-0.726502	-1.31041	-0.0449686	-2.09503
ENSG00000122882	4.8621	4.93886	4.86685	4.94668	4.86883	4.92875	4.72413	5.12137
ENSG00000122884	8.20318	8.1365	8.11148	8.22467	8.12747	8.21403	8.20463	8.12363
ENSG00000122912	4.17704	4.22939	4.22038	4.19732	4.27907	4.12166	4.18681	4.27065
ENSG00000122952	3.033	2.88242	2.75374	3.1288	3.06652	2.86527	1.72649	3.99486
ENSG00000122958	6.75167	6.87837	6.81253	6.82011	6.76653	6.86497	6.91148	6.73018
ENSG00000122965	4.70631	4.91875	4.82729	4.80553	4.78948	4.83023	4.91804	4.75316
ENSG00000122966	2.47153	1.92781	2.28786	2.12192	2.02986	2.3704	1.78301	2.63729
ENSG00000122970	3.77185	3.71487	3.52082	3.96848	3.59631	3.88057	3.60975	3.91359
ENSG00000122971	1.99803	2.26627	2.05723	2.21024	2.38093	1.86737	2.09532	2.18914
ENSG00000122986	1.68435	1.98143	1.8573	1.81005	1.86173	1.80034	1.76248	1.92091
ENSG00000123009	0.539685	0.621274	0.512805	0.650474	0.502973	0.657299	0.69572	0.469718
ENSG00000123064	5.65799	5.7213	5.64336	5.74546	5.7837	5.59398	5.7205	5.69455
ENSG00000123066	6.0151	6.06432	6.10647	5.97779	5.92979	6.15179	6.20676	5.89855
ENSG00000123080	0.829757	-0.249411	0.233278	0.370947	0.843352	-0.24602	-0.801481	1.40897
ENSG00000123091	7.25541	7.23847	7.22311	7.27148	7.27683	7.21941	7.33176	7.16496
ENSG00000123094	3.9696	4.13412	4.26669	3.83976	3.99308	4.10576	3.91515	4.23655
ENSG00000123095	3.26807	4.08364	3.53334	3.85232	3.41482	3.94442	3.72299	3.71448
ENSG00000123096	0.830932	1.47702	0.941942	1.37281	1.09478	1.2278	1.15687	1.17912
ENSG00000123104	4.41039	4.22751	4.49137	4.15591	4.29673	4.34561	4.20377	4.49655
ENSG00000123106	5.15787	5.20528	5.12519	5.25083	5.17255	5.18919	5.26866	5.13992
ENSG00000123119	-0.0140363	-0.494922	-0.358662	-0.0866916	0.40259	-0.969813	-0.398719	-0.0483375
ENSG00000123124	6.22658	6.1804	6.21918	6.19433	6.14422	6.26528	6.28628	6.14642
ENSG00000123130	5.85907	5.97587	5.83023	6.01339	5.84274	5.98868	5.76755	6.09875
ENSG00000123131	6.47611	6.4229	6.32687	6.57747	6.44296	6.454	6.31298	6.60598
ENSG00000123136	4.6779	4.73456	4.86671	4.55525	4.74007	4.66934	4.417	5.04384
ENSG00000123143	5.44821	5.56025	5.57417	5.43732	5.63343	5.3694	5.61625	5.42562
ENSG00000123144	6.45305	6.36899	6.36375	6.46504	6.47661	6.34807	6.41784	6.42587
ENSG00000123146	4.98794	4.93083	4.93438	5.00053	5.05603	4.86068	5.01213	4.9573
ENSG00000123154	2.24924	2.1914	2.30788	2.13096	2.44656	1.95419	2.53081	1.9005
ENSG00000123159	7.88928	7.7809	7.76343	7.90375	7.95734	7.71869	8.01177	7.65213
ENSG00000123178	4.71963	4.72641	4.61889	4.84038	4.66644	4.776	4.64439	4.85031
ENSG00000123179	5.22092	5.14841	5.20084	5.18209	5.18408	5.18841	5.31584	5.09837
ENSG00000123191	3.93742	3.90274	3.93284	3.92196	3.97913	3.85379	4.15777	3.71876
ENSG00000123200	6.17921	6.03475	6.09148	6.13114	6.00161	6.2138	6.08696	6.15671
ENSG00000123201	-3.22926	-2.33163	-3.01148	-2.5843	-2.07303	-3.58982	-2.62994	-3.0251
ENSG00000123213	5.30771	5.22262	5.216	5.3284	5.25445	5.27575	5.19788	5.37901
ENSG00000123219	2.13506	1.71297	1.49223	2.26901	1.57868	2.19185	1.15808	2.55165
ENSG00000123240	8.12747	8.2046	8.11584	8.21318	7.99284	8.34056	8.29225	8.02834
ENSG00000123268	4.77521	4.47559	4.67255	4.606	4.77768	4.47613	4.7515	4.56161
ENSG00000123297	3.79059	3.49087	3.61596	3.68777	3.5686	3.71965	3.60047	3.73812
ENSG00000123342	-0.847821	-0.415859	-0.628325	-0.575545	-1.99821	0.391887	-1.38897	-0.0544734
ENSG00000123349	7.13231	7.26711	7.2306	7.17001	7.11923	7.28083	7.18007	7.22448
ENSG00000123352	5.5837	5.7347	5.6382	5.69072	5.49534	5.81514	5.51236	5.84087
ENSG00000123353	5.01423	5.06555	5.01944	5.07252	4.94305	5.13318	4.95938	5.16766
ENSG00000123358	0.301705	-0.470521	-0.108281	0.0731093	0.465119	-0.674819	0.304211	-0.457933
ENSG00000123374	4.74783	4.57905	4.67746	4.66371	4.54605	4.77811	4.4422	4.93129
ENSG00000123384	8.43898	8.4328	8.45323	8.41472	8.27579	8.59764	8.54349	8.31436
ENSG00000123395	4.46647	4.16615	4.32277	4.33898	4.3782	4.26264	4.41307	4.28208
ENSG00000123405	-2.04237	-2.72971	-2.47559	-2.33792	-2.82109	-2.01596	-3.11922	-1.78682
ENSG00000123411	2.30046	2.35062	2.4707	2.17565	2.40809	2.23321	2.25876	2.42372
ENSG00000123415	4.3429	4.13755	4.13276	4.36897	4.29971	4.18243	4.13692	4.39936
ENSG00000123416	6.38216	6.32163	6.13141	6.56823	6.25454	6.42954	5.48992	7.19152
ENSG00000123427	3.63839	3.69722	3.60491	3.74258	3.70353	3.63217	3.45637	3.91893
ENSG00000123444	2.34413	2.12556	2.35423	2.12352	2.14983	2.32548	2.08993	2.41622
ENSG00000123453	-1.06599	-4.07525	-3.18753	-1.65131	-2.15049	-2.81929	-3.0278	-1.87597
ENSG00000123472	4.95903	5.02584	4.95089	5.04705	5.17241	4.80379	4.99663	5.03572
ENSG00000123473	3.12338	2.85149	2.98864	2.98575	2.79129	3.15787	2.28512	3.63957
ENSG00000123485	1.37729	0.954541	0.544216	1.78142	2.2084	0.161093	0.178024	2.12563
ENSG00000123496	1.31673	1.13409	1.19692	1.25963	1.28762	1.16631	0.903694	1.55767
ENSG00000123505	6.42758	6.43694	6.41846	6.45127	6.50298	6.36124	6.27601	6.60935
ENSG00000123545	2.84759	3.03152	2.8674	3.02128	2.98482	2.90251	2.57562	3.31742
ENSG00000123552	4.1054	3.9194	4.08245	3.95852	3.97363	4.05717	4.01832	4.06533
ENSG00000123562	7.91901	7.85884	7.83359	7.9425	7.81291	7.96443	7.64506	8.12654
ENSG00000123575	5.92682	5.99246	5.94844	5.97883	5.95903	5.95924	5.90809	6.04254
ENSG00000123595	5.04749	5.04918	5.06529	5.04353	5.03127	5.06523	5.09673	5.04864
ENSG00000123600	4.8727	4.85797	4.70412	5.03846	4.73068	4.99458	4.84257	4.93817
ENSG00000123607	3.33464	3.13591	3.34397	3.13863	3.15375	3.32304	3.18069	3.34254
ENSG00000123609	3.11627	3.24988	3.18888	3.18868	3.16968	3.19712	2.90686	3.48744
ENSG00000123610	0.653785	1.58817	0.77794	1.51077	0.284972	1.81843	-0.777679	2.44455
ENSG00000123612	0.0231097	-0.522499	-0.191872	-0.30946	-0.592529	0.0813623	-0.612661	0.0917159
ENSG00000123636	5.73569	5.59387	5.76357	5.57422	5.62931	5.7095	5.82352	5.54196
ENSG00000123643	4.28736	4.15225	4.17187	4.28887	4.30476	4.13465	4.20499	4.2921
ENSG00000123684	6.28371	5.98156	6.16735	6.10874	6.10444	6.16906	6.09072	6.20872
ENSG00000123689	8.07565	7.68509	7.89804	7.85895	8.04813	7.71717	7.78899	7.96192
ENSG00000123700	0.95312	0.909766	0.663406	1.15801	0.0311999	1.68433	0.685528	1.14118
ENSG00000123728	5.73267	5.72285	5.81431	5.64806	5.71706	5.73996	5.71587	5.77657
ENSG00000123737	3.99017	4.09303	4.13591	3.96103	3.94099	4.13766	3.79767	4.32561
ENSG00000123739	5.17094	5.00993	5.02949	5.17256	5.13752	5.04856	5.16373	5.07039
ENSG00000123810	1.34165	1.52558	1.04257	1.81608	1.56138	1.32001	1.27554	1.60021
ENSG00000123815	3.84639	3.95904	3.86434	3.95257	4.157	3.62058	3.99729	3.84829
ENSG00000123836	4.71995	4.83337	4.86798	4.68537	4.8256	4.71779	4.98645	4.60093
ENSG00000123870	0.419413	1.41544	0.791659	1.06521	0.802706	1.05432	1.03054	0.851518
ENSG00000123892	5.90625	5.93799	5.84938	6.00316	5.87156	5.96994	5.84056	6.03534
ENSG00000123908	4.26163	4.36694	4.40009	4.22769	4.48512	4.12138	4.44106	4.22612
ENSG00000123933	6.37339	6.33098	6.44596	6.26229	6.28738	6.42088	6.36993	6.35779
ENSG00000123965	0.968282	0.884524	0.886593	0.974509	1.11963	0.72707	0.83134	1.03836
ENSG00000123975	4.27151	4.01268	4.02042	4.26474	4.07927	4.19387	3.62188	4.66434
ENSG00000123977	-0.651358	-1.61269	-0.170739	-2.2347	-1.00608	-1.15609	-1.47444	-0.574142
ENSG00000123983	8.23069	8.10594	8.16788	8.16512	8.16845	8.17123	8.26	8.06528
ENSG00000123989	7.22384	7.11364	7.11999	7.2188	7.37853	6.96357	7.21432	7.12833
ENSG00000123992	5.18812	5.21946	5.27763	5.13855	5.24957	5.15604	5.13626	5.31831
ENSG00000123999	0.102537	-0.5848	0.0499672	-0.508972	0.457391	-1.0594	-0.110945	-0.286914
ENSG00000124006	4.19311	4.10673	4.17627	4.13923	4.32012	3.97153	4.11613	4.24174
ENSG00000124067	6.00452	5.95805	6.08202	5.88519	6.03439	5.93166	6.00285	5.99189
ENSG00000124074	2.787	2.46643	2.6217	2.6681	2.76062	2.49333	2.85924	2.4301
ENSG00000124098	6.7545	7.07237	6.9261	6.90412	6.74003	7.08428	6.85436	6.98361
ENSG00000124102	5.17758	4.88883	5.0666	5.02195	5.23449	4.83493	4.91951	5.2139
ENSG00000124104	2.65553	2.68708	2.73325	2.6126	2.87227	2.45342	2.59047	2.79087
ENSG00000124107	8.95345	8.89525	8.85828	8.98213	9.51741	8.35489	9.28744	8.5524
ENSG00000124116	0.287147	0.5509	0.498894	0.311601	0.576243	0.222586	0.738576	0.05391
ENSG00000124120	5.28517	5.35486	5.23249	5.41977	5.29503	5.34324	5.28361	5.40122
ENSG00000124126	-2.13627	1.25705	0.882016	-0.480389	-0.210436	0.162588	-2.78011	1.56987
ENSG00000124134	1.09067	-0.168569	0.324889	0.680738	0.790334	0.171291	0.0614361	0.961733
ENSG00000124143	2.5014	2.61377	2.57667	2.54394	2.43666	2.67567	2.66389	2.48124
ENSG00000124145	9.78271	9.74265	9.77171	9.74729	9.66808	9.85884	10.0292	9.47537
ENSG00000124151	6.69229	6.76728	6.85538	6.60455	6.72458	6.73907	6.91671	6.55293
ENSG00000124155	6.60399	6.44814	6.48518	6.57296	6.57837	6.47826	6.55949	6.51142
ENSG00000124160	4.80762	4.7788	4.76716	4.83325	4.76537	4.81937	4.63857	4.99678
ENSG00000124164	6.46698	6.51304	6.43188	6.55367	6.4976	6.48414	6.53679	6.46276
ENSG00000124171	2.83875	2.52682	2.68219	2.72573	2.83796	2.52248	3.07401	2.3015
ENSG00000124172	7.60672	7.66938	7.58308	7.69201	7.62587	7.65081	7.54678	7.72675
ENSG00000124177	5.76183	5.64315	5.73885	5.67682	5.67426	5.73718	5.84876	5.59172
ENSG00000124181	6.73136	6.79618	6.78982	6.74023	6.7226	6.80643	6.84047	6.69904
ENSG00000124191	0.828924	0.528253	1.36105	0.0107811	0.469707	0.878914	-0.378143	1.68932
ENSG00000124193	6.32774	6.58355	6.51021	6.41035	6.14772	6.75253	6.18671	6.74269
ENSG00000124198	6.4518	6.36929	6.43426	6.39257	6.43974	6.38718	6.53033	6.31103
ENSG00000124201	6.80647	6.86273	6.93175	6.73947	6.77353	6.89886	6.88389	6.79719
ENSG00000124207	6.98115	6.96306	6.87904	7.06721	6.96494	6.97753	6.70699	7.24609
ENSG00000124209	6.90447	6.79113	6.84289	6.85621	6.82367	6.87575	6.88685	6.82105
ENSG00000124214	7.36512	7.36573	7.35615	7.37532	7.3822	7.35135	7.36628	7.36689
ENSG00000124215	3.00433	3.67097	3.24016	3.45485	3.10702	3.56662	3.50143	3.24247
ENSG00000124216	-1.48738	-0.248719	-0.0723013	-1.3752	-1.34803	-0.362326	-2.02253	0.132135
ENSG00000124217	3.23282	3.44275	3.43179	3.24441	3.36375	3.30202	3.33532	3.37942
ENSG00000124222	6.30447	6.32768	6.34458	6.29336	6.26249	6.37239	6.36562	6.29074
ENSG00000124224	3.59439	3.63369	3.56639	3.67509	3.58686	3.63849	3.65433	3.62076
ENSG00000124225	8.67664	8.51933	8.41542	8.77789	8.4859	8.71091	8.32008	8.86332
ENSG00000124226	5.99141	5.98817	5.95944	6.02866	6.12435	5.85589	6.09386	5.91448
ENSG00000124228	5.94517	5.882	5.94624	5.88951	5.92856	5.90269	6.00349	5.85628
ENSG00000124243	3.45462	3.30962	3.40282	3.38214	3.43506	3.32745	3.65865	3.13672
ENSG00000124251	-0.899449	-2.03425	-1.70801	-1.12288	-1.54983	-1.30109	-1.21151	-1.68972
ENSG00000124257	-0.986721	-0.937092	-1.03113	-0.893463	-0.634477	-1.30327	-1.14502	-0.787864
ENSG00000124275	4.33002	4.24939	4.30486	4.28807	4.19151	4.38428	4.05848	4.56414
ENSG00000124279	2.7179	2.7181	2.66751	2.77883	2.7853	2.65009	2.55739	2.91208
ENSG00000124299	4.76565	4.61994	4.63114	4.77667	4.74771	4.63894	4.75064	4.69063
ENSG00000124313	3.4774	3.52222	3.5829	3.4215	3.46003	3.53608	3.60607	3.43551
ENSG00000124333	5.33117	5.43187	5.33933	5.43431	5.36981	5.39127	5.30717	5.49858
ENSG00000124343	2.31394	2.75777	2.71507	2.38596	2.36833	2.70424	2.16084	2.91981
ENSG00000124356	6.38943	6.39813	6.33816	6.45515	6.41199	6.37669	6.40016	6.40955
ENSG00000124357	5.99011	5.97797	5.96301	6.0137	5.85962	6.10788	5.98801	6.01214
ENSG00000124370	1.63066	1.66243	1.73533	1.55919	1.66703	1.62417	1.49323	1.81997
ENSG00000124374	1.86419	1.77331	1.69308	1.96695	2.05939	1.56196	1.91052	1.7493
ENSG00000124380	4.58842	4.41168	4.52924	4.48997	4.5762	4.42472	4.51527	4.54427
ENSG00000124383	4.7593	4.82755	4.87405	4.72006	4.79437	4.78966	4.81162	4.82515
ENSG00000124391	-0.393722	-0.718489	-0.108232	-1.00938	-1.48331	0.369135	-0.430448	-0.683002
ENSG00000124399	-2.13069	-1.97003	-2.12264	-1.98497	-2.36352	-1.74787	-2.08852	-2.03622
ENSG00000124406	0.768171	0.70206	1.29532	0.0793537	0.672734	0.806493	0.93637	0.518591
ENSG00000124422	7.87004	7.9816	7.92792	7.92151	7.95284	7.9013	7.90493	7.93925
ENSG00000124429	3.99365	4.28006	4.06897	4.2175	3.89691	4.36862	4.29575	4.03446
ENSG00000124440	0.273086	0.328777	1.08294	-0.73156	0.548574	-0.0353326	0.421199	0.143159
ENSG00000124444	3.15968	2.99546	3.01662	3.15429	3.10472	3.05184	2.93571	3.26315
ENSG00000124459	3.63457	3.67051	3.63597	3.68159	3.69893	3.60267	3.5743	3.7783
ENSG00000124466	5.49322	5.8789	5.43945	5.93969	5.379	5.97684	5.59495	5.82019
ENSG00000124479	-0.962396	-1.33225	-0.481848	-1.81811	-0.960704	-1.32464	-2.44685	0.107952
ENSG00000124486	7.59861	7.5099	7.52449	7.58382	7.49568	7.6154	7.54488	7.56297
ENSG00000124493	-2.40519	-2.4251	-3.3168	-1.59417	-2.44746	-2.37929	-2.30418	-2.54139
ENSG00000124496	5.28698	5.2834	5.25565	5.32795	5.15708	5.41559	5.44936	5.16566
ENSG00000124507	-2.28282	-2.85913	-2.48165	-2.63349	-2.58075	-2.51258	-2.2825	-2.88227
ENSG00000124508	4.53227	4.55125	4.56514	4.53094	4.42137	4.65996	4.55913	4.57532
ENSG00000124523	4.15425	3.9313	4.07164	4.03598	4.02025	4.07472	4.15867	3.98428
ENSG00000124532	5.16473	5.2363	5.16618	5.24647	5.25438	5.14427	5.14396	5.30309
ENSG00000124535	6.27437	6.22388	6.23719	6.26845	6.35868	6.14223	6.2772	6.24673
ENSG00000124541	5.41811	5.51695	5.31502	5.62835	5.41768	5.51213	5.26609	5.70406
ENSG00000124549	1.70674	1.67896	1.80713	1.58222	1.53487	1.85026	1.561	1.84379
ENSG00000124562	5.9088	5.7728	5.80695	5.88562	5.82459	5.85868	5.72319	5.99509
ENSG00000124570	7.57867	7.59614	7.47848	7.69548	7.60455	7.57232	7.59609	7.57742
ENSG00000124571	5.79263	5.76849	5.81371	5.75626	5.81444	5.74916	5.78801	5.81039
ENSG00000124574	4.94534	4.94875	4.96933	4.93692	4.9566	4.9371	4.99567	4.94853
ENSG00000124587	5.29959	5.37641	5.32001	5.36608	5.43037	5.24113	5.44261	5.27208
ENSG00000124588	3.25713	3.04966	3.11233	3.22315	3.40121	2.89212	3.14656	3.21754
ENSG00000124593	4.26706	4.27042	4.33152	4.21367	4.29655	4.23551	4.47309	4.10396
ENSG00000124596	4.37435	4.3521	4.34875	4.39242	4.24545	4.48118	4.47378	4.30395
ENSG00000124602	-0.219054	-0.420964	-0.185057	-0.469215	0.474097	-1.40527	0.127012	-0.904753
ENSG00000124608	4.3535	4.47693	4.44057	4.40059	4.32691	4.49996	4.46364	4.41627
ENSG00000124613	3.25135	3.44246	3.3347	3.36835	3.0862	3.60183	3.56777	3.17048
ENSG00000124614	6.51019	6.5601	6.44744	6.62808	6.43915	6.63006	6.51215	6.57788
ENSG00000124615	3.69692	3.62987	3.62492	3.71234	3.47647	3.84037	3.4446	3.91524
ENSG00000124635	0.991965	1.32458	1.17885	1.12641	1.57652	0.703321	1.02199	1.30106
ENSG00000124641	4.32628	4.44412	4.3946	4.38765	4.43793	4.32916	4.23045	4.58738
ENSG00000124659	3.61582	3.9178	3.78688	3.76139	3.74967	3.78453	3.5565	4.0158
ENSG00000124664	5.01078	4.95375	4.84546	5.12091	4.52321	5.39838	4.76922	5.22303
ENSG00000124688	4.52088	4.74061	4.60487	4.66775	4.67538	4.58148	4.60907	4.70122
ENSG00000124702	5.57202	5.63422	5.56139	5.65492	5.51773	5.68457	5.55015	5.69395
ENSG00000124731	3.35099	3.00311	3.0345	3.37589	3.23128	3.13439	3.53227	2.85737
ENSG00000124733	5.79331	5.74361	5.68396	5.86417	5.85371	5.68305	5.68034	5.89296
ENSG00000124743	0.993152	0.657855	1.08228	0.54857	1.0096	0.630309	1.42118	0.141639
ENSG00000124749	1.88187	1.73844	1.7202	1.88616	0.616514	2.83524	1.9336	1.71623
ENSG00000124762	10.0342	10.0162	10.0511	9.99316	10.2234	9.83545	10.2776	9.75303
ENSG00000124766	8.05107	8.19816	8.09343	8.15307	8.13469	8.11742	8.24333	7.99543
ENSG00000124767	6.86835	6.87479	6.77171	6.97451	6.85264	6.8895	6.73002	7.02436
ENSG00000124772	-1.78336	-0.588752	-0.923098	-1.23289	-1.58868	-0.732013	-2.32932	-0.22639
ENSG00000124782	6.26676	6.24109	6.25675	6.2579	6.36988	6.14162	6.36903	6.16244
ENSG00000124783	7.59307	7.58482	7.56467	7.61305	7.56384	7.61494	7.40844	7.76884
ENSG00000124784	3.94701	3.95345	4.17341	3.72497	3.98407	3.91112	3.8158	4.14054
ENSG00000124786	5.02394	4.99538	5.0596	4.97159	4.89878	5.11984	4.94449	5.12506
ENSG00000124787	2.11864	2.57014	2.30597	2.40025	2.18471	2.50679	2.13926	2.57091
ENSG00000124788	5.72349	5.58624	5.75721	5.56035	5.62696	5.69179	5.81921	5.52613
ENSG00000124789	5.8645	5.78461	5.87706	5.78138	5.77521	5.87643	5.75855	5.92764
ENSG00000124795	6.43183	6.01419	6.29952	6.15657	6.37498	6.07685	5.92107	6.55983
ENSG00000124802	3.56808	3.49643	3.61868	3.45646	3.60213	3.46054	3.33159	3.78469
ENSG00000124813	4.45517	4.0143	4.34224	4.15349	4.35837	4.12205	4.09259	4.4613
ENSG00000124831	8.07586	8.04449	8.10314	8.01437	8.10664	8.0179	8.13538	7.97502
ENSG00000124839	1.77096	2.42301	2.35732	1.78616	2.2395	1.90713	2.20025	1.98178
ENSG00000124875	5.17789	5.84936	5.83207	5.35371	5.4258	5.63472	2.84468	7.64869
ENSG00000124882	6.83965	6.92795	6.95489	6.81585	6.79203	6.97385	6.63387	7.14423
ENSG00000124920	2.69716	2.96091	2.90868	2.72921	3.15003	2.44358	2.96209	2.70257
ENSG00000124942	10.8807	10.7487	10.8402	10.7806	10.7481	10.8829	10.9492	10.6508
ENSG00000125037	6.40281	6.27722	6.3415	6.34545	6.38239	6.30335	6.44461	6.25812
ENSG00000125046	-2.23812	-2.97054	-3.09156	-1.85435	-1.35898	-4.09817	-2.37928	-2.81241
ENSG00000125089	5.7422	5.49048	5.79191	5.44636	5.75419	5.4889	5.82267	5.44518
ENSG00000125107	7.94424	7.85476	7.89915	7.89721	7.85768	7.94398	7.95432	7.83695
ENSG00000125122	0.957189	0.136465	0.583694	0.576973	0.999863	0.0949999	0.390542	0.800889
ENSG00000125124	5.59856	5.81719	5.69182	5.7308	5.64202	5.77155	5.84823	5.60191
ENSG00000125144	2.19718	1.92174	2.03539	2.11685	2.42479	1.66277	2.12227	2.03922
ENSG00000125148	10.6587	10.4878	10.4792	10.6571	10.6366	10.5124	10.6342	10.4832
ENSG00000125149	4.10455	4.3108	4.14277	4.28459	4.15636	4.25449	4.22829	4.23581
ENSG00000125166	7.30809	7.49904	7.35841	7.44932	7.32272	7.48292	7.24598	7.56323
ENSG00000125170	4.77226	4.85667	4.80506	4.8368	4.64092	4.98567	4.90793	4.77309
ENSG00000125207	-0.660817	-4.89247	-3.81462	-0.507024	-2.30537	-2.59977	-1.562	-3.62517
ENSG00000125246	1.65772	1.27089	1.46059	1.49986	1.41029	1.54404	1.80446	1.13638
ENSG00000125247	3.77342	3.79346	3.84282	3.73412	3.68022	3.88558	3.79595	3.82007
ENSG00000125249	5.93679	5.74242	5.81323	5.87702	5.74875	5.93178	5.72978	5.98601
ENSG00000125257	4.15365	3.99995	4.12785	4.03862	4.01642	4.13206	3.6231	4.55531
ENSG00000125266	7.18995	7.15778	7.25742	7.09147	7.19139	7.15893	7.06881	7.28474
ENSG00000125285	0.825275	1.60385	1.36758	1.12465	1.09352	1.36814	0.579063	1.81579
ENSG00000125304	8.55046	8.37425	8.42285	8.49684	8.46307	8.46319	8.46543	8.44377
ENSG00000125319	1.25649	0.813569	0.656089	1.35225	0.588688	1.40783	0.546386	1.44668
ENSG00000125347	5.44662	5.56684	5.6128	5.40455	5.43169	5.58123	5.61225	5.43795
ENSG00000125351	3.60457	3.47641	3.59831	3.49627	3.58037	3.50081	3.40113	3.73377
ENSG00000125352	3.67847	3.69383	3.77195	3.60821	3.71816	3.65018	3.62056	3.80223
ENSG00000125354	3.21608	3.41281	3.34977	3.29114	3.27341	3.35444	3.10321	3.55999
ENSG00000125355	-0.61867	-1.58	-1.50209	-0.736386	-1.5802	-0.664035	-1.28922	-0.954523
ENSG00000125356	6.19724	6.15971	6.06583	6.29923	6.17579	6.18084	6.09989	6.28494
ENSG00000125375	2.01758	2.32761	2.17429	2.18363	2.10742	2.24239	1.85619	2.4969
ENSG00000125378	0.747053	-0.425711	1.09152	-0.886289	0.53415	-0.134645	-0.109735	0.73106
ENSG00000125384	-1.74864	-1.14052	-1.16083	-1.65119	-0.855113	-1.88648	-3.16473	0.0109536
ENSG00000125386	4.68939	4.58863	4.72008	4.56984	4.64503	4.63436	4.756	4.57323
ENSG00000125388	2.15529	2.01577	1.82375	2.37332	2.00464	2.1709	2.41517	1.779
ENSG00000125398	5.93864	5.96201	5.85114	6.05783	5.76696	6.12922	6.00668	5.92612
ENSG00000125430	2.47586	2.27395	2.82619	1.91891	2.32027	2.43335	1.8345	2.95475
ENSG00000125434	0.702417	0.52204	0.70814	0.518645	0.7989	0.425364	0.258759	0.984249
ENSG00000125445	5.50869	5.49409	5.38792	5.62622	5.54292	5.45887	5.32836	5.71403
ENSG00000125447	5.32253	5.41726	5.50439	5.23769	5.28302	5.45792	5.51725	5.25985
ENSG00000125449	3.0933	2.61279	3.07683	2.64731	3.0963	2.60553	2.98706	2.79261
ENSG00000125450	5.04646	5.07277	5.10004	5.03075	5.01375	5.10299	4.9633	5.20338
ENSG00000125454	1.6067	2.06954	1.90217	1.77897	1.89603	1.78187	1.66269	2.02881
ENSG00000125457	3.7253	3.56632	3.66739	3.64665	3.90591	3.36464	3.71732	3.63027
ENSG00000125458	3.70508	3.55967	3.45118	3.83218	3.71165	3.55407	3.5359	3.77784
ENSG00000125459	3.2706	3.11509	3.31072	3.08582	3.12092	3.26605	2.97054	3.45974
ENSG00000125482	4.0303	4.04074	4.03145	4.05343	4.1099	3.95537	4.10345	4.01719
ENSG00000125484	5.775	5.65634	5.72166	5.72011	5.68068	5.75193	5.63279	5.83719
ENSG00000125485	3.81634	3.91642	3.99602	3.7338	3.90171	3.82062	3.96946	3.80464
ENSG00000125503	5.65923	5.49692	5.59098	5.57957	5.74668	5.41273	5.68251	5.51478
ENSG00000125505	6.79152	6.73918	6.732	6.80254	6.86311	6.67081	6.83209	6.71109
ENSG00000125508	-2.92001	-1.04314	-1.52105	-2.96834	-1.36109	-3.16739	-1.42802	-3.09193
ENSG00000125510	-0.567319	-0.620784	0.0739642	-1.5539	-0.231032	-1.11395	-0.219691	-1.11848
ENSG00000125520	5.26773	5.20814	5.29526	5.1915	5.26613	5.21388	5.36949	5.15103
ENSG00000125531	-2.15485	-2.2837	-2.95129	-1.71409	-3.62327	-1.23317	-2.73481	-1.89402
ENSG00000125534	7.13517	7.24207	7.12248	7.25544	7.39299	6.98843	7.45823	6.92091
ENSG00000125538	8.10207	8.79628	8.33287	8.55771	7.77754	9.12699	8.39989	8.47914
ENSG00000125611	3.10556	3.20365	3.20482	3.11085	3.16612	3.13775	3.11826	3.23141
ENSG00000125618	1.52003	2.06256	2.32873	1.18629	1.68018	1.8796	1.80843	1.77002
ENSG00000125629	6.29272	6.22618	6.10089	6.42481	6.25248	6.26501	6.173	6.37118
ENSG00000125630	4.90101	4.67447	4.84955	4.74246	4.76425	4.81655	4.67127	4.96398
ENSG00000125633	5.85148	6.0399	6.03557	5.85795	5.9462	5.9456	6.0975	5.82102
ENSG00000125637	4.99811	4.86368	4.92551	4.95424	5.02291	4.84081	4.89436	5.02445
ENSG00000125648	5.39864	5.36837	5.38997	5.38925	5.50543	5.26079	5.51061	5.2967
ENSG00000125650	1.7285	1.60599	1.82496	1.50668	1.54808	1.79682	1.83811	1.51294
ENSG00000125651	6.3906	6.46365	6.37817	6.48127	6.42664	6.42726	6.42118	6.45387
ENSG00000125652	2.82673	2.72791	2.72672	2.84794	3.06218	2.4734	2.72211	2.87891
ENSG00000125656	5.07687	4.97385	4.84446	5.22354	5.12706	4.92358	4.94447	5.15677
ENSG00000125657	3.00451	3.06067	2.9615	3.11846	3.42626	2.60774	2.92346	3.18703
ENSG00000125675	-1.36067	-2.27801	-3.40913	-0.101532	-0.139378	-3.53064	-2.23406	-1.38206
ENSG00000125676	5.97789	5.91564	6.0418	5.85844	5.97931	5.91811	5.90973	6.01878
ENSG00000125686	5.99592	5.88651	5.96581	5.92608	5.9472	5.93923	5.93188	5.9855
ENSG00000125691	9.43043	9.40622	9.32011	9.51105	9.25104	9.58764	9.36451	9.45097
ENSG00000125703	3.47307	3.32478	3.39689	3.4174	3.43573	3.36332	3.2839	3.56557
ENSG00000125726	-3.34217	-1.59655	-0.326664	-3.96158	-3.29619	-1.64306	-4.47555	-0.787659
ENSG00000125730	10.3953	10.5536	10.5428	10.3997	10.308	10.6437	10.4799	10.4418
ENSG00000125731	6.33809	6.18103	6.30883	6.21732	6.46922	6.05566	6.54295	5.99137
ENSG00000125733	7.5226	7.48763	7.55474	7.45461	7.45834	7.5572	7.72672	7.28284
ENSG00000125734	6.66162	6.6309	6.65181	6.64408	6.72788	6.56964	6.78623	6.52062
ENSG00000125735	0.592574	1.26473	0.961567	0.866037	0.714721	1.12281	1.60107	0.20271
ENSG00000125740	0.264353	0.671173	0.70556	0.207994	0.403644	0.521567	0.499686	0.429129
ENSG00000125741	5.27591	5.32287	5.32109	5.28869	5.32568	5.27225	5.2074	5.43689
ENSG00000125743	6.97727	6.93191	6.87391	7.03743	6.88504	7.0229	6.79577	7.12301
ENSG00000125744	3.2779	2.96288	3.12479	3.13449	2.90896	3.3397	3.13617	3.15396
ENSG00000125746	6.08118	6.14785	6.15958	6.07432	6.18012	6.05131	6.24198	6.01287
ENSG00000125753	7.20711	7.20739	7.16837	7.24757	7.20668	7.20887	7.12279	7.29697
ENSG00000125755	6.40569	6.27423	6.39199	6.29367	6.40918	6.27633	6.41288	6.28984
ENSG00000125772	6.85629	7.19436	7.00996	7.04239	6.7865	7.26443	7.32549	6.73325
ENSG00000125775	6.85303	7.137	6.9441	7.04756	6.97401	7.0178	7.22086	6.77691
ENSG00000125779	5.29845	5.36914	5.3196	5.3591	5.28477	5.38224	5.35003	5.36256
ENSG00000125798	3.02446	2.45115	3.07358	2.40454	2.96892	2.51495	2.86001	2.70504
ENSG00000125810	-2.05977	-0.948016	-1.35543	-1.58033	-1.85436	-1.13411	-1.6444	-1.34056
ENSG00000125812	4.28136	4.30137	4.33904	4.25406	4.34057	4.2377	4.26317	4.37166
ENSG00000125814	3.63614	3.84937	3.77347	3.71959	3.68262	3.79724	3.80524	3.72504
ENSG00000125817	5.65418	5.57797	5.62315	5.62029	5.79471	5.43719	5.6851	5.58597
ENSG00000125818	6.95675	6.90789	6.9114	6.95567	6.8804	6.98524	6.91885	6.95561
ENSG00000125821	5.57392	5.49241	5.57821	5.49848	5.49913	5.56913	5.53502	5.573
ENSG00000125826	6.31378	6.26532	6.36189	6.22074	6.42898	6.15425	6.39454	6.20664
ENSG00000125827	5.23079	5.10075	5.17506	5.17075	5.21025	5.12302	5.06749	5.31562
ENSG00000125834	5.8392	5.82523	5.83668	5.83612	5.8174	5.84885	5.893	5.80571
ENSG00000125835	6.8583	6.75898	6.73503	6.88607	6.92149	6.69724	6.67182	6.95819
ENSG00000125841	4.34234	4.29474	4.30116	4.34863	3.88862	4.7307	4.38962	4.30061
ENSG00000125843	2.98497	2.9783	2.82583	3.14917	2.99991	2.96311	2.91361	3.08712
ENSG00000125844	8.73126	8.51008	8.61682	8.61856	8.72905	8.51528	8.65188	8.57203
ENSG00000125845	4.75837	4.95963	4.9296	4.79237	4.93765	4.77115	4.88845	4.87438
ENSG00000125846	3.82182	3.80723	3.99461	3.63032	3.64781	3.99073	4.08083	3.58211
ENSG00000125848	5.7461	5.25238	5.49214	5.54015	5.58888	5.43316	5.70429	5.34566
ENSG00000125850	1.69269	1.52839	1.55151	1.68918	1.64053	1.58256	1.83769	1.39759
ENSG00000125863	5.32353	5.33023	5.33631	5.32937	5.19233	5.46035	5.30662	5.39289
ENSG00000125864	1.71761	1.90231	1.96518	1.64212	1.86036	1.74653	1.82459	1.81016
ENSG00000125868	8.68001	8.62148	8.62406	8.67287	8.57677	8.72609	8.59509	8.69021
ENSG00000125870	5.18082	5.22204	5.10015	5.31495	5.22857	5.17319	5.11182	5.33713
ENSG00000125871	4.61191	4.59433	4.52158	4.69751	4.55532	4.64794	4.44281	4.80888
ENSG00000125872	-1.42483	-3.13864	-1.8097	-2.56512	-1.14979	-3.52641	-2.44658	-1.65731
ENSG00000125875	6.18976	6.16807	6.20821	6.15553	6.13723	6.2235	6.27525	6.1085
ENSG00000125877	4.85963	4.85471	4.79946	4.93017	4.89234	4.81969	4.8594	4.9057
ENSG00000125885	2.86939	3.12288	3.02478	2.98338	3.06054	2.94363	2.51585	3.48187
ENSG00000125895	2.45514	2.27718	2.41985	2.32619	2.30213	2.44104	2.65188	2.09994
ENSG00000125898	3.62051	3.64287	3.70022	3.57122	3.56901	3.69228	3.69933	3.61014
ENSG00000125901	4.59031	4.35382	4.48928	4.48476	4.77277	4.15269	4.59651	4.40713
ENSG00000125910	-2.92874	-0.893609	-2.71659	-1.08415	-0.578599	-2.83236	-2.47091	-1.31908
ENSG00000125912	6.52827	6.30135	6.36737	6.47217	6.55593	6.28143	6.49776	6.35475
ENSG00000125944	7.02282	6.87038	6.92305	6.97257	6.98116	6.9122	6.67093	7.23196
ENSG00000125945	5.25157	5.35303	5.34955	5.26501	5.08413	5.51925	5.42825	5.22134
ENSG00000125952	5.70571	5.65948	5.71199	5.66309	5.61897	5.74745	5.60058	5.80425
ENSG00000125962	3.63399	3.5873	3.60518	3.62936	3.61288	3.60792	3.43144	3.83521
ENSG00000125965	-1.032	-2.24985	-1.14147	-2.04562	-0.104119	-3.94284	-1.31827	-1.73163
ENSG00000125966	0.0537744	-0.477444	-0.166418	-0.217194	0.14431	-0.576016	-0.252911	-0.120441
ENSG00000125967	1.68117	1.84183	1.70601	1.82113	1.85241	1.66457	1.7541	1.7869
ENSG00000125968	7.40205	7.32396	7.32044	7.40566	7.47592	7.25518	7.5851	7.14124
ENSG00000125970	6.68991	6.70294	6.69959	6.6972	6.71994	6.67492	6.63594	6.77237
ENSG00000125971	6.50053	6.34419	6.40674	6.44546	6.44596	6.40534	6.52449	6.34178
ENSG00000125977	7.63561	7.58234	7.54456	7.67233	7.58497	7.63481	7.62194	7.59349
ENSG00000125991	7.27304	7.37391	7.25722	7.39034	7.33649	7.31079	7.29509	7.35424
ENSG00000125995	5.42404	5.45574	5.35093	5.54366	5.66382	5.2123	5.46645	5.45648
ENSG00000125998	-2.84179	-2.31856	-4.02533	-1.56573	-3.21736	-2.07118	-3.54373	-1.90647
ENSG00000125999	0.32475	0.278959	0.127023	0.519949	0.964539	-0.480995	0.586016	-0.0232683
ENSG00000126001	5.57484	5.34547	5.64507	5.28101	5.4716	5.4613	5.5685	5.39696
ENSG00000126003	5.71665	5.55806	5.7214	5.56278	5.67269	5.60908	5.75531	5.55733
ENSG00000126005	5.51798	5.45868	5.40515	5.58562	5.55268	5.42497	5.52668	5.4928
ENSG00000126012	7.57866	7.49884	7.55347	7.52309	7.57658	7.50523	7.5605	7.51597
ENSG00000126016	1.17848	0.23379	0.672147	0.859569	1.12663	0.301713	0.914116	0.576101
ENSG00000126062	5.59897	5.50038	5.54144	5.57213	5.6636	5.43861	5.68353	5.45476
ENSG00000126067	7.34543	7.29709	7.25554	7.38759	7.2531	7.38848	7.1897	7.45537
ENSG00000126070	4.37714	4.26919	4.33497	4.32773	4.32046	4.32648	4.33192	4.36932
ENSG00000126088	6.34543	6.34549	6.31598	6.38135	6.27707	6.41241	6.22246	6.49194
ENSG00000126091	3.40235	3.46621	3.60487	3.25262	3.62487	3.2175	3.4244	3.48956
ENSG00000126106	2.86577	2.72556	2.68503	2.92027	2.76764	2.82454	2.72694	2.90209
ENSG00000126107	5.54127	5.7554	5.73171	5.57066	5.60474	5.69074	5.68543	5.64794
ENSG00000126214	5.09401	5.05874	5.1617	5.00051	5.13396	5.01963	5.07361	5.13088
ENSG00000126215	3.21184	2.67245	3.00666	2.90847	3.02809	2.87139	2.74412	3.21601
ENSG00000126216	4.37544	4.25717	4.27376	4.37716	4.29659	4.33692	4.32899	4.35811
ENSG00000126217	-3.18536	-2.53927	-2.36315	-3.81045	-2.3283	-3.84509	-1.84451	-4.59956
ENSG00000126226	4.77109	4.72979	4.70822	4.80731	4.72097	4.77816	4.65846	4.89315
ENSG00000126243	3.42735	3.22946	3.23706	3.45294	3.52438	3.12416	3.40495	3.30485
ENSG00000126246	-2.77854	-2.61789	-2.77246	-2.6348	-1.99352	-3.51031	-2.74581	-2.69351
ENSG00000126247	8.44997	8.57157	8.44022	8.57746	8.41299	8.60953	8.42061	8.58671
ENSG00000126249	1.68742	1.57365	1.84288	1.40219	1.69144	1.56395	1.81857	1.45149
ENSG00000126254	5.45337	5.35449	5.4206	5.40105	5.59238	5.21493	5.40056	5.45529
ENSG00000126261	6.60482	6.44173	6.50379	6.54843	6.56477	6.48639	6.52452	6.54153
ENSG00000126264	-1.81799	-0.610021	-1.83846	-0.601252	-1.19271	-1.12454	-1.1966	-1.1443
ENSG00000126267	6.77106	6.7783	6.71353	6.83911	6.77806	6.77137	6.71709	6.84515
ENSG00000126351	3.798	3.59861	3.85002	3.55666	3.60659	3.80133	3.74018	3.71437
ENSG00000126353	-1.06626	-1.98361	-1.57353	-1.43586	-2.05534	-0.923042	-1.18062	-1.86528
ENSG00000126368	4.98426	5.13396	5.22914	4.86016	5.20437	4.88673	5.62298	4.45289
ENSG00000126391	5.55703	5.67428	5.52867	5.71308	5.6248	5.60444	5.6427	5.62682
ENSG00000126432	7.96469	7.96089	7.95975	7.96337	7.93342	7.99455	8.01182	7.90499
ENSG00000126453	3.21089	2.50739	2.71692	3.06582	3.16916	2.55841	2.67044	3.13918
ENSG00000126456	5.84755	5.84818	5.93812	5.76205	5.91967	5.77723	5.94363	5.78282
ENSG00000126457	6.68362	6.64325	6.61088	6.72034	6.71319	6.61391	6.51891	6.82324
ENSG00000126458	7.03505	6.9682	6.97793	7.02775	7.00111	7.00683	7.1458	6.86616
ENSG00000126460	3.43405	3.15583	3.10863	3.53352	3.40894	3.18266	3.58752	3.04293
ENSG00000126461	6.19503	6.16263	6.15428	6.21108	6.32697	6.03166	6.26156	6.12093
ENSG00000126464	4.99205	4.92288	4.98698	4.94228	5.08484	4.82528	5.24854	4.69757
ENSG00000126500	-2.33112	-2.17046	-4.42079	-0.823684	-2.81195	-1.8507	-2.79687	-1.89657
ENSG00000126522	4.31353	4.2496	4.25728	4.319	4.24938	4.31163	4.02074	4.58385
ENSG00000126524	6.83864	6.74088	6.81659	6.76633	6.839	6.74474	6.81894	6.77368
ENSG00000126561	3.18832	3.13443	3.25685	3.06834	3.24038	3.06897	3.42996	2.91248
ENSG00000126562	0.536341	-0.500938	0.410383	-0.340303	0.26004	-0.157217	-0.0999579	0.283548
ENSG00000126581	6.11169	6.12153	6.11518	6.12538	6.1649	6.07064	6.16943	6.09242
ENSG00000126602	5.91672	5.91158	5.85186	5.98577	5.94414	5.88359	5.88002	5.98114
ENSG00000126603	4.03086	3.44404	3.92197	3.6013	3.91323	3.5921	4.19535	3.30981
ENSG00000126653	4.88225	4.89641	4.93261	4.85678	4.95598	4.8199	4.91182	4.91774
ENSG00000126698	6.26929	6.05357	6.1798	6.1522	6.14256	6.18552	6.12295	6.23079
ENSG00000126705	6.02045	5.89658	5.95414	5.9763	6.16452	5.75623	6.44971	5.47094
ENSG00000126709	3.97394	3.66232	3.66358	4.01666	4.2038	3.41956	3.69418	4.01663
ENSG00000126733	-1.62577	-2.38265	-2.26643	-1.64333	-1.58935	-2.41427	-1.89863	-2.08733
ENSG00000126746	5.31345	5.4093	5.4224	5.30709	5.33373	5.38733	5.44504	5.31761
ENSG00000126749	5.01737	4.95799	4.88921	5.10124	5.05465	4.92091	4.8288	5.19579
ENSG00000126756	4.73366	4.70575	4.63099	4.82434	4.70142	4.7362	4.71493	4.77613
ENSG00000126767	5.20229	5.11246	5.17988	5.14894	5.28969	5.02367	5.20816	5.155
ENSG00000126768	4.68294	4.70345	4.64762	4.75505	4.79587	4.58385	4.8097	4.62455
ENSG00000126773	6.12707	6.03311	6.09356	6.07453	6.00197	6.15899	6.03822	6.1518
ENSG00000126775	4.72893	4.61395	4.70943	4.65019	4.73669	4.60606	4.86541	4.52409
ENSG00000126777	8.03639	7.93585	8.02188	7.94782	7.94513	8.02958	7.97156	7.99153
ENSG00000126778	4.25811	4.42621	4.44112	4.2499	4.51532	4.16154	4.09748	4.63586
ENSG00000126787	1.89635	1.45738	1.01217	2.26974	2.36421	1.05387	0.546307	2.67925
ENSG00000126790	2.14666	2.52245	2.44626	2.24289	2.13195	2.53325	2.07954	2.60545
ENSG00000126803	0.759815	0.413515	1.21891	-0.142223	0.887234	0.258796	0.399556	0.855212
ENSG00000126804	5.77626	5.81191	5.80262	5.79439	5.6372	5.95036	5.86741	5.7559
ENSG00000126814	4.67013	4.57526	4.6052	4.65676	4.58161	4.66477	4.63393	4.66593
ENSG00000126821	5.20237	4.93662	5.06268	5.09543	5.03864	5.10681	5.01337	5.18197
ENSG00000126822	7.37477	7.48665	7.43222	7.42898	7.3828	7.48189	7.67782	7.18339
ENSG00000126858	5.13181	5.27135	5.2559	5.15415	5.18964	5.2102	5.26662	5.17908
ENSG00000126870	4.33164	4.56351	4.43305	4.47354	4.26924	4.62042	4.5845	4.36203
ENSG00000126878	-0.285496	-0.572296	-0.414913	-0.437708	-0.366237	-0.48448	-0.695769	-0.158042
ENSG00000126882	-0.761747	0.0404587	-0.35905	-0.365771	0.146889	-0.853112	-0.765679	0.0235866
ENSG00000126883	5.40179	5.53734	5.49679	5.45015	5.46277	5.47537	5.55937	5.41914
ENSG00000126903	5.19749	4.92752	5.09228	5.05848	5.27198	4.85308	5.25472	4.91795
ENSG00000126934	6.58372	6.68489	6.60455	6.66776	6.65663	6.61428	6.74407	6.53984
ENSG00000126945	6.54905	6.53377	6.51723	6.57093	6.45263	6.63059	6.46705	6.63555
ENSG00000126947	3.94742	4.14092	3.97388	4.12706	3.88549	4.1962	3.95899	4.17556
ENSG00000126953	2.60846	2.65237	2.54124	2.73235	2.71635	2.53781	2.69007	2.60287
ENSG00000126970	3.04978	3.23048	3.04536	3.24523	3.20727	3.06842	3.13747	3.18153
ENSG00000127022	10.0507	10.0569	10.0793	10.022	10.0051	10.1047	9.9607	10.1219
ENSG00000127054	6.02302	6.13185	6.15482	6.00369	6.13613	6.01879	6.11706	6.0648
ENSG00000127080	3.22408	3.36109	3.38292	3.20698	3.3795	3.19868	3.13759	3.48981
ENSG00000127081	2.3286	2.28281	2.07956	2.55923	2.44538	2.15712	2.52582	2.10821
ENSG00000127084	-0.230884	-0.0702245	0.130992	-0.554461	0.248304	-0.708189	0.325325	-0.796873
ENSG00000127124	2.15458	1.89804	2.21381	1.84278	1.9342	2.12928	1.93673	2.15519
ENSG00000127125	5.2014	5.34701	5.21002	5.34983	5.33498	5.21039	5.26802	5.32418
ENSG00000127129	0.990878	-2.5489	1.11511	-2.77697	0.39472	-1.34925	-0.908783	1.21391
ENSG00000127152	2.8539	2.77137	2.87737	2.75673	2.66921	2.96267	3.00396	2.65472
ENSG00000127184	7.40547	7.50289	7.32291	7.58566	7.40309	7.5052	7.40867	7.5011
ENSG00000127191	4.51721	4.40405	4.45024	4.49181	4.58151	4.33463	4.59684	4.37484
ENSG00000127220	3.16704	2.94652	2.95189	3.19401	3.15371	2.95946	3.18798	2.97166
ENSG00000127241	-0.939445	-4.23822	-4.45324	-1.50822	-5.58643	-0.66028	-2.22833	-3.24016
ENSG00000127249	0.206319	0.904635	0.512848	0.569217	1.22971	-0.200922	0.470006	0.618521
ENSG00000127252	0.413985	-0.213851	0.141461	0.104043	-0.0595707	0.324627	0.505272	-0.30225
ENSG00000127311	0.594368	0.346563	0.516518	0.435178	0.512248	0.436027	0.60481	0.345649
ENSG00000127314	6.21809	6.16051	6.20491	6.18039	6.21777	6.1631	6.2196	6.18555
ENSG00000127328	4.34285	4.47939	4.39501	4.43768	4.45417	4.36056	4.55309	4.31359
ENSG00000127329	3.14935	3.00795	2.88991	3.28606	2.99623	3.16225	3.17984	3.02166
ENSG00000127334	5.21273	5.19297	5.15797	5.26144	5.1031	5.30301	5.32599	5.1254
ENSG00000127337	2.97412	3.20399	2.80875	3.36334	2.99749	3.18398	2.81299	3.37933
ENSG00000127366	-0.989567	-0.622456	-0.826616	-0.809241	-0.6185	-1.03576	-0.527297	-1.14242
ENSG00000127399	3.02904	3.02377	2.85581	3.21262	3.01305	3.03828	3.10919	2.98433
ENSG00000127415	3.13592	2.98826	3.29754	2.80552	3.10782	3.01265	3.4504	2.66834
ENSG00000127418	4.86921	4.79167	4.81564	4.86224	4.83797	4.82388	4.95005	4.76068
ENSG00000127419	3.16497	3.07276	3.21591	3.02899	3.18897	3.04329	3.1597	3.12424
ENSG00000127423	1.1003	1.15694	1.24349	1.03122	0.838384	1.39198	0.33876	1.83163
ENSG00000127445	4.89754	4.85762	4.81634	4.9568	4.97431	4.77856	4.9288	4.8779
ENSG00000127452	3.5887	3.56375	3.61479	3.54884	3.57402	3.57614	3.60954	3.59126
ENSG00000127463	7.00302	6.919	6.9515	6.97288	6.89383	7.02821	6.85951	7.07152
ENSG00000127481	7.49246	7.49966	7.55379	7.43815	7.48283	7.51279	7.51507	7.47711
ENSG00000127483	6.8268	6.86877	6.89889	6.79942	6.75797	6.93844	6.81138	6.89588
ENSG00000127507	1.78261	1.85307	1.36268	2.30222	2.19423	1.42495	1.98697	1.66487
ENSG00000127511	6.03093	6.0597	6.06399	6.03307	6.04304	6.04868	6.14604	5.97175
ENSG00000127526	7.08707	6.95244	6.97129	7.07107	7.01572	7.02681	7.02128	7.02717
ENSG00000127527	5.09316	5.24864	5.23996	5.10229	5.26128	5.07196	5.40158	4.96923
ENSG00000127528	-1.42946	-1.92087	-1.53997	-1.76487	-0.570654	-3.14189	-1.51124	-1.82151
ENSG00000127540	5.29131	5.43842	5.24123	5.49984	5.42635	5.30217	5.31797	5.45562
ENSG00000127554	3.67028	3.68284	3.77952	3.57582	3.74128	3.60228	3.79445	3.60087
ENSG00000127561	1.13167	-0.731519	0.603997	0.0366731	0.906977	-0.395691	0.350569	0.402868
ENSG00000127564	0.459109	-0.177546	-0.133576	0.374461	0.287066	-0.00733404	-0.837556	1.00201
ENSG00000127578	-1.1761	-3.8228	-2.32152	-2.03946	-1.94972	-2.61851	-1.61101	-3.14367
ENSG00000127580	2.28198	2.08291	2.13553	2.25946	2.4988	1.83669	2.30788	2.08827
ENSG00000127585	1.81862	2.04294	1.9543	1.91058	1.87856	1.98002	1.88909	1.99292
ENSG00000127586	2.24051	1.60723	1.96958	1.9062	2.07362	1.78861	1.57393	2.33597
ENSG00000127589	1.05455	1.36884	1.1096	1.32223	0.885873	1.51678	0.724119	1.65961
ENSG00000127603	8.01979	7.93064	8.02445	7.92352	7.8819	8.0703	7.94834	7.99301
ENSG00000127616	7.27278	7.25928	7.22651	7.30633	7.3271	7.20873	7.43055	7.10411
ENSG00000127663	6.10181	6.07479	6.10378	6.08032	6.1341	6.04748	6.30338	5.8976
ENSG00000127666	5.4438	5.49419	5.48894	5.45641	5.61432	5.31803	5.65897	5.30989
ENSG00000127720	1.8854	2.03134	1.92043	2.00207	2.01593	1.90353	1.7119	2.21957
ENSG00000127774	1.61318	1.64259	1.66561	1.59003	1.97112	1.24858	1.59409	1.68339
ENSG00000127804	5.09872	4.94677	5.03156	5.03185	5.07357	4.97558	5.09259	5.0056
ENSG00000127824	7.5972	7.28884	7.24298	7.64362	7.34376	7.54176	7.25979	7.62793
ENSG00000127837	6.82121	6.85379	6.83333	6.84464	6.85429	6.82416	6.92112	6.76574
ENSG00000127838	5.17282	5.04912	5.14072	5.09602	5.12565	5.0998	5.05751	5.21766
ENSG00000127863	2.43077	2.86173	2.452	2.84853	2.47364	2.82135	2.49929	2.82432
ENSG00000127870	6.69884	6.65751	6.67409	6.68607	6.59209	6.76832	6.83008	6.5409
ENSG00000127884	6.26668	6.41305	6.26743	6.4184	6.30822	6.3676	6.16311	6.53847
ENSG00000127903	-2.90931	-3.11122	-2.15081	-4.33506	-2.20118	-4.24849	-1.9295	-4.68456
ENSG00000127914	5.91369	5.73027	5.96048	5.6904	5.76313	5.88845	5.83298	5.84907
ENSG00000127920	1.44138	1.9466	1.8886	1.54666	1.71004	1.7095	0.849472	2.47427
ENSG00000127922	6.13345	6.16484	6.09392	6.21137	6.05782	6.23587	5.98045	6.34305
ENSG00000127946	3.83869	3.56627	3.87569	3.53988	3.70941	3.70632	3.70505	3.76644
ENSG00000127947	7.75846	7.81965	7.85719	7.71948	7.7932	7.78824	7.83348	7.73864
ENSG00000127948	6.05549	5.98058	6.05085	5.99316	6.21174	5.82705	6.36693	5.68361
ENSG00000127952	5.05741	5.06057	5.00232	5.12871	4.97001	5.14455	5.03377	5.13192
ENSG00000127954	5.8896	5.62561	5.86395	5.66433	6.41919	5.04452	6.30942	5.17676
ENSG00000127955	6.01797	6.1716	6.08505	6.11046	6.09182	6.0971	6.17745	6.03921
ENSG00000127957	0.674615	0.940244	0.974439	0.633455	0.730668	0.880138	0.741758	0.877715
ENSG00000127980	4.41034	4.50541	4.50971	4.41418	4.49766	4.41229	4.46036	4.50497
ENSG00000127989	3.38543	3.38142	3.28327	3.49414	3.35881	3.40684	3.20298	3.60041
ENSG00000127990	4.08334	4.01736	4.08776	4.0265	4.09877	4.00101	3.83015	4.32114
ENSG00000127993	3.23362	3.19852	3.2324	3.21181	3.22893	3.20019	3.28908	3.18619
ENSG00000127995	4.04952	4.02393	3.99691	4.09438	4.21638	3.84805	4.02514	4.1024
ENSG00000128000	2.59718	2.74665	2.5155	2.83374	2.66697	2.68025	2.47518	2.89148
ENSG00000128016	5.61379	5.56868	5.69686	5.4881	5.6773	5.50768	5.92429	5.27562
ENSG00000128039	5.51735	5.86914	5.5461	5.84996	5.67968	5.70465	5.74891	5.67757
ENSG00000128045	-0.637206	-0.924005	-0.494109	-1.09341	-0.754459	-0.789383	-0.655629	-0.908184
ENSG00000128050	7.36679	7.25558	7.15539	7.46787	7.34194	7.27905	6.99172	7.63426
ENSG00000128052	2.50705	3.19085	2.89325	2.73743	3.48451	2.02644	3.04616	2.59337
ENSG00000128059	4.30111	4.13402	4.25053	4.20178	4.33022	4.10497	4.05107	4.44514
ENSG00000128159	5.42286	5.54638	5.64918	5.31623	5.49793	5.46944	5.65202	5.34782
ENSG00000128165	4.65958	4.1851	4.47451	4.43406	4.93708	3.85254	4.72923	4.16767
ENSG00000128185	3.34481	3.42688	3.29917	3.48617	3.47273	3.29378	3.38577	3.42973
ENSG00000128191	5.12546	5.09024	5.12468	5.10412	5.13487	5.0811	5.03089	5.23506
ENSG00000128203	2.80467	2.22048	2.52611	2.53178	2.58283	2.45927	2.32249	2.76891
ENSG00000128218	-2.51477	-1.86868	-1.66515	-3.11245	-1.37671	-3.51018	-1.91796	-2.75874
ENSG00000128228	3.41825	3.37901	3.55425	3.25227	3.51721	3.27985	2.96633	3.87205
ENSG00000128245	7.13612	7.21287	7.05878	7.29159	7.15091	7.19726	7.12307	7.23107
ENSG00000128268	-1.26791	-2.20679	-1.25907	-2.22094	-1.52584	-1.84469	-1.14891	-2.37672
ENSG00000128272	8.74341	8.58828	8.65416	8.67217	8.73015	8.60411	8.66712	8.6474
ENSG00000128274	6.11104	6.24108	6.14656	6.21091	6.16707	6.18574	6.35527	6.02048
ENSG00000128283	6.12479	6.12168	6.13498	6.11813	6.1776	6.07263	6.27828	5.99406
ENSG00000128284	0.0757585	0.740891	0.621486	0.240687	0.0962371	0.719375	0.0336704	0.771862
ENSG00000128285	-2.40905	-1.95889	-2.24792	-2.11025	-2.65763	-1.74146	-2.40671	-1.99184
ENSG00000128294	4.42951	4.65495	4.56102	4.53119	4.46844	4.60988	4.69266	4.4372
ENSG00000128298	-1.6682	0.0774184	-0.64428	-1.11233	-0.486014	-1.28458	-0.184346	-1.62681
ENSG00000128309	5.15693	5.24671	5.23729	5.17481	5.20955	5.19167	5.27002	5.17694
ENSG00000128311	4.07016	4.35586	4.06193	4.37603	4.38751	4.03938	4.08753	4.38368
ENSG00000128335	5.60929	6.1244	5.68894	6.05666	5.69017	6.03784	5.66444	6.10405
ENSG00000128340	7.41067	7.5834	7.40028	7.59363	7.32652	7.66664	7.56601	7.42793
ENSG00000128342	5.50772	6.05118	5.29971	6.25307	5.85479	5.71607	5.38259	6.19779
ENSG00000128346	5.35161	5.47433	5.50764	5.32128	5.25961	5.57076	5.72213	5.13494
ENSG00000128394	2.51826	2.41203	2.47271	2.46812	2.4492	2.48196	2.36635	2.5986
ENSG00000128422	8.56019	8.21901	8.38756	8.38726	8.19295	8.5869	8.30371	8.46104
ENSG00000128463	6.11813	6.15392	6.07624	6.20412	6.24472	6.02883	6.17119	6.12914
ENSG00000128482	-0.446488	-1.50822	-0.836868	-0.988706	-0.402745	-1.55697	-0.850887	-0.97916
ENSG00000128487	6.07043	5.85578	5.89511	6.04286	5.92985	5.99938	5.92786	6.03274
ENSG00000128510	3.06697	3.46071	2.98121	3.5368	2.74364	3.71631	2.74724	3.73773
ENSG00000128512	3.91612	4.39612	4.23214	4.12446	3.83963	4.45758	3.72944	4.59648
ENSG00000128513	4.74746	4.68772	4.75252	4.69653	4.77591	4.65814	4.67916	4.81156
ENSG00000128524	6.76357	6.79148	6.73181	6.82658	6.75075	6.80655	6.92043	6.64647
ENSG00000128534	4.55815	4.60566	4.50889	4.66946	4.53631	4.62477	4.62238	4.5923
ENSG00000128536	-0.759153	-0.932912	-0.793578	-0.896917	-0.838258	-0.846037	-0.707706	-0.996443
ENSG00000128563	4.73772	4.8675	5.02466	4.57036	4.75591	4.84537	4.94406	4.69995
ENSG00000128567	3.28019	2.55949	2.91994	3.015	3.44562	2.36282	2.92127	3.04439
ENSG00000128573	0.948545	1.3424	1.25576	1.00641	1.23493	1.02412	1.41134	0.853583
ENSG00000128578	4.97061	4.90728	5.16385	4.70746	4.8788	5.0078	5.16825	4.74674
ENSG00000128581	3.40438	3.58208	3.22161	3.759	3.34072	3.63872	3.2445	3.76246
ENSG00000128585	5.6102	5.57113	5.67585	5.51402	5.5423	5.64183	5.57386	5.64899
ENSG00000128590	6.06899	6.13929	6.21918	5.99438	6.02167	6.18638	6.03643	6.20004
ENSG00000128591	3.6056	2.55447	3.28845	2.93358	3.23763	2.97527	2.75046	3.56717
ENSG00000128594	3.4963	3.67977	3.54442	3.63433	4.08708	2.9644	3.95039	3.19117
ENSG00000128595	8.80567	8.8017	8.77111	8.83197	8.70173	8.90687	8.55995	9.03202
ENSG00000128596	-0.920777	-1.67766	-1.03786	-1.55227	-1.04968	-1.529	-1.99499	-0.55365
ENSG00000128602	2.72395	2.91068	2.30371	3.27456	2.49641	3.10428	2.53522	3.09448
ENSG00000128604	4.16335	3.95264	4.17875	3.9496	4.21341	3.89109	4.57951	3.516
ENSG00000128606	-0.421548	-0.0724427	-0.0112153	-0.358973	-1.69543	0.8057	-1.42989	0.598162
ENSG00000128607	5.86714	5.88549	5.83292	5.92889	5.92021	5.83184	5.92938	5.8553
ENSG00000128609	5.47658	5.53795	5.42849	5.59733	5.40029	5.61204	5.51973	5.53742
ENSG00000128617	0.549699	-0.312725	0.0318542	0.169523	-0.349022	0.51885	-0.57837	0.716291
ENSG00000128626	4.49817	4.41572	4.38867	4.54996	4.74338	4.15255	4.50253	4.46602
ENSG00000128641	10.1149	10.0559	10.1104	10.0538	9.98168	10.1907	10.1587	9.98694
ENSG00000128654	5.27868	5.34061	5.25121	5.38073	5.3351	5.28348	5.31674	5.34784
ENSG00000128655	-1.40443	-2.13685	-2.14607	-1.35632	-1.49169	-2.03357	-1.97513	-1.56026
ENSG00000128656	1.13652	0.743247	1.2692	0.612187	1.0108	0.874955	0.200104	1.69021
ENSG00000128683	0.313009	1.25608	0.931927	0.709781	0.831867	0.803821	0.0466584	1.47747
ENSG00000128692	1.2041	1.2878	1.10359	1.39167	1.09136	1.39804	1.31903	1.18885
ENSG00000128694	2.8675	2.34646	2.52725	2.7356	2.79674	2.42602	2.58535	2.69631
ENSG00000128699	5.29775	5.38513	5.39643	5.2963	5.31347	5.36841	5.24347	5.48387
ENSG00000128708	4.96431	4.88019	4.84709	5.0072	4.89027	4.94949	4.54592	5.32863
ENSG00000128731	5.58417	5.41337	5.55614	5.45297	5.4116	5.59115	5.49777	5.5447
ENSG00000128739	2.44941	2.27144	2.1784	2.55472	2.14628	2.57389	2.49094	2.26378
ENSG00000128789	5.18531	5.10268	5.17018	5.1312	5.15688	5.13289	5.04128	5.29791
ENSG00000128791	5.947	5.68337	5.86879	5.77296	5.74126	5.89706	5.81381	5.85642
ENSG00000128805	3.9322	3.88838	3.87101	3.96263	3.91526	3.90445	3.67483	4.18775
ENSG00000128829	6.88968	6.73955	6.78763	6.84535	6.73055	6.90072	6.80965	6.83227
ENSG00000128833	5.33582	5.059	5.32647	5.08232	5.27986	5.12443	5.1538	5.30171
ENSG00000128849	1.73937	1.52563	1.53838	1.76706	1.82702	1.42074	2.06177	1.18658
ENSG00000128872	4.89224	4.75921	4.82095	4.84968	4.75464	4.90441	5.05745	4.64047
ENSG00000128881	4.71655	4.73896	4.92013	4.53096	4.66214	4.7957	4.90383	4.59383
ENSG00000128886	0.651544	0.390377	0.440035	0.637825	0.646245	0.395043	0.960012	0.0553802
ENSG00000128891	3.09033	3.22667	2.94842	3.37271	3.30468	3.02586	2.81425	3.5206
ENSG00000128908	5.38452	5.26273	5.31032	5.35227	5.34439	5.30596	5.42173	5.2699
ENSG00000128915	5.17538	5.19782	5.20801	5.17613	5.17664	5.19555	5.13208	5.28839
ENSG00000128917	-0.0612776	-0.833504	-0.22222	-0.56488	0.11476	-1.12373	0.603359	-1.88039
ENSG00000128918	-0.726235	-1.09609	-0.451907	-1.42386	-0.821319	-0.984475	-0.985788	-0.802243
ENSG00000128923	5.80697	5.57835	5.7518	5.64761	5.77363	5.62472	6.00511	5.40828
ENSG00000128928	4.93231	4.90019	4.86181	4.98259	4.91445	4.91515	4.61086	5.25961
ENSG00000128944	3.61772	3.54296	3.39261	3.76161	3.52057	3.63391	3.04942	4.09421
ENSG00000128951	4.6883	4.55345	4.75438	4.49925	4.60598	4.6372	4.4216	4.87733
ENSG00000128965	4.22846	3.91856	4.18978	3.97814	4.26048	3.88478	4.10559	4.11403
ENSG00000128973	3.92254	4.122	3.88172	4.17354	4.06048	3.98844	3.78421	4.29697
ENSG00000128989	8.21684	8.0352	8.07885	8.16909	8.16279	8.09179	8.15471	8.08551
ENSG00000129003	6.04562	5.99776	6.12192	5.92725	5.88383	6.16259	6.04382	6.03088
ENSG00000129007	3.53934	3.48437	3.48399	3.55253	3.36368	3.65696	3.46575	3.60315
ENSG00000129009	-4.72551	-0.657962	-0.760515	-2.94477	-2.6826	-1.82593	-4.91853	-0.618307
ENSG00000129028	2.15495	1.96243	2.04832	2.08587	2.08594	2.03465	2.14499	2.00347
ENSG00000129038	3.27646	2.99478	3.15272	3.1412	3.20663	3.06888	3.07535	3.25428
ENSG00000129055	5.11519	5.13912	5.1091	5.15811	5.25353	4.99867	5.07664	5.22713
ENSG00000129071	5.17632	5.14926	5.28905	5.04208	5.1474	5.18007	5.23074	5.14018
ENSG00000129083	7.99628	7.87477	7.8929	7.9754	7.93967	7.93322	7.84216	8.02087
ENSG00000129084	5.81952	5.91735	5.77862	5.96728	5.88687	5.84879	5.72253	6.04736
ENSG00000129103	7.38069	7.33775	7.29051	7.42865	7.40661	7.31417	7.34321	7.3776
ENSG00000129116	7.69077	7.68981	7.84549	7.53439	7.65818	7.72604	7.60424	7.77284
ENSG00000129128	7.96612	7.76665	7.87107	7.85956	7.8073	7.92742	7.79224	7.93327
ENSG00000129151	-0.309824	-1.9147	-1.83245	-0.34114	-1.12945	-1.06128	-1.23298	-0.974229
ENSG00000129158	2.65704	2.9157	2.87678	2.71093	2.50778	3.05421	2.67035	2.93303
ENSG00000129167	-3.39141	-0.567786	-1.50567	-2.02007	-2.14519	-1.52063	-2.20897	-1.50459
ENSG00000129173	1.646	1.22667	1.42528	1.46592	1.66941	1.20707	1.08402	1.8282
ENSG00000129187	6.32371	6.34347	6.27049	6.40373	6.43102	6.23767	6.27545	6.41625
ENSG00000129194	5.72535	6.00303	5.76815	5.96932	5.68705	6.03529	5.88955	5.87494
ENSG00000129195	0.193492	-0.0933069	-0.374187	0.434859	0.842352	-0.674441	-1.20342	1.17081
ENSG00000129197	4.09804	4.29331	4.30604	4.08034	4.33483	4.03641	4.26451	4.16716
ENSG00000129204	-2.93153	-1.39236	-1.26749	-3.2453	-2.09718	-2.31852	-2.24251	-2.19021
ENSG00000129214	-2.54918	-2.09901	-2.2379	-2.38974	-2.34576	-2.27759	-3.03593	-1.70353
ENSG00000129219	5.56382	5.68533	5.62906	5.62978	5.53324	5.71213	5.55509	5.73162
ENSG00000129226	-1.2778	-1.76922	-1.17107	-1.91476	-0.923527	-2.23387	-1.44142	-1.56969
ENSG00000129235	7.24476	7.37976	7.17777	7.44783	7.27098	7.35208	7.14609	7.48251
ENSG00000129245	6.00576	5.97184	5.95496	6.03149	6.01074	5.97006	6.10702	5.90085
ENSG00000129250	8.58855	8.64593	8.5958	8.63452	8.59196	8.64502	8.74879	8.47046
ENSG00000129255	5.37593	5.12634	5.3012	5.21855	5.39535	5.11267	5.17262	5.38882
ENSG00000129270	4.25559	4.39874	4.30705	4.3555	4.3676	4.27243	4.7264	3.94256
ENSG00000129282	1.97516	2.0095	1.97369	2.01749	2.0968	1.88438	1.87317	2.13646
ENSG00000129292	5.79634	5.66948	5.78863	5.68699	5.71982	5.74917	5.67714	5.82796
ENSG00000129295	1.28576	0.945018	1.2167	1.02879	1.11471	1.13479	1.36616	0.876751
ENSG00000129315	5.5959	5.50669	5.56068	5.55404	5.5893	5.5162	5.59718	5.54703
ENSG00000129317	3.30173	3.31609	3.34511	3.28415	3.28446	3.33241	3.03242	3.61894
ENSG00000129347	4.62372	4.62215	4.7688	4.48125	4.65625	4.58536	4.59759	4.70179
ENSG00000129351	8.09247	8.01831	8.09579	8.01245	8.01054	8.1029	8.0368	8.06418
ENSG00000129353	8.17663	7.94255	8.04949	8.06436	8.30722	7.82196	8.41367	7.69759
ENSG00000129354	6.46251	6.54828	6.36572	6.65101	6.51474	6.49719	6.6063	6.42394
ENSG00000129355	3.83071	3.52871	3.60192	3.7914	3.74939	3.61668	3.7424	3.67816
ENSG00000129422	6.63197	6.36715	6.57947	6.42614	6.61102	6.40237	6.84446	6.16617
ENSG00000129451	6.4249	6.46545	6.42832	6.46491	6.98929	5.88946	7.03177	5.83886
ENSG00000129455	2.57562	2.06732	2.4692	2.21127	2.67548	1.94219	2.51752	2.18279
ENSG00000129460	4.20408	4.06686	4.16181	4.12502	4.13073	4.14179	4.06426	4.26297
ENSG00000129465	3.37887	3.7	3.63014	3.46957	3.36529	3.70876	3.30057	3.81114
ENSG00000129467	3.24195	3.36002	3.43629	3.1762	2.99074	3.60287	3.29074	3.35372
ENSG00000129472	4.29526	4.53112	4.35543	4.48233	4.50162	4.3196	4.38017	4.49395
ENSG00000129473	5.93586	5.91355	5.86701	5.99214	5.95734	5.89267	5.92565	5.95694
ENSG00000129474	6.50508	6.20268	6.34456	6.37036	6.24156	6.46579	6.11276	6.61857
ENSG00000129480	3.31196	3.13767	3.338	3.12233	3.2376	3.21455	3.15152	3.35293
ENSG00000129484	4.47239	4.36363	4.43099	4.42037	4.37472	4.46177	4.32824	4.56161
ENSG00000129493	4.30666	4.15088	4.2596	4.2123	4.04589	4.40882	4.11807	4.38912
ENSG00000129514	6.00706	5.94567	5.99276	5.96837	6.16954	5.78334	6.19022	5.78546
ENSG00000129515	6.91467	7.04361	6.90269	7.05774	6.9589	6.99793	6.91554	7.05113
ENSG00000129518	4.63537	4.62211	4.61531	4.65655	4.57685	4.67987	4.69561	4.61369
ENSG00000129521	6.13803	5.67679	5.82836	6.00744	5.89662	5.93149	5.98378	5.87198
ENSG00000129534	4.03557	3.76057	3.89017	3.9187	3.77286	4.01836	3.59843	4.23491
ENSG00000129535	-0.76618	-0.946557	-0.869423	-0.834847	-0.885084	-0.816914	-0.647971	-1.0811
ENSG00000129538	3.26313	1.45696	2.84268	2.42571	3.83413	0.174661	3.53716	0.981417
ENSG00000129559	6.56031	6.52181	6.41863	6.66848	6.4663	6.61354	6.41704	6.68391
ENSG00000129562	6.81491	6.88769	6.76407	6.94163	6.8463	6.85564	6.77263	6.94146
ENSG00000129566	5.34602	5.23765	5.39466	5.19771	5.29937	5.28948	5.34489	5.28636
ENSG00000129595	3.95427	4.06255	3.95043	4.0791	3.86374	4.14886	4.1127	3.95428
ENSG00000129625	7.43263	7.44305	7.37196	7.5036	7.45907	7.41803	7.42936	7.44697
ENSG00000129636	6.67703	6.66247	6.73371	6.60797	6.66426	6.67992	6.78627	6.56765
ENSG00000129646	2.16389	2.13318	2.54735	1.70618	1.93256	2.38345	2.38167	1.92323
ENSG00000129657	6.98026	6.9569	6.94898	6.99055	7.01312	6.92556	6.9001	7.04649
ENSG00000129667	6.60485	6.31308	6.51262	6.41307	6.50039	6.43116	6.75996	6.17204
ENSG00000129673	-1.27829	-0.411365	-0.474577	-1.288	-1.32594	-0.376411	-0.23424	-1.53558
ENSG00000129675	2.20104	1.36886	1.90317	1.73598	1.83731	1.7979	2.06494	1.56899
ENSG00000129680	3.95573	3.89658	3.82963	4.03617	3.75746	4.0904	3.92729	3.97466
ENSG00000129682	-0.382867	0.710678	0.187382	0.129795	0.086379	0.231511	0.544122	-0.218022
ENSG00000129691	5.26553	5.32878	5.34454	5.25965	5.23082	5.36344	5.3178	5.32156
ENSG00000129696	2.80369	3.2611	3.02445	3.05697	2.88041	3.18362	2.96074	3.14428
ENSG00000129749	-0.806343	-1.43418	-0.88505	-1.35743	-1.83393	-0.426954	-1.30183	-0.960024
ENSG00000129757	2.03523	2.13246	2.14823	2.01133	2.39026	1.72939	2.1935	1.9841
ENSG00000129810	-0.0552962	-0.593256	-1.44365	0.568484	0.112531	-0.712384	-1.35011	0.46224
ENSG00000129911	4.75152	4.97588	4.84827	4.88972	4.89388	4.82937	4.824	4.95134
ENSG00000129925	6.50691	6.28263	6.40452	6.39388	6.50512	6.29433	6.53989	6.27169
ENSG00000129932	2.5478	2.59743	2.65129	2.48791	2.90874	2.18181	2.67021	2.49608
ENSG00000129933	5.33078	5.43532	5.48433	5.28547	5.36925	5.39601	5.49649	5.30778
ENSG00000129946	2.25591	2.45479	2.64552	1.96953	2.48103	2.15752	2.94683	1.63566
ENSG00000129951	-2.6798	-1.67115	-2.01231	-2.52671	-1.89024	-2.67007	-1.40888	-3.28258
ENSG00000129968	4.40984	4.05082	4.31418	4.1766	4.48263	3.97234	4.28876	4.24747
ENSG00000129993	2.16208	2.09048	2.12463	2.14055	1.98616	2.27829	2.60758	1.6363
ENSG00000130005	3.36256	3.46796	3.47883	3.34988	3.30707	3.52102	3.85375	2.97977
ENSG00000130021	4.99125	5.14403	4.96536	5.18194	5.04321	5.08818	5.03952	5.14263
ENSG00000130023	3.90329	4.26755	4.13231	4.04566	4.04377	4.12015	4.12823	4.08869
ENSG00000130024	4.85419	4.92344	4.97151	4.81866	4.84684	4.92735	4.63758	5.18365
ENSG00000130038	1.81033	1.53764	1.65337	1.69482	1.37724	1.95237	1.35048	1.99223
ENSG00000130045	-0.727613	-2.63734	-2.04135	-1.25161	-1.99648	-1.30028	-1.85901	-1.46567
ENSG00000130052	0.0192167	0.0688452	-0.148735	0.256038	0.532176	-0.490803	0.0854021	-0.00316069
ENSG00000130054	1.90309	2.3686	2.31855	1.90579	2.25458	1.96715	2.41105	1.83199
ENSG00000130055	-1.52444	-0.0936918	-1.52019	-0.102414	-2.05722	0.212584	-1.44558	-0.161337
ENSG00000130066	10.5832	10.7339	10.7058	10.6063	10.7991	10.526	10.7957	10.4964
ENSG00000130119	3.15649	2.92401	3.19114	2.89853	3.09084	2.99292	2.96729	3.17213
ENSG00000130147	7.05742	6.91955	7.04949	6.92976	7.08302	6.899	6.94782	7.03928
ENSG00000130150	4.87379	4.78109	4.93302	4.73287	4.64512	5.01409	4.88844	4.81907
ENSG00000130158	6.08451	6.13347	6.15129	6.07101	6.11687	6.10533	6.36625	5.8731
ENSG00000130159	3.77187	3.75529	3.67208	3.87545	3.96966	3.54589	3.76814	3.80962
ENSG00000130164	8.32637	8.15325	8.16838	8.30663	8.29757	8.18414	8.21255	8.25406
ENSG00000130165	5.22701	5.23537	5.27673	5.19561	5.28117	5.18086	5.24151	5.26768
ENSG00000130175	8.22357	8.16794	8.21771	8.17063	8.1494	8.24516	8.33072	8.04989
ENSG00000130177	6.15641	6.28474	6.19965	6.2478	6.13879	6.30184	6.2303	6.23807
ENSG00000130193	2.85702	2.51141	2.76807	2.62833	3.00019	2.34331	2.74714	2.68303
ENSG00000130201	-2.33969	-1.1149	-1.78975	-1.65208	-1.85566	-1.58103	-1.41613	-2.01591
ENSG00000130202	6.71755	6.5944	6.63277	6.68393	6.80176	6.51527	6.74686	6.5801
ENSG00000130203	4.11266	4.17022	4.12532	4.17024	4.14962	4.12507	4.65069	3.62906
ENSG00000130204	5.80941	5.69045	5.67505	5.83776	5.90084	5.6	5.638	5.90122
ENSG00000130208	-1.0335	-0.707783	-0.782734	-0.9902	-0.325761	-1.47998	-1.11855	-0.635615
ENSG00000130222	-0.0211532	-0.0887624	0.0504153	-0.19252	0.895962	-1.40933	0.39275	-0.67694
ENSG00000130224	0.519586	-2.29376	-0.069629	-1.33051	-0.709844	-0.328517	-0.20243	-1.10706
ENSG00000130227	6.74281	6.54559	6.65851	6.63514	6.6702	6.62334	6.60054	6.70607
ENSG00000130234	1.00923	1.04959	0.943883	1.12163	0.983308	1.07438	1.23985	0.824372
ENSG00000130244	2.86177	3.06842	2.89964	3.03731	3.1357	2.76871	3.14805	2.80311
ENSG00000130254	4.9496	4.96036	5.01877	4.89866	5.09397	4.80741	5.04206	4.9134
ENSG00000130255	8.21645	8.26399	8.12324	8.35387	8.2064	8.27567	8.27445	8.19416
ENSG00000130270	1.65734	2.2178	2.2711	1.55661	1.87715	1.97204	2.09458	1.7715
ENSG00000130294	-3.73972	-1.9941	-2.25826	-3.4007	-2.53476	-3.11867	-3.52585	-2.25116
ENSG00000130299	3.5056	3.52187	3.6537	3.37107	3.70733	3.2994	3.46685	3.61249
ENSG00000130303	0.447647	1.8784	0.68909	1.70811	0.113177	2.10274	0.996063	1.49853
ENSG00000130304	4.18192	3.96198	4.1027	4.06386	4.0431	4.11127	4.26415	3.93135
ENSG00000130305	3.74602	3.88872	3.91738	3.71084	3.99052	3.61617	3.94051	3.72764
ENSG00000130309	7.60734	7.55112	7.58444	7.57386	7.47881	7.68099	7.46434	7.69349
ENSG00000130311	6.02165	6.18013	6.03363	6.1751	6.02721	6.17144	6.07981	6.15031
ENSG00000130312	4.12018	4.21178	4.13865	4.20539	4.44807	3.85892	4.19821	4.18051
ENSG00000130313	5.3229	5.42687	5.36972	5.38952	5.35633	5.39111	5.45152	5.33905
ENSG00000130332	4.60508	4.23647	4.35932	4.51078	4.47624	4.3732	4.33431	4.5733
ENSG00000130338	5.33876	5.24623	5.36861	5.22599	5.28164	5.30914	5.45977	5.16652
ENSG00000130340	6.5721	6.4644	6.46621	6.57673	6.64209	6.39935	6.64026	6.41324
ENSG00000130347	2.42108	2.41589	2.36262	2.48557	2.59955	2.23104	2.29726	2.57328
ENSG00000130348	4	4.02671	4.07719	3.9531	4.07906	3.9349	4.3287	3.7186
ENSG00000130349	3.35841	3.60171	3.36493	3.606	3.65217	3.30459	3.39179	3.60983
ENSG00000130363	4.86395	4.84701	4.8959	4.82673	4.81554	4.89666	4.99322	4.76534
ENSG00000130382	4.59665	4.52255	4.64406	4.48696	4.56879	4.55031	4.48893	4.68659
ENSG00000130396	7.2006	7.09486	7.17443	7.12257	7.18962	7.1102	7.18115	7.12055
ENSG00000130402	9.33617	9.28849	9.28553	9.33316	9.29756	9.32896	9.33937	9.26422
ENSG00000130413	0.606389	0.767049	0.978265	0.378969	0.535048	0.837106	0.632816	0.745237
ENSG00000130414	6.09863	6.22878	6.09469	6.23984	6.14144	6.18397	6.09971	6.25483
ENSG00000130429	7.55146	7.59734	7.51366	7.63413	7.6852	7.46685	7.61963	7.52688
ENSG00000130449	5.30673	5.36711	5.34673	5.33652	5.28792	5.38568	5.48171	5.23223
ENSG00000130475	2.3239	2.31157	2.31617	2.32876	2.5316	2.08016	2.4275	2.23136
ENSG00000130477	-2.93572	-2.77506	-1.63835	-4.6706	-2.90437	-2.8362	-2.4388	-3.524
ENSG00000130479	4.24377	4.36291	4.29879	4.31543	4.62659	3.94147	4.4233	4.22049
ENSG00000130487	-1.18222	0.176376	-1.13838	0.136788	-1.28503	0.247809	-0.088618	-0.646372
ENSG00000130489	3.51938	3.36729	3.55284	3.34401	3.46879	3.41957	3.5093	3.42943
ENSG00000130508	8.48582	8.46785	8.38745	8.56293	8.33729	8.61748	8.2925	8.64833
ENSG00000130511	3.90144	3.93551	3.98565	3.85565	4.03839	3.78192	4.07657	3.7985
ENSG00000130513	8.48812	8.56007	8.58064	8.46699	9.27608	7.81448	9.23081	7.83018
ENSG00000130517	5.17672	5.18964	5.27143	5.09889	5.28493	5.07875	5.41081	4.98869
ENSG00000130518	-0.712392	-0.440701	-0.345323	-0.875078	-0.216654	-1.01842	-0.541485	-0.64965
ENSG00000130520	6.55671	6.4682	6.42021	6.61094	6.55711	6.46938	6.41456	6.63066
ENSG00000130522	5.30234	4.98339	5.20353	5.106	5.36707	4.92303	5.20343	5.14399
ENSG00000130529	5.59073	5.58954	5.61447	5.57322	5.79155	5.38211	5.97922	5.21039
ENSG00000130540	0.909089	1.94274	1.3139	1.57443	1.13134	1.73583	1.57009	1.35632
ENSG00000130544	2.41952	2.44202	2.43771	2.43098	2.52614	2.32513	2.50392	2.38552
ENSG00000130545	3.65092	3.23646	3.40419	3.56854	3.86651	2.96487	3.89834	2.9937
ENSG00000130558	-1.33366	-3.0095	-1.30881	-3.04561	-1.89276	-2.18716	-1.92257	-2.15978
ENSG00000130559	5.89958	6.04602	6.01968	5.92831	6.06082	5.88363	6.14409	5.82582
ENSG00000130560	5.03593	4.80246	4.92671	4.93236	4.87574	4.97203	4.98042	4.9159
ENSG00000130584	2.07078	2.08825	2.11128	2.0501	2.00268	2.15675	2.54751	1.59296
ENSG00000130589	4.91054	4.34947	4.64894	4.66792	4.99839	4.25905	4.67644	4.67846
ENSG00000130590	2.44958	1.90213	2.12242	2.28999	2.44879	1.9042	2.26977	2.14467
ENSG00000130592	-1.8896	0.125208	-1.06808	-0.453087	-1.05086	-0.452172	-1.46919	-0.194503
ENSG00000130598	-0.958621	-2.38292	-1.49409	-1.59742	-0.733091	-2.69734	-1.44603	-1.68324
ENSG00000130600	-2.04148	-0.816694	-0.20401	-3.52577	-1.15241	-2.13155	-1.27563	-1.96029
ENSG00000130635	4.14044	1.42889	3.7238	2.27651	4.32178	1.09415	3.01022	3.70394
ENSG00000130638	6.7485	6.77995	6.72514	6.80641	6.72523	6.80331	6.70404	6.83803
ENSG00000130640	5.88846	6.0199	5.88935	6.02702	5.88394	6.0205	5.90809	6.031
ENSG00000130649	0.201856	0.458731	0.202977	0.457686	0.915779	-0.322713	0.318046	0.332378
ENSG00000130653	0.220508	0.567581	0.65555	0.0562538	0.424848	0.321065	0.866464	-0.172384
ENSG00000130669	5.44087	5.34574	5.40558	5.39457	5.46819	5.32102	5.44553	5.38647
ENSG00000130684	1.49905	1.76012	1.84229	1.41643	1.36074	1.89331	1.62279	1.6529
ENSG00000130695	3.99491	3.86791	4.05584	3.81622	4.02078	3.83892	3.84526	4.07882
ENSG00000130699	3.7438	3.93999	3.92696	3.75182	3.85406	3.81488	4.08464	3.6251
ENSG00000130701	-2.26145	-0.722276	-1.02849	-1.66134	-1.41811	-1.34995	-2.96263	-0.247369
ENSG00000130702	8.05103	7.87035	8.04608	7.87217	8.02725	7.90086	8.21629	7.69741
ENSG00000130703	6.42776	6.48892	6.4412	6.4804	6.45704	6.46451	6.66786	6.26684
ENSG00000130706	6.38047	6.3959	6.34491	6.43728	6.49818	6.27926	6.42315	6.3736
ENSG00000130707	7.11007	7.28431	7.16752	7.227	7.43562	6.9636	7.50603	6.88955
ENSG00000130713	3.9219	3.6732	3.72224	3.88567	3.69371	3.89829	3.57353	4.06245
ENSG00000130714	4.44076	4.49631	4.50848	4.43753	4.49663	4.43418	4.58045	4.40226
ENSG00000130717	4.60116	4.31815	4.38085	4.57531	4.5982	4.32337	4.60258	4.37548
ENSG00000130720	-1.45721	-1.29655	-0.542521	-2.55169	-1.54781	-1.19014	-0.787458	-2.20909
ENSG00000130723	7.95811	7.85999	7.96998	7.84575	7.95559	7.86733	8.022	7.78815
ENSG00000130724	6.30431	6.24603	6.25266	6.30564	6.35212	6.20316	6.39546	6.17928
ENSG00000130725	5.85189	5.81324	5.79634	5.87898	5.93616	5.72929	5.86553	5.83381
ENSG00000130726	7.32815	7.32755	7.34594	7.31034	7.41865	7.24004	7.26033	7.39844
ENSG00000130731	4.7044	4.56561	4.54914	4.74637	4.75002	4.5168	4.73813	4.58522
ENSG00000130733	5.57665	5.41634	5.45807	5.55179	5.61409	5.38089	5.5517	5.48455
ENSG00000130734	3.79956	3.82369	3.8301	3.80241	4.05244	3.53339	4.07513	3.56815
ENSG00000130741	7.94671	7.95295	7.91538	7.98246	7.83795	8.0628	7.83063	8.06217
ENSG00000130748	0.799358	0.613842	0.568072	0.889187	1.4692	-0.160362	0.694259	0.746559
ENSG00000130749	4.99487	5.09045	5.01135	5.08581	5.06086	5.02129	5.23608	4.89051
ENSG00000130751	-0.588988	-2.01329	-0.749037	-1.65867	-0.329802	-2.58356	0.0824602	-3.40956
ENSG00000130758	3.95435	3.72898	3.88773	3.82101	4.04171	3.6293	4.02094	3.71246
ENSG00000130762	5.1204	5.36731	5.34577	5.14407	5.17742	5.30694	5.39702	5.12923
ENSG00000130764	5.41178	5.41099	5.41153	5.42276	5.46539	5.35843	5.534	5.32962
ENSG00000130766	5.98764	5.9338	5.97029	5.96026	5.88241	6.04451	6.10682	5.84671
ENSG00000130768	2.65745	2.5322	2.49401	2.72513	2.8796	2.28577	2.6998	2.52492
ENSG00000130770	6.6062	6.58681	6.53596	6.6619	6.60856	6.58692	6.68252	6.52654
ENSG00000130772	4.27101	4.47185	4.26804	4.48722	4.42588	4.31488	4.29685	4.49354
ENSG00000130775	4.03105	4.41472	4.06756	4.38925	4.3288	4.10889	4.34997	4.1413
ENSG00000130779	7.39222	7.33229	7.41187	7.31244	7.33802	7.39058	7.45795	7.2686
ENSG00000130783	-0.271963	-0.778728	-0.595263	-0.392006	-0.488583	-0.523507	-0.0406151	-1.04276
ENSG00000130787	5.72934	5.51679	5.76837	5.48496	5.71846	5.5356	5.7053	5.58234
ENSG00000130803	5.63703	5.7307	5.77213	5.59743	5.70674	5.66182	5.9181	5.47543
ENSG00000130810	2.88627	2.92699	2.77804	3.04436	2.89434	2.91879	2.78999	3.05641
ENSG00000130811	6.59896	6.54841	6.56144	6.59044	6.63878	6.51087	6.55726	6.60693
ENSG00000130812	-1.47054	-2.6884	-2.32636	-1.89918	-2.8061	-1.45782	-2.58779	-1.6875
ENSG00000130813	4.63734	4.58232	4.66057	4.57221	4.48755	4.73402	4.67373	4.59894
ENSG00000130816	5.1347	5.09844	4.98068	5.26068	5.11822	5.11067	4.77532	5.48859
ENSG00000130818	3.52474	3.75428	3.65479	3.63011	3.66413	3.60552	3.69516	3.62537
ENSG00000130821	7.78063	7.79442	7.71204	7.86105	7.79697	7.78039	7.86588	7.70306
ENSG00000130822	2.38771	1.85649	2.32705	1.94703	2.50105	1.70567	2.47292	1.79356
ENSG00000130826	5.72749	5.60202	5.69638	5.64427	5.64796	5.68316	5.47904	5.89075
ENSG00000130827	6.57616	6.59191	6.68517	6.48456	6.56996	6.60422	6.79133	6.38989
ENSG00000130829	-1.43032	-1.70576	-2.56903	-0.846398	-2.1457	-1.16	-2.30751	-1.07079
ENSG00000130830	0.887504	1.18733	0.930653	1.14427	1.41228	0.64508	0.913029	1.16815
ENSG00000130844	3.1665	3.03952	3.26738	2.94148	2.96818	3.24808	3.23645	3.01155
ENSG00000130856	3.97565	3.82393	3.94898	3.86736	3.90326	3.89983	4.01928	3.83292
ENSG00000130881	3.18334	2.61594	2.70503	3.18613	3.16849	2.63376	3.14951	2.70894
ENSG00000130921	4.39401	4.30243	4.2963	4.41692	4.38253	4.31301	4.25836	4.49124
ENSG00000130935	5.14785	5.30481	5.24255	5.21991	5.29701	5.15204	5.10056	5.39555
ENSG00000130939	6.07027	6.19714	6.08444	6.19001	6.00805	6.25635	6.16642	6.12871
ENSG00000130940	3.69649	3.84151	3.77844	3.76168	3.94727	3.55581	4.07111	3.47775
ENSG00000130943	-1.20108	-2.22484	-1.69267	-1.555	-1.56279	-1.73563	-0.82737	-2.7226
ENSG00000130948	0.744177	0.276805	1.02825	-0.0384396	-0.100824	1.20755	0.836646	0.190975
ENSG00000130956	3.09845	2.65339	2.82932	2.96699	2.90664	2.86342	3.04612	2.76006
ENSG00000130958	4.54494	4.74576	4.63645	4.6659	4.66078	4.62656	4.58313	4.75661
ENSG00000130962	4.706	4.69892	4.77866	4.63633	4.70053	4.70299	4.70871	4.7489
ENSG00000130985	8.68423	8.80152	8.70075	8.78072	8.69991	8.78676	8.57008	8.89984
ENSG00000130988	-0.458272	-0.587118	-0.521352	-0.528073	-0.0617447	-0.950506	-1.58051	0.450417
ENSG00000130997	-0.387548	-0.311777	-0.0883156	-0.642524	-0.330842	-0.375883	-0.379332	-0.327032
ENSG00000131013	5.2813	5.20791	5.28347	5.21825	5.34464	5.14596	5.24991	5.28914
ENSG00000131015	4.96392	5.08207	5.00735	5.04993	4.93372	5.10942	5.07566	5.01887
ENSG00000131016	8.32081	7.65959	7.8431	8.12796	8.36594	7.62221	8.0086	7.95765
ENSG00000131018	3.3491	3.17986	3.47648	3.06021	3.15418	3.37753	3.01932	3.55819
ENSG00000131019	2.17954	1.9041	1.90466	2.19275	2.08522	2.00211	1.86772	2.24386
ENSG00000131023	5.57706	5.31153	5.5183	5.38737	5.62893	5.26556	5.62505	5.3056
ENSG00000131037	5.52187	5.56656	5.48093	5.62142	5.87482	5.19214	5.96346	5.12617
ENSG00000131043	4.94096	4.81486	4.90733	4.86424	4.97061	4.78562	4.80182	5.01149
ENSG00000131050	-1.50892	-0.284132	-1.13592	-0.602327	-0.874914	-0.806745	-1.23201	-0.53816
ENSG00000131051	7.27973	7.34308	7.40599	7.21715	7.30436	7.32111	7.29835	7.32742
ENSG00000131061	2.32549	2.3151	2.25192	2.40104	2.24905	2.39153	2.51299	2.15309
ENSG00000131067	1.40289	1.04676	1.49628	0.943907	1.53482	0.894457	1.13807	1.36982
ENSG00000131069	4.52777	4.49757	4.62387	4.41075	4.55114	4.47166	4.38356	4.69685
ENSG00000131080	3.26115	3.37644	3.59042	3.04155	3.19786	3.43646	3.23557	3.44528
ENSG00000131089	3.77697	3.57758	3.68351	3.6938	3.61245	3.75222	3.86061	3.54418
ENSG00000131096	-2.11731	-0.676539	-0.673102	-2.4099	-1.32913	-1.62353	-1.09504	-1.90947
ENSG00000131100	7.17521	7.24535	7.23068	7.19035	7.21423	7.20881	7.27602	7.14887
ENSG00000131115	3.31558	3.46906	3.46582	3.32492	3.33597	3.444	3.38388	3.44315
ENSG00000131116	3.23379	3.30007	3.22162	3.32399	3.34823	3.18102	3.20889	3.3678
ENSG00000131127	2.14432	1.89922	1.92953	2.12732	2.11258	1.93424	1.79614	2.27586
ENSG00000131142	-3.26116	-3.1005	-2.89994	-3.61026	-2.89723	-3.56603	-1.88538	-5.003
ENSG00000131143	8.04873	8.11214	7.98755	8.17081	8.0093	8.15284	8.06323	8.08818
ENSG00000131148	4.68348	4.77971	4.7318	4.74298	4.8634	4.59438	4.64417	4.8701
ENSG00000131149	5.82405	5.34373	5.71915	5.4713	5.72959	5.46334	5.86655	5.34276
ENSG00000131153	1.24461	0.929082	0.633482	1.48335	1.11612	1.05305	0.361289	1.71958
ENSG00000131165	6.66146	6.62251	6.56658	6.72231	6.68005	6.6064	6.66511	6.63513
ENSG00000131171	6.48085	6.54774	6.35767	6.67529	6.32544	6.69724	6.49655	6.55171
ENSG00000131174	6.07507	6.14205	6.00201	6.2219	6.01549	6.1975	5.95519	6.28929
ENSG00000131187	1.81206	1.67054	1.87273	1.60571	2.11813	1.30599	1.8891	1.60827
ENSG00000131188	1.43201	1.11675	1.31801	1.25166	1.63822	0.887499	1.20869	1.38473
ENSG00000131196	1.51755	0.875654	1.45455	0.956033	1.20369	1.23579	1.31169	1.13632
ENSG00000131203	2.45898	3.26517	3.08205	2.71488	2.40877	3.30179	2.65912	3.11122
ENSG00000131236	9.8321	9.77413	9.75839	9.84129	9.75468	9.85338	9.72006	9.86257
ENSG00000131238	6.00044	5.82964	5.89358	5.94745	5.9625	5.8699	5.81218	6.05366
ENSG00000131242	4.99795	4.6819	4.89165	4.82001	4.89992	4.79831	5.3198	4.37566
ENSG00000131263	6.43239	6.40743	6.40097	6.44441	6.34978	6.49141	6.47211	6.38861
ENSG00000131269	4.53818	4.4682	4.39417	4.63083	4.54848	4.4566	4.49757	4.56193
ENSG00000131323	6.21205	6.1137	6.09533	6.23991	6.1504	6.17824	6.18996	6.16494
ENSG00000131351	1.51059	1.12811	1.25646	1.39413	1.57083	1.07341	0.8321	1.82652
ENSG00000131368	5.09263	5.33193	5.23351	5.19889	5.24007	5.17938	5.2134	5.2541
ENSG00000131370	1.35282	1.35985	0.923276	1.78284	1.37796	1.33821	1.35386	1.3741
ENSG00000131373	3.91432	3.71241	3.685	3.95728	3.74903	3.87749	3.70795	3.96719
ENSG00000131374	6.43092	6.39455	6.49656	6.33265	6.40067	6.43041	6.52409	6.32123
ENSG00000131375	5.29362	5.39163	5.39757	5.29515	5.25702	5.42754	5.43448	5.2925
ENSG00000131378	5.55258	5.63954	5.57603	5.62602	5.51902	5.66862	5.45457	5.77422
ENSG00000131379	-1.92317	-1.232	-1.63643	-1.49876	-2.16676	-1.02059	-1.41688	-1.70561
ENSG00000131381	4.84161	4.77408	4.80731	4.82335	4.8745	4.74025	4.75923	4.91096
ENSG00000131386	-0.893676	-2.60749	-0.863148	-2.65148	-1.2856	-2.00592	-1.54888	-1.61688
ENSG00000131389	5.0995	4.93697	5.1596	4.88738	5.13043	4.90652	4.77652	5.31944
ENSG00000131398	1.21672	0.958002	1.10804	1.09761	1.5907	0.499971	1.40601	0.750864
ENSG00000131400	0.523254	-0.0530515	0.386285	0.134542	0.181447	0.389342	1.24693	-0.977607
ENSG00000131408	5.66622	5.45193	5.55334	5.58331	5.69985	5.42503	5.75162	5.40489
ENSG00000131435	5.58996	5.73089	5.60285	5.7279	5.64931	5.67114	5.7432	5.61556
ENSG00000131437	4.73353	4.69443	4.70201	4.73973	4.56281	4.8614	4.68052	4.79804
ENSG00000131446	7.82563	7.81334	7.75365	7.88332	7.8701	7.77166	7.84225	7.79051
ENSG00000131459	-1.26361	-1.83992	-0.00908562	-2.81002	-1.61913	-1.55096	-5.47585	1.30632
ENSG00000131462	5.57745	5.43982	5.49537	5.53466	5.50633	5.51237	5.32733	5.73322
ENSG00000131467	7.20643	7.31027	7.19209	7.32594	7.20104	7.31432	7.07192	7.44919
ENSG00000131469	9.01296	9.04211	8.95218	9.09802	8.89285	9.16383	8.91337	9.12345
ENSG00000131470	1.44703	1.29331	1.34399	1.40036	1.19104	1.54583	1.19278	1.55746
ENSG00000131471	1.22847	1.23975	1.36233	1.07258	1.44875	0.948183	2.01723	0.269296
ENSG00000131473	7.98692	7.9753	7.90766	8.05208	7.94442	8.01834	7.84669	8.10744
ENSG00000131475	5.87666	5.65408	5.70632	5.83971	5.82634	5.70975	5.75289	5.81893
ENSG00000131480	2.45935	2.96427	3.0042	2.36371	2.78011	2.59962	2.87622	2.54012
ENSG00000131495	5.04012	5.19477	4.99216	5.25606	5.2304	5.00145	5.10916	5.17236
ENSG00000131503	1.04356	1.84007	1.4501	1.45346	1.50018	1.40638	1.24287	1.65774
ENSG00000131504	8.07507	8.00863	8.10314	7.9778	8.05912	8.02849	8.06183	8.01235
ENSG00000131507	7.36706	7.40157	7.36213	7.40635	7.42252	7.34898	7.46634	7.30347
ENSG00000131508	6.67164	6.67295	6.6282	6.72065	6.69076	6.6547	6.61042	6.74953
ENSG00000131558	6.7501	6.84098	6.74954	6.84455	6.73986	6.85172	6.86651	6.73661
ENSG00000131584	5.56552	5.59911	5.67923	5.49109	5.53865	5.62918	5.6899	5.51236
ENSG00000131591	3.3226	3.36219	3.38313	3.30846	3.38936	3.28612	3.48946	3.23177
ENSG00000131620	3.96437	4.66905	3.81157	4.80359	4.03105	4.60836	4.04055	4.64172
ENSG00000131626	6.16577	6.08692	6.18886	6.06979	6.15546	6.10281	6.23206	6.04854
ENSG00000131650	0.269599	0.213447	-0.0496004	0.52944	-0.0442089	0.519918	0.438849	0.0550499
ENSG00000131652	3.49521	3.0209	3.51382	3.01492	3.2768	3.26039	3.09206	3.51139
ENSG00000131653	6.65664	6.87489	6.67829	6.8563	6.77882	6.75213	6.7082	6.83702
ENSG00000131669	5.79345	5.79054	5.89214	5.69847	5.65753	5.93083	5.89189	5.72738
ENSG00000131697	3.45151	3.41359	3.59644	3.27303	3.34208	3.52396	3.37758	3.53653
ENSG00000131711	5.89517	6.04484	5.86977	6.07719	5.47576	6.42642	5.54497	6.40157
ENSG00000131724	7.28656	7.16929	7.175	7.28213	7.1961	7.26178	7.19716	7.26378
ENSG00000131725	5.41602	5.41796	5.43255	5.41222	5.30159	5.53376	5.5097	5.36708
ENSG00000131730	-1.92909	-2.05793	-2.8964	-1.17377	-2.02802	-1.95985	-1.92622	-2.08038
ENSG00000131732	4.31452	4.4396	4.37787	4.38675	4.41675	4.33147	4.40549	4.39728
ENSG00000131737	0.643111	0.296811	0.615947	0.33304	0.506736	0.455442	0.971849	-0.0753871
ENSG00000131746	9.3454	9.40183	9.32979	9.41192	9.22268	9.52637	9.39367	9.33228
ENSG00000131747	3.98249	3.4895	3.23177	4.17522	3.95735	3.52104	2.82295	4.54902
ENSG00000131748	5.02119	5.06043	5.09758	4.99139	5.17746	4.89731	5.14524	4.9802
ENSG00000131759	4.81242	4.92266	4.90284	4.84085	4.80828	4.92426	5.01851	4.76146
ENSG00000131773	2.37373	2.00387	2.37169	2.01608	2.24582	2.14506	2.24478	2.18355
ENSG00000131778	5.19558	5.40667	5.11119	5.49894	5.24603	5.35205	5.10823	5.5316
ENSG00000131779	5.01507	4.98381	4.98597	5.02669	5.07687	4.92043	4.91922	5.13107
ENSG00000131781	0.014681	-0.367801	0.648893	-1.18027	-0.058348	-0.279685	-0.271766	-0.00534101
ENSG00000131788	6.28779	6.34718	6.3303	6.31031	6.29356	6.34441	6.4014	6.25729
ENSG00000131791	6.03218	6.07361	6.08374	6.0284	5.95574	6.15059	6.10845	6.02657
ENSG00000131795	6.90068	6.74294	6.7601	6.88719	6.7745	6.86962	6.73625	6.91946
ENSG00000131797	2.84663	3.54081	3.22549	3.18738	2.85193	3.52657	3.36008	3.09402
ENSG00000131828	5.97703	5.93901	5.91737	6.00798	5.97966	5.9366	5.89379	6.05463
ENSG00000131844	5.83627	6.10406	5.91844	6.03019	5.96331	5.97341	5.81185	6.15768
ENSG00000131845	3.83457	3.79592	3.96411	3.66731	3.85787	3.76778	3.87736	3.80281
ENSG00000131848	0.8449	0.648626	1.12438	0.321756	1.05708	0.398819	0.696644	0.832602
ENSG00000131849	2.08607	2.23215	2.09348	2.23115	2.45378	1.81764	2.3908	1.92463
ENSG00000131871	5.83799	5.68241	5.75427	5.77723	5.77746	5.74455	5.62224	5.93626
ENSG00000131873	5.77828	5.57443	5.64933	5.71294	5.47629	5.86908	5.45875	5.92712
ENSG00000131876	5.22535	5.07968	5.02271	5.29898	5.16305	5.14338	5.07699	5.27813
ENSG00000131899	5.64385	5.71917	5.72995	5.63903	5.75814	5.60297	5.71321	5.68438
ENSG00000131931	3.87273	3.85618	3.84113	3.90347	3.82259	3.90584	4.0217	3.754
ENSG00000131941	4.96498	4.68092	4.85699	4.8269	5.11897	4.50728	5.35112	4.28475
ENSG00000131943	3.87221	3.97764	3.84943	4.01401	4.02721	3.8185	3.86585	4.0323
ENSG00000131944	0.91849	0.96211	0.877128	1.0148	1.46307	0.318937	1.23515	0.606912
ENSG00000131966	6.14315	6.07034	6.13632	6.0849	6.09653	6.12135	6.17074	6.0723
ENSG00000131969	-1.06634	-1.59756	-1.83191	-0.80116	-0.967454	-1.68778	-1.48482	-1.18098
ENSG00000131979	4.18493	3.9601	4.20766	3.95062	4.14767	4.00086	3.87029	4.34203
ENSG00000131981	7.35643	7.28255	7.32821	7.31074	7.44787	7.19705	7.58408	7.05519
ENSG00000132000	1.31484	1.43543	1.44797	1.30246	1.25935	1.4891	1.37046	1.39391
ENSG00000132002	8.29213	8.3363	8.21836	8.40605	8.36194	8.26946	8.44722	8.1688
ENSG00000132003	5.18992	5.1007	5.16011	5.14551	5.2962	4.99216	5.25853	5.07803
ENSG00000132004	3.03236	2.68007	2.7119	3.05695	3.07947	2.62616	3.06115	2.69678
ENSG00000132005	3.63306	3.27647	3.33484	3.62977	3.61332	3.29915	3.68636	3.27531
ENSG00000132010	-1.38778	-1.35837	-1.5841	-1.15692	-0.953538	-1.80291	-1.57719	-1.18385
ENSG00000132016	-1.40393	-0.506308	-0.535079	-1.46154	-0.968797	-0.985516	-0.81601	-1.15964
ENSG00000132017	4.18612	4.21676	4.22915	4.18501	4.25302	4.14525	4.20552	4.24864
ENSG00000132024	5.12556	5.1885	5.22543	5.09421	5.25635	5.05217	5.24298	5.1125
ENSG00000132031	2.61612	1.72587	2.03886	2.34159	2.30959	2.05177	1.76292	2.63793
ENSG00000132109	4.7787	4.74115	4.75406	4.77981	4.67715	4.84066	4.67885	4.89178
ENSG00000132122	1.8662	1.97342	2.08395	1.74955	1.93121	1.90235	1.84072	2.02166
ENSG00000132128	6.95193	6.93835	6.98088	6.91137	7.0011	6.89247	6.98816	6.91123
ENSG00000132139	-3.05187	-1.97367	-3.40424	-1.68161	-2.30875	-2.60315	-2.3853	-2.57401
ENSG00000132141	-0.0947823	0.240964	0.0380769	0.103596	0.0728852	0.0689052	0.1351	0.00682769
ENSG00000132142	7.13706	7.01288	7.07322	7.07841	6.95622	7.19616	7.15719	6.99962
ENSG00000132153	6.07068	6.1304	6.13108	6.07526	6.27402	5.92726	6.17283	6.05495
ENSG00000132155	6.44581	6.50809	6.45441	6.50454	6.55561	6.40024	6.45092	6.52312
ENSG00000132164	1.61196	1.14459	1.40987	1.40132	1.59689	1.15899	1.89185	0.837842
ENSG00000132170	3.23249	3.29839	3.39687	3.12542	3.31649	3.19861	3.47593	3.07816
ENSG00000132182	-0.868099	-0.546975	-0.780298	-0.642629	-0.357303	-1.07154	-0.886383	-0.544576
ENSG00000132185	-2.23481	-1.18107	-1.75301	-1.61534	-2.30021	-1.13251	-1.47392	-1.86908
ENSG00000132196	2.73269	2.72934	2.56291	2.90429	2.57658	2.87961	2.67046	2.82264
ENSG00000132199	4.06855	4.2884	4.19654	4.17853	3.94254	4.40218	3.97198	4.42274
ENSG00000132205	1.38295	1.10752	1.15559	1.35885	1.59824	0.880807	1.07373	1.45319
ENSG00000132254	5.7396	5.94085	5.82817	5.86077	5.85413	5.82452	5.73176	5.98218
ENSG00000132256	5.1813	5.08094	5.08007	5.19674	5.12917	5.13307	4.99542	5.31528
ENSG00000132274	6.98073	7.15283	7.07623	7.05907	6.94125	7.19353	7.15002	6.99168
ENSG00000132275	3.7753	3.78309	3.76684	3.80476	3.7791	3.77762	3.71866	3.88918
ENSG00000132286	5.02528	4.98582	4.93075	5.09468	4.96018	5.05014	4.93877	5.12243
ENSG00000132294	6.85561	6.79492	6.85711	6.79653	6.81774	6.83584	6.80231	6.86092
ENSG00000132300	5.74329	5.68632	5.69235	5.74725	5.71505	5.71475	5.60727	5.86036
ENSG00000132305	6.65434	6.70291	6.58891	6.7724	6.68836	6.66798	6.56823	6.80383
ENSG00000132313	4.97415	5.0352	5.0044	5.01641	5.08134	4.92488	4.9299	5.12873
ENSG00000132321	3.79627	3.7922	3.64016	3.95769	3.67087	3.91183	3.70575	3.92595
ENSG00000132323	4.14497	3.80393	3.99219	3.98546	4.04324	3.9143	3.96263	4.05533
ENSG00000132326	3.41166	3.56538	3.72956	3.25228	3.16338	3.80829	3.50473	3.51631
ENSG00000132329	1.82649	1.12733	1.6521	1.35208	1.59931	1.40175	1.88187	1.09592
ENSG00000132330	0.655416	-0.346196	0.333541	0.00823775	0.19724	0.154379	-0.286216	0.668786
ENSG00000132334	4.6385	4.75313	4.73585	4.66685	4.64264	4.74528	4.64137	4.79978
ENSG00000132341	8.34803	8.33046	8.16886	8.50648	8.30535	8.37352	8.17253	8.49409
ENSG00000132356	6.4007	6.37923	6.38767	6.39753	6.34777	6.43353	6.34394	6.45919
ENSG00000132357	4.87729	5.03795	4.99151	4.93471	4.79708	5.11442	5.02327	4.94122
ENSG00000132359	5.8095	5.5029	5.68831	5.64554	5.91707	5.40108	5.85141	5.50009
ENSG00000132361	6.51526	6.48462	6.54691	6.45609	6.71442	6.28917	6.60164	6.41401
ENSG00000132376	4.57933	4.58653	4.59833	4.5805	4.57658	4.58758	4.68519	4.53077
ENSG00000132382	5.49715	5.72228	5.57566	5.65233	5.64542	5.57077	5.62309	5.63332
ENSG00000132383	6.39143	6.40147	6.35598	6.44246	6.3997	6.39427	6.39659	6.41841
ENSG00000132386	6.85506	6.9263	6.99939	6.78497	6.78032	7.00028	6.67202	7.12031
ENSG00000132388	6.60575	6.56479	6.58427	6.59059	6.55424	6.61963	6.68004	6.50651
ENSG00000132394	3.0454	3.20606	3.17855	3.07193	3.45104	2.76731	3.01384	3.2796
ENSG00000132405	5.9815	5.84478	5.89237	5.94536	5.91524	5.91578	5.98949	5.87099
ENSG00000132406	4.06171	4.10242	4.12433	4.04838	4.24124	3.91111	4.06685	4.14884
ENSG00000132423	3.25187	2.92294	2.90821	3.2839	3.09889	3.07903	2.92408	3.29259
ENSG00000132424	6.25026	6.53445	6.48909	6.30116	6.28936	6.49438	6.31811	6.48997
ENSG00000132429	3.70686	3.6764	3.57062	3.82067	3.62641	3.75327	3.4335	3.9802
ENSG00000132432	6.57636	6.70807	6.49667	6.79216	6.57465	6.70631	6.40669	6.8936
ENSG00000132434	3.43803	3.63691	3.52201	3.5625	3.55113	3.51912	3.50529	3.61279
ENSG00000132436	3.35842	3.20632	3.0831	3.48466	3.12	3.43509	3.13798	3.45807
ENSG00000132463	6.88748	6.91321	6.79148	7.01236	6.93462	6.86615	6.75685	7.05522
ENSG00000132466	7.11945	7.00482	7.1174	7.00827	7.03549	7.09202	7.12201	7.00843
ENSG00000132467	5.45991	5.49329	5.46392	5.50023	5.41553	5.53366	5.27256	5.71801
ENSG00000132470	10.2781	10.2697	10.1493	10.3907	10.1612	10.3887	10.4048	10.1167
ENSG00000132471	7.1497	7.13749	7.14992	7.13846	7.19625	7.09606	7.33897	6.95318
ENSG00000132475	8.6103	8.53702	8.53044	8.61228	8.66867	8.48112	8.48357	8.64792
ENSG00000132478	4.24153	4.04938	4.25283	4.052	4.20065	4.09462	4.29238	4.05214
ENSG00000132481	5.14836	4.83473	5.05667	4.95133	5.10806	4.88703	5.16668	4.87241
ENSG00000132485	6.39133	6.2997	6.34645	6.35148	6.32239	6.37025	6.2203	6.49562
ENSG00000132507	8.94329	8.90087	8.81329	9.02613	8.89442	8.95089	8.75867	9.06808
ENSG00000132510	5.9354	5.96599	5.99221	5.91387	5.99409	5.91006	6.19084	5.73403
ENSG00000132517	-1.94119	-0.702531	-0.875377	-1.92213	-1.51122	-1.20204	-0.731466	-2.07772
ENSG00000132518	1.41715	1.63385	1.4574	1.59507	1.41356	1.63176	1.91957	1.12774
ENSG00000132522	1.88524	2.06439	2.14316	1.80932	1.84337	2.10303	1.82214	2.14706
ENSG00000132530	1.54592	1.83076	1.82353	1.57706	1.86028	1.54715	0.798135	2.51804
ENSG00000132535	4.3341	4.30719	4.54272	4.0961	4.24183	4.40195	4.36815	4.32478
ENSG00000132541	3.67681	3.53414	3.51977	3.70514	3.48141	3.72745	3.52944	3.72766
ENSG00000132549	5.16213	5.1822	5.33148	5.01896	4.98957	5.35658	5.20817	5.18298
ENSG00000132561	0.595705	0.375761	0.574407	0.398918	0.327651	0.64024	0.0856377	0.874903
ENSG00000132563	1.59697	1.55442	1.6481	1.5062	1.21647	1.94253	1.84324	1.32412
ENSG00000132570	2.51066	2.43652	2.25304	2.71445	2.56783	2.37735	2.5537	2.42655
ENSG00000132581	5.58351	5.54448	5.53704	5.60228	5.59884	5.52866	5.48768	5.68116
ENSG00000132589	6.88244	6.89428	6.90053	6.87923	6.74708	7.02954	6.81354	6.97481
ENSG00000132591	5.20705	5.18944	5.21128	5.19708	5.26604	5.12881	5.09957	5.34466
ENSG00000132600	3.63142	3.58903	3.61869	3.6161	3.65641	3.55917	3.70857	3.55817
ENSG00000132603	5.52794	5.36221	5.45094	5.45143	5.3901	5.49892	5.24432	5.68732
ENSG00000132604	4.51308	4.59253	4.66896	4.43906	4.57527	4.52403	4.64034	4.51186
ENSG00000132612	6.05744	5.95887	6.02454	6.00025	5.99025	6.0302	6.11022	5.93585
ENSG00000132613	5.01434	5.11041	5.17161	4.95248	4.95262	5.17684	5.43117	4.71841
ENSG00000132623	3.52781	3.59596	3.46726	3.66818	3.54681	3.57563	3.4458	3.71988
ENSG00000132635	3.64842	3.53622	3.6459	3.5535	3.66424	3.51475	3.88	3.33329
ENSG00000132640	4.69559	4.71706	4.7097	4.716	4.69024	4.72069	4.81857	4.64327
ENSG00000132646	5.63447	5.30639	5.46779	5.48825	5.56641	5.37785	5.13476	5.85256
ENSG00000132661	3.70815	3.37207	3.45172	3.67088	3.71928	3.36097	3.60648	3.53781
ENSG00000132664	3.58527	3.68833	3.68399	3.60103	3.57091	3.70002	3.48841	3.82805
ENSG00000132669	6.11638	6.1659	6.09915	6.19043	6.02688	6.25319	6.13242	6.17757
ENSG00000132670	6.58734	6.55273	6.58629	6.5578	6.53633	6.6069	6.65794	6.49807
ENSG00000132676	6.47543	6.53212	6.46236	6.55044	6.53037	6.47828	6.46875	6.55849
ENSG00000132680	5.77128	5.88186	5.84609	5.81436	5.82068	5.83253	5.87079	5.81622
ENSG00000132688	0.842632	0.864129	0.710362	0.970888	-0.123363	1.62598	0.103438	1.44417
ENSG00000132692	-1.68367	-1.76402	-1.1309	-2.34686	-1.49296	-1.9553	-2.63655	-0.81872
ENSG00000132694	5.18216	5.26096	5.34731	5.0974	5.2404	5.20182	5.34677	5.13625
ENSG00000132698	6.41714	6.21968	6.28671	6.36073	6.37651	6.26997	6.63003	6.02351
ENSG00000132716	5.26764	5.39166	5.50098	5.15912	5.18114	5.47904	5.46321	5.23457
ENSG00000132718	2.88222	2.37944	2.88814	2.38457	2.93684	2.33107	1.75383	3.55428
ENSG00000132740	4.1377	4.06141	4.1229	4.09088	4.11093	4.08816	4.12758	4.12532
ENSG00000132746	2.78276	2.25589	2.66739	2.40867	2.26056	2.87213	3.20539	1.80798
ENSG00000132749	1.67253	1.93931	1.80368	1.8029	1.74059	1.85984	2.1618	1.44453
ENSG00000132763	2.49651	2.57663	2.64049	2.43615	2.52361	2.54641	2.4087	2.69587
ENSG00000132768	4.37083	4.3357	4.39725	4.32161	4.44682	4.2547	4.3484	4.41255
ENSG00000132773	2.19351	2.03688	2.23518	2.00019	2.2372	1.99023	1.94273	2.32864
ENSG00000132780	4.77963	4.62327	4.5955	4.81643	4.83043	4.57516	4.17009	5.25419
ENSG00000132781	2.61792	2.00524	2.32419	2.35083	2.45373	2.19069	2.36531	2.32853
ENSG00000132792	5.2815	5.27421	5.32514	5.24129	5.33645	5.21946	5.20624	5.39718
ENSG00000132793	5.98603	5.93066	5.93448	5.9913	5.88275	6.03399	5.93694	6.01207
ENSG00000132801	2.27603	1.95688	2.13541	2.11696	2.32173	1.9105	1.90641	2.37663
ENSG00000132819	4.44561	4.59003	4.416	4.63223	4.40873	4.62267	4.47616	4.60914
ENSG00000132821	5.55115	5.39369	5.61185	5.33428	5.86374	5.05774	5.81693	5.13768
ENSG00000132823	4.97788	4.8663	4.991	4.86547	4.96462	4.88228	5.06939	4.82291
ENSG00000132824	8.17889	8.17089	8.19554	8.15131	8.16296	8.19007	8.27972	8.05924
ENSG00000132825	3.33488	3.04132	3.25978	3.13501	3.22469	3.15786	3.06913	3.36759
ENSG00000132837	-0.766611	0.0461255	-0.0335074	-0.977368	-0.375857	-0.514138	0.72327	-1.98524
ENSG00000132840	-3.53196	-1.78633	-2.7025	-2.56483	-2.65857	-2.5904	-2.41325	-2.84638
ENSG00000132842	6.74473	6.8078	6.75769	6.7978	6.65884	6.89329	6.77464	6.79088
ENSG00000132846	2.38052	2.20014	2.48236	2.10087	2.1477	2.44133	2.22856	2.3898
ENSG00000132849	6.20018	6.22117	6.25789	6.16809	6.21869	6.2057	6.38753	6.0553
ENSG00000132854	1.13761	0.716925	1.01448	0.841808	0.799291	1.04994	0.350996	1.48483
ENSG00000132879	4.78625	4.9859	5.0034	4.77368	4.63077	5.13945	5.10804	4.70896
ENSG00000132881	1.10199	0.96178	1.07973	0.991518	1.1657	0.886945	1.31726	0.738203
ENSG00000132906	3.48083	3.41848	3.49859	3.41238	3.50177	3.39566	3.31425	3.63511
ENSG00000132912	6.02601	6.12659	6.09004	6.06846	6.09798	6.05421	6.1137	6.06651
ENSG00000132915	-1.95074	-1.64569	-3.6118	-0.666777	-2.67734	-1.21062	-2.92128	-1.10344
ENSG00000132932	1.18548	2.11507	1.87238	1.60239	0.710877	2.46115	0.809303	2.39053
ENSG00000132950	3.81926	3.96383	3.8216	3.97385	3.85784	3.9216	3.90399	3.92684
ENSG00000132952	4.30524	4.27842	4.34363	4.25303	4.1864	4.39613	4.209	4.42612
ENSG00000132953	5.12279	5.15664	5.01151	5.28188	5.17826	5.10006	5.08528	5.24184
ENSG00000132963	6.74314	6.77782	6.64454	6.88011	6.68648	6.8323	6.60776	6.92658
ENSG00000132964	5.01463	4.97179	4.95474	5.04641	4.98183	5.00466	5.00687	5.03048
ENSG00000132965	3.11803	2.25176	2.96217	2.41284	2.67525	2.68136	1.4236	3.87159
ENSG00000132967	-0.534897	-0.193665	-1.06597	0.256126	-0.541348	-0.183671	-0.48408	-0.245367
ENSG00000132970	3.35501	3.22181	3.36391	3.22512	3.302	3.27604	3.39642	3.22692
ENSG00000133019	-0.410745	-0.956354	-0.731978	-0.594309	-0.332787	-1.03514	-0.855634	-0.468916
ENSG00000133026	6.36298	6.23649	6.15081	6.45354	6.11907	6.47424	6.17226	6.45052
ENSG00000133027	3.1949	2.31428	2.79094	2.83467	3.07499	2.46207	3.00455	2.60694
ENSG00000133028	4.80328	4.82907	4.66316	4.98473	4.88624	4.74551	4.75641	4.92703
ENSG00000133030	8.40838	8.35478	8.28352	8.47391	8.67273	8.09788	8.53681	8.21346
ENSG00000133048	-0.712285	-0.551625	-0.0226616	-1.46996	-0.69349	-0.590968	-0.0787738	-1.38011
ENSG00000133056	3.49596	3.69467	3.57556	3.6179	3.70809	3.45345	3.94118	3.25652
ENSG00000133059	5.24289	5.16788	5.22793	5.19628	5.25226	5.16087	5.29902	5.15822
ENSG00000133065	5.36948	5.22589	5.3696	5.23764	5.49761	5.09562	5.3099	5.33593
ENSG00000133067	-1.04834	-1.40851	-0.890146	-1.60047	-1.46917	-0.915572	-0.803602	-1.70239
ENSG00000133069	2.61151	2.63422	2.57744	2.67651	2.15335	3.07744	2.84299	2.44442
ENSG00000133083	-0.296074	0.832877	1.32336	-0.716506	0.24618	0.31435	-0.731157	1.21926
ENSG00000133101	3.48181	3.34082	3.25405	3.59687	3.7857	3.02401	3.23003	3.65072
ENSG00000133103	5.55707	5.4694	5.43728	5.60298	5.54587	5.48182	5.51884	5.55053
ENSG00000133104	5.88109	5.85376	5.91131	5.83121	5.83	5.90594	5.85543	5.91359
ENSG00000133106	2.36748	2.48539	2.51816	2.34628	2.54294	2.31939	1.84756	3.00237
ENSG00000133110	4.01883	4.51047	5.01569	3.7706	2.54663	5.59944	3.40909	4.99044
ENSG00000133111	1.43657	1.15954	1.45226	1.14823	1.30944	1.29334	1.06619	1.5602
ENSG00000133112	11.5374	11.5865	11.496	11.6188	11.349	11.7786	11.5875	11.5011
ENSG00000133114	4.78215	4.62186	4.59745	4.83478	4.77611	4.62961	4.8691	4.5873
ENSG00000133119	2.72006	2.66202	2.22608	3.10977	2.79799	2.60178	2.06666	3.25798
ENSG00000133121	3.14347	3.09001	3.24324	3.00176	3.00856	3.2218	2.78062	3.48078
ENSG00000133131	4.86847	4.81192	4.80955	4.88599	4.7951	4.88528	4.851	4.88167
ENSG00000133134	2.35936	2.76677	2.66331	2.44765	2.7636	2.3322	2.57022	2.57311
ENSG00000133135	5.13525	4.86037	5.11204	4.90038	5.01069	5.00155	5.18259	4.86603
ENSG00000133136	-1.43358	-1.06647	-0.67606	-1.8185	-2.09047	-0.437335	-1.17453	-1.33635
ENSG00000133138	4.95027	4.74626	4.78077	4.93052	4.74414	4.95088	4.70102	5.04499
ENSG00000133142	5.78633	5.76192	5.81054	5.74662	5.6867	5.86221	5.7635	5.82079
ENSG00000133169	-1.99318	-1.3471	0.00817041	-3.31359	-1.50893	-1.81516	-3.61594	0.161257
ENSG00000133193	4.72513	4.70674	4.65721	4.79217	4.82457	4.60348	4.73996	4.74468
ENSG00000133195	4.95395	4.95767	4.97643	4.94626	4.96667	4.945	5.33844	4.59578
ENSG00000133216	7.05758	6.85157	6.9075	7.00446	6.78553	7.12452	6.97064	6.94817
ENSG00000133226	6.14269	6.24405	6.29779	6.09179	6.13273	6.25518	6.27465	6.13634
ENSG00000133243	6.10796	6.06353	6.01872	6.16371	6.19724	5.97769	6.29099	5.9057
ENSG00000133247	2.96551	2.63857	2.92318	2.69919	2.72109	2.90807	3.06522	2.57555
ENSG00000133250	1.70795	1.70034	1.76734	1.63672	2.07451	1.26677	1.93783	1.45961
ENSG00000133256	-1.4041	-3.56537	-2.78352	-1.36574	-1.84685	-2.85668	-1.02388	-4.14151
ENSG00000133265	4.22072	4.17212	4.15304	4.25716	4.34141	4.04701	4.11701	4.33093
ENSG00000133275	6.07923	6.05516	6.07867	6.06325	6.22398	5.91164	6.13312	6.02953
ENSG00000133302	2.63177	2.38876	2.72555	2.2997	2.53236	2.49241	2.19931	2.86894
ENSG00000133313	7.32509	7.49677	7.31135	7.5111	7.24835	7.57224	7.38531	7.43869
ENSG00000133315	1.59725	1.19941	1.59191	1.21346	1.68448	1.08883	1.709	1.09275
ENSG00000133316	4.19029	4.12282	4.16265	4.16726	4.31252	3.99155	4.20362	4.16297
ENSG00000133318	6.72169	6.61909	6.70648	6.63775	6.73023	6.61519	6.6673	6.68986
ENSG00000133321	4.25927	4.57168	4.29259	4.54629	4.92666	3.80077	4.8062	3.99838
ENSG00000133328	-1.38195	-0.773827	-1.06879	-1.18048	-0.536921	-1.84726	-0.542077	-1.84341
ENSG00000133392	-2.0784	-0.564107	-1.49835	-1.15423	-0.904227	-1.72914	-1.09427	-1.5628
ENSG00000133393	5.35025	5.21604	5.31404	5.26601	5.40596	5.1628	5.20595	5.41284
ENSG00000133398	5.05795	4.90219	4.94007	5.03729	4.95078	5.01222	4.96561	5.04836
ENSG00000133401	3.52524	3.55536	3.42417	3.67048	3.58561	3.49331	3.48016	3.64567
ENSG00000133422	5.37987	5.23271	5.35878	5.26647	5.26859	5.35031	5.37949	5.28011
ENSG00000133424	3.36615	3.19964	3.19003	3.41827	3.42154	3.13227	3.69831	2.87762
ENSG00000133460	2.71074	2.63505	2.76207	2.59029	2.62112	2.7261	2.68929	2.69455
ENSG00000133466	4.33132	4.01581	4.27921	4.08942	4.11491	4.2529	4.34762	4.05857
ENSG00000133477	6.04138	6.5105	6.27821	6.27991	5.99529	6.55154	6.48185	6.09847
ENSG00000133488	-0.463694	-0.303034	-0.516555	-0.247642	-0.452623	-0.318864	0.0482727	-0.850518
ENSG00000133519	-1.70159	-1.7215	-1.18628	-2.42712	-1.57777	-1.89662	-1.149	-2.47521
ENSG00000133597	4.08879	4.00572	4.06368	4.04731	4.15132	3.93808	4.13552	4.01107
ENSG00000133606	6.87989	6.99414	6.94425	6.93146	6.94926	6.92671	7.05281	6.82955
ENSG00000133612	6.49794	6.44516	6.54587	6.4	6.5403	6.40919	6.58348	6.37808
ENSG00000133619	3.86179	3.8166	3.88809	3.80288	3.71343	3.96253	3.72335	4.00242
ENSG00000133624	3.0833	3.34018	3.42797	2.99935	2.97649	3.44058	3.19793	3.26455
ENSG00000133627	2.21492	2.01013	2.10935	2.13669	2.24982	1.96962	2.2499	2.00471
ENSG00000133639	8.03647	8.07506	7.98142	8.1275	8.04025	8.07318	8.05512	8.04698
ENSG00000133640	0.302959	0.501586	0.225601	0.577394	0.168386	0.63022	0.490599	0.324719
ENSG00000133641	4.70039	4.78679	4.81305	4.68134	4.80041	4.68169	4.77751	4.75933
ENSG00000133657	8.06566	7.95598	8.11486	7.90462	8.00816	8.0176	8.02431	7.98811
ENSG00000133661	0.707431	0.170119	0.934435	-0.150288	0.948856	-0.173305	0.908491	-0.0910483
ENSG00000133665	-2.74376	-1.84613	-2.61945	-1.99635	-1.66474	-3.03714	-1.92022	-2.78546
ENSG00000133678	4.73998	4.79765	4.77045	4.77916	4.68805	4.84997	4.97162	4.6119
ENSG00000133687	3.93596	4.08805	4.35395	3.66725	3.89228	4.1274	3.81581	4.25677
ENSG00000133703	6.31489	6.33444	6.27521	6.38114	6.31344	6.33858	6.41381	6.25937
ENSG00000133704	5.7141	5.60375	5.61006	5.7179	5.50221	5.81073	5.52232	5.83194
ENSG00000133706	7.36057	7.33506	7.33749	7.35877	7.31766	7.37926	7.29262	7.40536
ENSG00000133710	1.95416	2.20733	1.61695	2.53349	1.80342	2.34661	2.40793	1.80815
ENSG00000133731	4.59706	4.53607	4.50645	4.64411	4.61492	4.5168	4.54196	4.64483
ENSG00000133739	1.80566	1.66731	1.25625	2.1581	1.3262	2.09012	1.48993	1.95959
ENSG00000133740	2.57539	2.85685	2.90857	2.52504	2.64749	2.7795	2.57903	2.88287
ENSG00000133773	4.23588	4.17198	4.21435	4.2083	4.20306	4.20439	4.16272	4.29897
ENSG00000133789	6.30312	6.31049	6.34323	6.27606	6.28156	6.33592	6.36179	6.27655
ENSG00000133794	4.96476	4.82127	4.9642	4.836	4.89408	4.89643	4.88408	4.95883
ENSG00000133805	5.71748	5.87814	5.76329	5.84087	5.72546	5.86747	5.82087	5.8092
ENSG00000133808	4.06308	3.96105	4.09919	3.93686	3.77586	4.25787	4.2108	3.86269
ENSG00000133812	5.64394	5.56432	5.64582	5.57305	5.41159	5.80358	5.78488	5.46298
ENSG00000133816	6.71048	6.66411	6.68078	6.69779	6.60273	6.76969	6.46133	6.92713
ENSG00000133818	5.76792	5.86117	5.79933	5.83856	5.74074	5.8867	5.80086	5.86295
ENSG00000133835	6.6206	6.6121	6.61713	6.61954	6.55433	6.67687	6.46097	6.78735
ENSG00000133858	5.91622	5.92326	5.84948	5.99877	5.86727	5.97037	5.89126	5.98044
ENSG00000133872	7.83954	7.91904	7.86751	7.88935	7.8835	7.87709	7.84174	7.91
ENSG00000133874	2.56247	2.53747	2.70059	2.40437	2.32621	2.77347	2.50224	2.63082
ENSG00000133884	5.54227	5.55732	5.64783	5.45724	5.56171	5.53968	5.63347	5.50411
ENSG00000133895	4.87891	5.00783	4.98969	4.90514	4.97881	4.90387	4.98886	4.94512
ENSG00000133935	5.33263	5.24145	5.20259	5.38303	5.19357	5.37572	5.1386	5.47691
ENSG00000133943	4.17315	4.40189	4.31446	4.27349	4.08631	4.48191	4.30903	4.31689
ENSG00000133958	-0.0897063	-3.09897	-1.41491	-1.09667	-1.0568	-1.64071	-1.01596	-1.70063
ENSG00000133961	7.22743	7.29745	7.26435	7.26107	7.22794	7.29802	7.23272	7.29621
ENSG00000133962	0.599711	1.1173	0.817751	0.903425	0.763562	0.954588	0.881978	0.848121
ENSG00000133983	4.84467	4.80754	4.58396	5.07897	4.79163	4.85779	4.76617	4.93472
ENSG00000133985	6.5054	6.51244	6.41089	6.61496	6.88712	6.13196	6.89025	6.13211
ENSG00000133997	3.87791	4.11523	3.99712	4.01061	3.93576	4.05583	3.80326	4.23063
ENSG00000134001	6.6709	6.6441	6.62936	6.68984	6.65372	6.66137	6.54997	6.7803
ENSG00000134013	7.78547	7.62918	7.61443	7.7992	7.47459	7.93978	7.6608	7.74998
ENSG00000134014	5.13323	5.06302	5.06244	5.15069	5.11771	5.08178	5.18972	5.05652
ENSG00000134030	5.75214	5.70599	5.79911	5.66643	5.70138	5.7625	5.89913	5.59208
ENSG00000134046	6.77907	6.76192	6.77496	6.76913	6.72715	6.81506	6.77719	6.77646
ENSG00000134049	5.33656	5.16091	5.28796	5.22491	5.22686	5.2786	5.30416	5.24443
ENSG00000134056	4.16333	4.19382	4.22368	4.14399	4.29931	4.05179	4.05725	4.35296
ENSG00000134057	4.30082	4.12146	3.82225	4.53687	4.10803	4.28437	3.22781	5.04697
ENSG00000134058	5.82166	5.82366	5.78657	5.86879	5.86763	5.77837	5.77618	5.90504
ENSG00000134070	5.399	5.74276	5.60928	5.53897	5.3565	5.78051	5.79537	5.38392
ENSG00000134072	-0.619461	-0.85473	-0.286859	-1.30673	-0.0715536	-1.58835	-0.746394	-0.694094
ENSG00000134077	5.29854	5.25923	5.2784	5.29184	5.34748	5.21149	5.38863	5.2135
ENSG00000134086	5.58598	5.62628	5.62811	5.59359	5.57986	5.63179	5.57208	5.67923
ENSG00000134107	9.35045	9.33178	9.35516	9.32168	9.27813	9.40639	9.63733	9.02738
ENSG00000134108	7.45872	7.53685	7.50654	7.48885	7.45082	7.54901	7.69419	7.30142
ENSG00000134109	7.9948	8.01115	7.98109	8.02243	7.86831	8.13789	7.87779	8.11975
ENSG00000134121	0.356911	-2.42103	-0.341727	-1.17235	0.00483376	-1.78759	-0.562962	-0.786297
ENSG00000134138	3.4917	3.76656	3.59534	3.67078	3.62597	3.62446	3.7271	3.57331
ENSG00000134146	2.4114	2.6379	2.57877	2.47103	2.63482	2.40458	2.44138	2.63593
ENSG00000134152	4.7119	4.80178	4.76414	4.76113	4.90811	4.60027	4.63504	4.93017
ENSG00000134153	6.16125	6.05442	6.08047	6.14452	6.12694	6.09207	6.12196	6.12418
ENSG00000134183	-0.201812	-0.444508	-0.383099	-0.24543	-0.350837	-0.282667	-0.118812	-0.532175
ENSG00000134186	5.63721	5.61924	5.67221	5.5938	5.65419	5.60402	5.5765	5.72067
ENSG00000134198	0.787085	0.435538	0.568278	0.656194	1.07657	0.160863	-0.2975	1.49802
ENSG00000134202	4.70875	4.7532	4.67843	4.79661	4.73297	4.72618	4.56067	4.94739
ENSG00000134215	4.18205	3.79601	4.30417	3.66462	3.94657	4.07499	4.35824	3.65266
ENSG00000134222	2.35671	2.05088	1.69279	2.62778	2.00828	2.35543	1.49767	2.79573
ENSG00000134242	-0.993178	-0.285031	-0.400092	-0.769383	-0.634638	-0.566468	-1.96238	0.455573
ENSG00000134243	7.17855	6.52674	6.906	6.80772	6.98494	6.73454	6.94501	6.7761
ENSG00000134245	0.851288	0.872223	0.973237	0.748336	0.718795	1.00597	0.854831	0.878275
ENSG00000134247	8.24491	8.1614	8.18242	8.2209	7.99679	8.4104	8.00401	8.39193
ENSG00000134248	6.4219	6.44766	6.42958	6.44504	6.46424	6.40816	6.50329	6.3865
ENSG00000134250	8.12677	7.88222	8.103	7.90257	8.13493	7.88125	8.23577	7.7638
ENSG00000134253	1.62278	1.6568	1.59163	1.69411	1.57146	1.70727	1.71054	1.58775
ENSG00000134255	5.44202	5.37983	5.44844	5.38478	5.36668	5.4619	5.60873	5.25276
ENSG00000134256	0.320298	-0.400397	0.180314	-0.229505	-0.342681	0.377565	0.471	-0.560765
ENSG00000134258	0.805544	1.14129	0.635156	1.31219	1.25232	0.703817	0.897255	1.05781
ENSG00000134259	-2.26612	-2.10546	-2.01302	-2.36078	-2.21759	-2.14942	-2.66961	-1.75058
ENSG00000134262	3.53302	3.88346	3.79835	3.62215	3.85829	3.54973	3.53378	3.92415
ENSG00000134265	5.55637	5.4483	5.48401	5.5337	5.472	5.53583	5.56361	5.48362
ENSG00000134278	6.12481	6.02015	6.09865	6.05462	6.10858	6.04513	6.40016	5.76438
ENSG00000134283	5.95764	5.9327	5.83862	6.06021	5.89884	5.98825	5.85193	6.06917
ENSG00000134285	3.7539	3.86931	3.70104	3.92967	3.69384	3.92275	3.40727	4.22403
ENSG00000134287	7.58374	7.64281	7.52645	7.69994	7.54804	7.67888	7.50456	7.72103
ENSG00000134291	4.72349	4.47422	4.48268	4.73489	4.6707	4.52878	4.41799	4.83401
ENSG00000134294	9.83411	9.56287	9.78214	9.60797	9.56894	9.82773	9.71576	9.65649
ENSG00000134297	1.6869	0.986075	1.51144	1.18344	1.34562	1.35529	1.0667	1.66869
ENSG00000134308	8.78226	8.89398	8.73934	8.9323	8.76669	8.91086	8.80266	8.8562
ENSG00000134313	6.66389	6.49866	6.62609	6.54116	6.50582	6.66218	6.65799	6.52166
ENSG00000134317	5.45386	5.28084	5.38536	5.36731	5.56185	5.17336	5.62985	5.13845
ENSG00000134318	5.90413	5.77578	5.96363	5.72286	5.82417	5.85973	5.80376	5.91277
ENSG00000134321	2.62191	1.0972	1.85725	2.05178	2.24009	1.56905	1.87438	2.04824
ENSG00000134324	5.09841	5.2737	5.21404	5.16604	5.25003	5.11764	5.15084	5.26573
ENSG00000134326	0.976458	-0.688853	-0.0112738	0.395582	0.586967	-0.248356	-0.610982	1.02628
ENSG00000134330	4.47847	4.45966	4.34723	4.60611	4.5474	4.39059	4.32744	4.66028
ENSG00000134333	11.2698	11.2725	11.115	11.42	11.1762	11.3686	11.0279	11.485
ENSG00000134339	8.11209	8.61729	8.27246	8.45287	8.35392	8.37303	8.12097	8.59693
ENSG00000134343	-1.39713	-1.97344	-0.892261	-2.4708	-1.26289	-2.08781	-3.63279	0.139984
ENSG00000134352	7.92489	7.74334	7.91413	7.75222	7.84917	7.82255	7.74981	7.9116
ENSG00000134363	4.61255	4.93793	4.37799	5.13463	4.91886	4.69005	3.29508	5.99703
ENSG00000134369	6.32706	6.58628	6.38349	6.53743	6.09248	6.80193	6.10763	6.81834
ENSG00000134371	6.01641	6.12393	6.05894	6.08813	6.0275	6.1117	6.02558	6.1444
ENSG00000134375	6.16132	6.11686	6.11516	6.17087	6.14421	6.13386	6.02802	6.27835
ENSG00000134398	2.27982	2.21979	2.08515	2.47903	2.84808	1.49401	2.80715	1.60048
ENSG00000134419	8.28278	8.25033	8.201	8.32892	8.11448	8.41997	8.22726	8.29395
ENSG00000134440	8.11931	8.08703	8.10058	8.10261	8.11545	8.09333	8.10532	8.09007
ENSG00000134444	5.40107	5.44949	5.46271	5.39668	5.45746	5.39321	5.47367	5.41913
ENSG00000134452	5.9873	6.07374	6.01381	6.05391	6.03169	6.02949	6.04529	6.04601
ENSG00000134453	5.96251	5.84927	5.94345	5.87726	5.89316	5.92022	5.81876	6.02774
ENSG00000134461	1.66567	1.5816	1.64873	1.60582	1.76972	1.46897	1.62318	1.64826
ENSG00000134463	3.41077	0.21068	2.11334	2.33418	2.71351	1.33488	2.42816	1.86567
ENSG00000134470	3.12983	3.23869	3.15112	3.22803	3.0184	3.34403	3.07636	3.3283
ENSG00000134480	4.80844	4.83662	4.72521	4.93511	4.97476	4.66801	4.7123	4.98427
ENSG00000134489	-2.37272	-2.21206	-2.50881	-2.08164	-2.32591	-2.25774	-2.1513	-2.46157
ENSG00000134490	2.96138	2.93744	2.9342	2.97685	3.06883	2.82409	2.86872	3.07245
ENSG00000134504	5.17542	5.25442	5.21519	5.22479	5.21163	5.21691	5.35574	5.11588
ENSG00000134508	1.66037	1.78067	1.72004	1.73353	1.53659	1.89094	0.690404	2.60211
ENSG00000134516	-0.287782	0.0687979	0.15395	-0.278697	-0.511535	0.248512	-1.54168	1.01312
ENSG00000134531	7.46974	7.57338	7.4099	7.63226	7.76965	7.2789	7.62893	7.41344
ENSG00000134539	-4.12255	-1.63997	-2.80578	-2.66811	-2.75473	-2.68656	-3.29306	-2.32322
ENSG00000134545	-2.63849	-3.32582	-4.04338	-2.32075	-3.06907	-3.0009	-5.09966	-1.58793
ENSG00000134548	2.14375	1.68774	2.24097	1.58564	2.04594	1.79725	1.77663	2.13079
ENSG00000134569	3.71978	3.52043	3.8448	3.39532	3.32348	3.95029	3.94657	3.33002
ENSG00000134574	4.78294	4.73444	4.80452	4.72474	4.86417	4.64865	4.83713	4.73125
ENSG00000134575	5.18612	5.40005	5.27503	5.32103	5.38977	5.1931	5.21329	5.41592
ENSG00000134590	6.47178	6.53499	6.41273	6.59952	6.50522	6.50173	6.49432	6.5321
ENSG00000134594	-2.54305	-2.38239	-2.35559	-2.58049	-1.881	-3.03522	-3.30425	-1.66699
ENSG00000134597	4.40322	4.27961	4.31724	4.38404	4.4254	4.25633	4.27126	4.46847
ENSG00000134602	6.011	5.6135	5.75336	5.89239	5.92558	5.70857	5.84502	5.82288
ENSG00000134627	0.00177458	-0.385053	0.00837855	-0.391609	0.214202	-0.635166	-0.221235	-0.117405
ENSG00000134644	6.97031	6.96158	7.04277	6.89082	6.89464	7.04066	7.04775	6.89317
ENSG00000134668	4.84359	4.62381	4.97183	4.49657	4.74136	4.73608	4.78362	4.7452
ENSG00000134684	7.35893	7.30629	7.36196	7.30387	7.38819	7.28026	7.27179	7.39656
ENSG00000134686	7.15403	7.22727	7.20642	7.17614	7.22359	7.15852	7.0634	7.32306
ENSG00000134690	2.72339	2.2358	1.97663	2.92354	2.58189	2.37443	1.76199	3.12058
ENSG00000134697	5.78271	5.75864	5.79696	5.75342	5.7866	5.75754	5.8195	5.75848
ENSG00000134698	4.89769	4.94001	4.97441	4.87332	4.79713	5.04211	5.05716	4.82855
ENSG00000134709	4.71301	4.32694	4.57678	4.49812	4.73882	4.30147	4.63957	4.47032
ENSG00000134716	2.70942	2.13311	2.52553	2.38583	2.96933	1.79626	2.684	2.21615
ENSG00000134717	5.42307	5.49241	5.44449	5.48168	5.44045	5.47351	5.41896	5.53833
ENSG00000134744	5.41738	5.4237	5.49673	5.35092	5.37362	5.47275	5.64453	5.23225
ENSG00000134748	4.73524	4.64116	4.66641	4.7252	4.6732	4.70245	4.57295	4.85581
ENSG00000134755	6.93011	6.96947	6.784	7.11819	6.8932	7.00503	6.85925	7.05073
ENSG00000134757	8.1016	8.89921	8.32158	8.67372	8.21649	8.78296	8.63574	8.34493
ENSG00000134758	4.41259	3.99341	4.2078	4.23569	4.35763	4.05702	4.20767	4.27551
ENSG00000134759	5.98288	6.02664	6.00481	6.01208	6.00712	6.0037	6.03201	6.00859
ENSG00000134762	7.79339	7.46167	7.62128	7.63238	7.57199	7.68775	7.75037	7.50134
ENSG00000134769	4.97328	5.23598	4.92693	5.29429	5.22137	4.98541	5.08057	5.17478
ENSG00000134775	6.81562	7.04207	6.84787	7.01298	6.7262	7.1258	6.72989	7.13737
ENSG00000134779	6.82087	6.86796	6.75102	6.94073	6.74446	6.94176	6.73868	6.96132
ENSG00000134780	2.15069	2.24757	2.07092	2.34394	2.40716	1.96153	2.48823	1.91072
ENSG00000134802	3.67133	3.43334	3.91125	3.20635	3.75378	3.35596	2.62006	4.50314
ENSG00000134809	4.00629	3.98314	3.85298	4.15143	4.06428	3.92487	3.88057	4.15714
ENSG00000134815	3.7793	3.67982	3.86137	3.60287	3.74818	3.71068	3.83424	3.6739
ENSG00000134824	6.97675	6.69468	6.72326	6.94998	6.63118	7.03477	6.48931	7.19145
ENSG00000134825	5.49182	5.47221	5.41479	5.5622	5.47748	5.4872	5.47913	5.5282
ENSG00000134827	2.97431	4.26362	3.32481	3.9879	3.38081	3.93353	3.46924	3.89696
ENSG00000134830	-1.26322	-1.26302	-1.23118	-1.29996	-0.980672	-1.54053	-1.77266	-0.776942
ENSG00000134851	7.03995	7.06655	7.08995	7.01852	7.00003	7.10838	7.00868	7.10627
ENSG00000134852	6.14391	5.99917	6.10789	6.04415	6.14354	6.00497	6.12879	6.04511
ENSG00000134853	-1.57655	-2.696	-3.26778	-1.25564	-2.96257	-1.51589	-2.21926	-2.16696
ENSG00000134864	1.43248	1.40469	1.46953	1.37182	1.2767	1.559	1.25671	1.59331
ENSG00000134871	6.88549	6.67309	6.78647	6.7745	6.33418	7.20761	6.22667	7.33342
ENSG00000134873	1.59824	2.21028	1.66561	2.15322	1.75101	2.07519	1.67972	2.15043
ENSG00000134874	3.01716	3.3871	3.18041	3.26488	2.51914	3.77634	2.50647	3.80794
ENSG00000134882	6.05625	6.012	6.03539	6.04094	6.09805	5.97189	6.10609	5.99063
ENSG00000134884	5.52849	5.7125	5.73667	5.50826	5.64396	5.59567	5.60655	5.67168
ENSG00000134897	3.61437	3.71722	3.75629	3.58501	3.57835	3.74961	3.55273	3.82353
ENSG00000134899	4.23754	4.18525	4.1748	4.26522	4.18377	4.23932	4.30127	4.1735
ENSG00000134900	5.33258	5.29976	5.34839	5.29592	5.24627	5.38488	5.16835	5.50836
ENSG00000134901	2.95163	2.84157	2.9728	2.83089	2.80394	2.98532	2.46086	3.34432
ENSG00000134905	5.86803	5.82776	5.82556	5.87949	5.78857	5.90911	5.90601	5.82463
ENSG00000134909	6.13136	6.20173	6.21274	6.12407	6.19867	6.13624	6.33576	6.01978
ENSG00000134910	7.87969	7.75664	7.82133	7.8131	7.75332	7.88371	7.66529	7.96466
ENSG00000134954	7.80585	7.5029	7.66653	7.64096	7.66513	7.64657	7.51771	7.78753
ENSG00000134955	4.70473	4.91998	4.85901	4.77412	4.54369	5.07821	5.07309	4.59979
ENSG00000134962	-1.68448	-2.26079	-2.67424	-1.31418	-1.91641	-2.02881	-2.16608	-1.82427
ENSG00000134970	7.06659	6.94361	6.95095	7.06157	6.96704	7.04201	6.79371	7.22454
ENSG00000134982	5.25903	5.12847	5.28661	5.11215	5.13801	5.25403	5.18366	5.2541
ENSG00000134986	4.43517	4.20424	4.29494	4.35571	4.10237	4.52551	4.0691	4.60682
ENSG00000134987	5.50907	5.42221	5.42648	5.51761	5.48362	5.448	5.34241	5.6322
ENSG00000134996	5.74914	5.76964	5.67711	5.85251	5.74643	5.77276	5.85226	5.70215
ENSG00000135002	5.39371	5.18327	5.26986	5.32492	5.28702	5.29715	5.32918	5.29859
ENSG00000135018	7.68916	7.64864	7.63819	7.69851	7.70326	7.63782	7.67038	7.66424
ENSG00000135040	5.25739	5.30811	5.1677	5.41084	5.30406	5.25957	5.26435	5.34607
ENSG00000135045	2.7114	2.68336	2.4342	2.97335	2.85321	2.54326	2.60805	2.82007
ENSG00000135046	10.1313	10.2638	10.0679	10.3206	10.2374	10.1592	10.0751	10.2948
ENSG00000135047	6.93901	6.9463	6.96299	6.92467	6.78647	7.09801	6.82499	7.07051
ENSG00000135048	5.89835	5.14012	5.5571	5.5242	5.66212	5.41048	5.58515	5.52658
ENSG00000135049	3.93087	4.06573	4.1307	3.88377	3.78057	4.20608	3.74008	4.29195
ENSG00000135052	7.0361	6.94998	6.82803	7.16067	7.06143	6.92443	6.88328	7.11126
ENSG00000135063	0.657818	0.739406	0.554694	0.846397	0.7135	0.683266	0.724099	0.680184
ENSG00000135069	6.35347	6.09837	6.20779	6.25367	6.42812	6.02586	5.98508	6.49724
ENSG00000135070	4.65085	4.66245	4.64754	4.67911	4.69245	4.61876	4.55128	4.81367
ENSG00000135074	6.79657	7.23935	6.64783	7.38836	6.42732	7.58896	6.67143	7.37255
ENSG00000135077	-2.57441	-2.41375	-2.42906	-2.5809	-2.84653	-2.12629	-1.94437	-3.11446
ENSG00000135083	4.56275	4.56295	4.63337	4.50336	4.58103	4.54236	4.46648	4.71229
ENSG00000135090	5.54976	5.52663	5.50617	5.58191	5.55177	5.5245	5.57571	5.54079
ENSG00000135093	3.71664	3.79424	3.78936	3.73091	3.65764	3.85116	3.85883	3.69832
ENSG00000135100	-0.932395	-1.68927	-2.4271	-0.363435	-1.30427	-1.34713	-1.66196	-1.06217
ENSG00000135108	5.19822	5.45294	5.28974	5.37151	5.37278	5.27572	5.30537	5.38919
ENSG00000135111	0.135414	1.24716	0.540355	0.953658	0.239911	1.17481	-0.465101	1.65759
ENSG00000135114	1.76708	2.13668	2.10149	1.80027	2.25235	1.64693	1.53118	2.38734
ENSG00000135119	-2.72102	-1.71237	-2.31253	-2.17486	-2.73397	-1.71471	-0.927314	-3.68237
ENSG00000135124	3.52448	3.27119	3.53994	3.26787	3.55365	3.2348	3.57247	3.27227
ENSG00000135127	2.92064	2.85046	3.08121	2.66979	2.9565	2.79848	3.27422	2.48362
ENSG00000135144	-1.84386	-2.33528	-2.3604	-1.86016	-1.78772	-2.37163	-3.15031	-1.17201
ENSG00000135148	5.2502	5.41086	5.33497	5.33522	5.36476	5.29402	5.31479	5.38979
ENSG00000135164	5.3007	5.5781	5.49815	5.38891	5.39272	5.48173	5.40941	5.50922
ENSG00000135185	3.44082	3.14554	3.32848	3.27497	3.1948	3.39688	3.15867	3.47905
ENSG00000135205	2.21134	2.646	2.49969	2.34277	2.37224	2.46617	2.74074	2.11754
ENSG00000135211	2.9593	2.91571	3.09774	2.7754	2.9322	2.94004	2.98791	2.92717
ENSG00000135213	5.06077	5.10018	5.08854	5.08401	5.11551	5.04465	5.17079	5.03705
ENSG00000135218	0.876267	1.48709	1.32148	1.07855	0.348263	1.958	1.41454	1.00848
ENSG00000135241	6.07818	6.01107	6.07226	6.02467	6.1117	5.98014	6.09814	6.02037
ENSG00000135245	4.96584	4.91103	4.54346	5.33161	4.95796	4.91639	4.78681	5.13014
ENSG00000135249	4.47561	4.54952	4.50402	4.53343	4.58027	4.44111	4.41289	4.66248
ENSG00000135250	5.98019	5.98863	6.0366	5.93747	5.9967	5.97537	6.13859	5.85788
ENSG00000135253	1.03789	1.29018	1.28363	1.02628	0.782631	1.55441	1.75645	0.54127
ENSG00000135269	7.51181	7.63469	7.55299	7.59334	7.5398	7.60797	7.51031	7.63556
ENSG00000135272	4.30883	4.20395	4.2392	4.29018	4.15346	4.36092	4.28607	4.28058
ENSG00000135297	4.28707	4.44423	4.46006	4.27822	4.32448	4.40184	4.34411	4.43567
ENSG00000135299	4.1706	4.35255	4.22535	4.31062	4.03389	4.48117	4.32905	4.24653
ENSG00000135312	-1.51082	-0.417278	-0.494543	-1.40418	-0.453704	-1.42301	-1.86242	-0.122064
ENSG00000135314	1.10844	0.966035	0.999033	1.09298	1.39642	0.647449	1.07587	1.01714
ENSG00000135315	2.41247	1.99575	2.27214	2.16243	2.27979	2.14151	2.24401	2.2165
ENSG00000135316	7.76175	7.65582	7.68446	7.73193	7.74122	7.67917	7.63439	7.7791
ENSG00000135317	6.09304	6.00461	6.02505	6.08112	6.03868	6.06036	6.00618	6.12258
ENSG00000135318	8.42418	8.54063	8.35941	8.60213	8.33554	8.63019	8.37331	8.57803
ENSG00000135324	0.786054	1.226	0.93963	1.0773	0.781497	1.22652	1.10243	0.929435
ENSG00000135334	5.60933	5.67417	5.63991	5.65232	5.62917	5.65573	5.76646	5.55333
ENSG00000135336	4.58377	4.5203	4.58642	4.53169	4.5607	4.54306	4.57092	4.58755
ENSG00000135338	3.72479	3.84214	3.76755	3.81012	3.80417	3.75806	3.78585	3.82811
ENSG00000135341	6.05195	6.1825	6.10131	6.14002	6.03877	6.19254	6.07526	6.18626
ENSG00000135362	4.3603	4.33133	4.28785	4.41751	4.26387	4.42523	4.26834	4.47281
ENSG00000135363	1.48507	1.54504	1.48019	1.5542	1.60017	1.43339	1.20415	1.83351
ENSG00000135365	5.60166	5.77695	5.76565	5.6167	5.59665	5.78123	5.85546	5.55463
ENSG00000135372	5.60186	5.45477	5.56311	5.50514	5.5366	5.52198	5.41085	5.68996
ENSG00000135373	8.62365	8.63665	8.523	8.7323	8.65024	8.61226	8.7223	8.52221
ENSG00000135374	-0.971344	-0.345021	-0.89848	-0.426391	-0.915738	-0.411469	0.0903111	-1.44235
ENSG00000135378	4.99621	4.77207	4.95618	4.83098	4.95752	4.81826	5.14903	4.66063
ENSG00000135387	8.38135	8.38885	8.38408	8.38263	8.34172	8.43055	8.39653	8.36015
ENSG00000135390	6.65202	6.70591	6.61656	6.74518	6.53752	6.8167	6.55152	6.82063
ENSG00000135392	4.37768	4.22897	4.34642	4.27674	4.4344	4.16912	4.20839	4.45961
ENSG00000135404	9.49548	9.43406	9.4167	9.50641	9.44052	9.49079	9.48665	9.42092
ENSG00000135407	0.806619	1.00627	0.986318	0.798001	0.980902	0.795953	1.48407	0.24091
ENSG00000135414	3.03484	2.99074	2.97392	3.06633	3.14242	2.87746	2.95012	3.11946
ENSG00000135423	1.16516	-0.304227	0.687557	0.371861	0.973081	-0.0305396	0.84078	0.174851
ENSG00000135424	-1.10187	-0.152717	-0.473863	-0.904478	-0.0314201	-1.41391	-0.48206	-0.895424
ENSG00000135436	-2.49666	-3.07297	-1.9791	-3.95691	-1.56674	-4.6685	-2.49622	-3.096
ENSG00000135437	-1.15246	-1.68368	-1.67048	-1.14579	-1.32485	-1.49769	-1.54902	-1.29027
ENSG00000135439	-2.05668	-1.89602	-1.46591	-2.46574	-2.72141	-1.27473	-2.24622	-1.74646
ENSG00000135441	3.6579	3.89559	3.62343	3.94274	3.89265	3.65725	3.78682	3.81289
ENSG00000135446	4.95858	5.02857	5.02088	4.97604	5.07223	4.91027	4.97678	5.05876
ENSG00000135451	0.489319	-0.189913	-0.38482	0.541345	0.493074	-0.175722	-1.5577	1.47905
ENSG00000135452	5.17777	5.27924	5.22281	5.24406	5.30667	5.1468	5.30965	5.19007
ENSG00000135454	-2.04862	-2.67646	-1.48576	-3.22256	-3.21718	-1.56405	-3.2721	-1.54994
ENSG00000135457	5.28006	5.21848	5.23464	5.27842	5.27476	5.22633	5.31359	5.23253
ENSG00000135469	1.55516	1.49126	1.41488	1.63913	1.7942	1.25425	1.17721	1.8846
ENSG00000135473	4.35168	4.63009	4.6831	4.30251	4.46265	4.51309	4.36433	4.66448
ENSG00000135476	1.38466	0.9629	1.00629	1.31643	0.903577	1.40785	0.569918	1.71337
ENSG00000135477	0.67692	0.940062	1.28359	0.28376	1.12589	0.457096	0.342582	1.29759
ENSG00000135480	11.237	11.105	11.1478	11.1842	11.213	11.1318	11.1815	11.127
ENSG00000135482	1.62936	1.86964	1.79243	1.71396	1.67571	1.8235	1.52315	1.98698
ENSG00000135486	9.15166	9.06569	9.05576	9.15689	8.94787	9.27153	8.86054	9.33966
ENSG00000135503	5.78935	5.52794	5.72964	5.60127	5.69595	5.63273	5.773	5.58577
ENSG00000135506	7.7157	7.618	7.68889	7.64374	7.67345	7.66409	7.66796	7.6625
ENSG00000135521	4.29546	4.34171	4.35593	4.29447	4.2692	4.36587	4.11719	4.56564
ENSG00000135525	5.80938	5.63079	5.72542	5.72941	5.77075	5.67796	5.91197	5.56321
ENSG00000135535	8.30638	8.2723	8.28939	8.28563	8.335	8.24681	8.37975	8.18622
ENSG00000135537	2.21344	2.73053	2.55968	2.39733	2.35036	2.59295	2.39305	2.5807
ENSG00000135540	4.63395	4.71331	4.644	4.71608	4.57751	4.7668	4.75875	4.6391
ENSG00000135541	3.06811	3.14276	3.20071	3.01745	2.92297	3.28503	3.10583	3.14522
ENSG00000135549	2.63476	2.79542	2.79252	2.62459	2.95015	2.43203	2.91673	2.51765
ENSG00000135587	2.95886	2.57612	2.84052	2.71629	2.67897	2.87405	2.80015	2.78856
ENSG00000135596	5.21882	5.43922	5.30956	5.36024	5.22743	5.42622	5.26363	5.43804
ENSG00000135597	5.6558	5.68541	5.62977	5.72151	5.65506	5.68733	5.83119	5.54443
ENSG00000135604	0.147776	0.711791	0.556487	0.273581	0.657135	0.168911	0.454937	0.386942
ENSG00000135605	0.405463	1.27466	0.613093	1.07882	1.01574	0.706676	0.6974	1.00282
ENSG00000135617	2.95324	2.7713	2.75242	2.99137	2.96877	2.75627	2.75035	3.01777
ENSG00000135622	4.47558	4.33373	4.38796	4.44126	4.38497	4.42829	4.48409	4.38087
ENSG00000135624	7.98075	7.98873	7.93651	8.03052	7.94084	8.02897	7.821	8.14043
ENSG00000135631	6.77957	6.80983	6.85252	6.73911	6.78982	6.80324	6.89953	6.70166
ENSG00000135632	4.4925	4.48488	4.52742	4.4615	4.66306	4.30461	4.41867	4.61396
ENSG00000135636	3.99954	4.56596	3.92957	4.63578	3.64609	4.85741	4.39896	4.26956
ENSG00000135637	2.56278	2.70116	2.69654	2.56976	2.64926	2.60815	2.6072	2.68793
ENSG00000135643	3.7158	3.85176	3.73914	3.84074	3.71039	3.85431	3.66581	3.94526
ENSG00000135655	6.08834	6.11386	6.06801	6.14177	6.0731	6.12928	6.12207	6.10873
ENSG00000135677	7.77265	7.67969	7.75557	7.69534	7.68419	7.77107	7.69995	7.74799
ENSG00000135678	5.04457	4.40124	4.86871	4.6236	4.65323	4.85789	5.14168	4.35756
ENSG00000135679	7.27626	7.37259	7.37922	7.26929	7.29705	7.35674	7.60901	7.04142
ENSG00000135686	6.55887	6.32333	6.50176	6.38668	6.55803	6.33432	6.62113	6.27913
ENSG00000135698	5.82541	5.88483	5.86427	5.85319	5.85407	5.85611	5.9117	5.8311
ENSG00000135709	4.91706	5.03613	4.96055	5.00162	5.06484	4.87803	5.30115	4.67712
ENSG00000135720	7.49164	7.49918	7.50588	7.48478	7.46107	7.53303	7.56884	7.42205
ENSG00000135722	1.58115	1.76546	1.68868	1.65498	1.75016	1.58227	1.80727	1.54718
ENSG00000135723	4.77045	4.85426	4.86463	4.77534	4.6883	4.92909	4.50532	5.15467
ENSG00000135736	1.22605	0.966603	1.22774	0.969482	1.11676	1.08424	1.11332	1.10487
ENSG00000135740	2.62763	2.5419	2.66221	2.51429	2.67001	2.49445	2.5451	2.66477
ENSG00000135744	-2.10958	-3.53388	-2.84837	-2.7107	-2.99665	-2.54145	-2.82117	-2.76887
ENSG00000135747	1.64244	1.01827	1.36413	1.33907	1.34332	1.3522	1.47691	1.22834
ENSG00000135749	4.47436	4.28379	4.42991	4.34661	4.31466	4.45277	4.5033	4.31077
ENSG00000135750	4.87099	4.81981	4.90496	4.79699	4.9586	4.72794	4.94237	4.7977
ENSG00000135763	3.41371	3.20914	3.64904	2.96816	3.40448	3.21848	2.94581	3.74908
ENSG00000135766	6.40999	6.27257	6.19759	6.49268	6.29096	6.39195	6.30773	6.39966
ENSG00000135775	4.78182	4.69219	4.7324	4.75962	4.77289	4.70268	4.87252	4.65283
ENSG00000135776	4.70941	4.55367	4.53434	4.74892	4.62912	4.6354	4.62844	4.69017
ENSG00000135778	5.07602	5.25235	5.15822	5.18181	5.07601	5.24948	5.15414	5.22166
ENSG00000135801	4.84798	4.75759	4.83607	4.78363	4.87583	4.72908	4.73727	4.9243
ENSG00000135821	8.61482	9.0505	8.86219	8.79789	8.7609	8.90467	8.64431	9.00478
ENSG00000135823	6.52669	6.45848	6.48615	6.50452	6.42944	6.55628	6.40629	6.59892
ENSG00000135828	4.1864	4.05379	4.10624	4.15892	4.23496	3.99984	4.37755	3.90197
ENSG00000135829	7.34326	7.23072	7.32854	7.24608	7.2586	7.3163	7.13721	7.44005
ENSG00000135835	1.90229	1.46377	1.49431	1.89744	1.75729	1.61714	1.5971	1.80241
ENSG00000135837	5.65333	5.44748	5.583	5.53366	5.62641	5.48352	5.70091	5.44144
ENSG00000135838	1.7225	1.86578	1.61016	1.99139	1.84036	1.73734	2.1229	1.46977
ENSG00000135842	6.22713	5.88567	6.14656	5.9772	5.95865	6.16739	6.15604	5.99044
ENSG00000135845	4.01078	4.0206	4.08207	3.95909	4.07034	3.95683	3.94596	4.13821
ENSG00000135847	5.34768	5.21741	5.18927	5.39443	5.32053	5.24799	5.33172	5.28202
ENSG00000135862	8.42713	8.15048	8.2986	8.27451	8.20995	8.36843	8.25593	8.30743
ENSG00000135870	5.21603	4.95173	5.11699	5.07133	5.08696	5.09344	5.22163	4.99961
ENSG00000135899	4.86578	4.94291	4.87473	4.94656	4.78091	5.02224	4.82004	5.03577
ENSG00000135900	5.22102	5.1697	5.15617	5.24749	5.15106	5.23919	5.12928	5.30923
ENSG00000135905	-0.0864319	-0.40111	-0.272709	-0.266284	-0.299555	-0.231385	-2.77442	1.49033
ENSG00000135912	4.38249	4.43443	4.44489	4.38336	4.40225	4.41173	4.37239	4.49556
ENSG00000135913	3.34617	3.05045	3.21871	3.2067	3.32601	3.07125	3.26504	3.19028
ENSG00000135916	5.20685	4.7152	5.07687	4.87464	5.20111	4.73177	4.87536	5.13421
ENSG00000135917	-2.68315	-2.03706	-1.60936	-3.05665	-3.39882	-1.38312	-2.39255	-2.34025
ENSG00000135919	7.00329	6.75169	6.87099	6.88674	6.42938	7.32039	6.79946	6.96643
ENSG00000135924	7.2245	7.01304	7.12669	7.11285	7.09719	7.14465	7.1734	7.07063
ENSG00000135925	-0.487783	-0.641996	-0.816356	-0.253381	-0.592265	-0.524096	0.252501	-1.49752
ENSG00000135926	9.46734	9.49008	9.44126	9.51006	9.52637	9.43488	9.69874	9.23952
ENSG00000135929	3.25303	3.5829	3.19942	3.6528	4.0212	2.75302	3.39703	3.47063
ENSG00000135930	6.19219	6.10489	6.03985	6.2645	6.09241	6.20161	5.99784	6.32543
ENSG00000135931	3.81626	3.94496	3.80296	3.96995	3.7838	3.97348	3.76338	4.04097
ENSG00000135932	7.94195	7.79328	7.91966	7.81364	7.83819	7.90035	7.83276	7.89558
ENSG00000135940	5.95336	6.01893	5.94648	6.03324	6.22321	5.74742	5.94903	6.05459
ENSG00000135945	5.20973	5.30498	5.3152	5.20901	5.11568	5.39701	5.30951	5.24951
ENSG00000135951	1.92425	1.47257	1.94652	1.45616	1.56845	1.85259	1.58378	1.86064
ENSG00000135953	4.4283	4.37171	4.47874	4.33219	4.5118	4.28393	4.34068	4.51751
ENSG00000135956	6.70047	6.60065	6.68183	6.6232	6.72283	6.58363	6.68679	6.63093
ENSG00000135960	-1.04571	-1.40588	-1.57043	-0.780685	-0.726636	-1.77777	-0.848713	-1.64441
ENSG00000135966	4.96766	4.83881	4.90647	4.91589	4.94923	4.85831	4.77999	5.08107
ENSG00000135968	5.62308	5.69113	5.70684	5.61545	5.59914	5.71625	5.68722	5.66547
ENSG00000135972	4.13572	4.28164	4.24207	4.18744	4.16942	4.24447	4.05869	4.40402
ENSG00000135974	4.71429	4.82836	4.70374	4.8521	4.75023	4.78936	4.72799	4.86428
ENSG00000135976	1.40686	0.8583	1.34618	0.925356	0.620589	1.64734	0.984613	1.29778
ENSG00000135999	4.32751	4.35088	4.44733	4.23494	4.31162	4.36474	4.50327	4.21845
ENSG00000136002	4.81953	5.38604	5.14565	5.08876	4.41333	5.75519	5.38141	4.90665
ENSG00000136003	5.48022	5.71999	5.65579	5.54761	5.65365	5.5433	5.72162	5.51196
ENSG00000136010	5.35896	5.05974	5.20738	5.23279	5.36959	5.05423	5.08341	5.39564
ENSG00000136011	-1.86585	-2.80472	-1.61219	-3.05948	-2.36823	-2.30006	-3.87505	-0.88415
ENSG00000136014	-0.640635	-3.6499	-1.79651	-2.08947	-1.6118	-2.33213	-2.44753	-1.25773
ENSG00000136021	6.42305	6.53549	6.479	6.48415	6.45351	6.50539	6.49155	6.48627
ENSG00000136026	8.18818	8.07043	8.01273	8.24342	8.08504	8.17438	7.92815	8.32118
ENSG00000136040	0.599562	0.405127	0.51707	0.500017	0.592899	0.411709	0.718585	0.285458
ENSG00000136044	4.4001	4.65319	4.53025	4.52998	4.71288	4.32769	4.47646	4.62316
ENSG00000136045	5.70131	5.65926	5.61933	5.75044	5.59628	5.75842	5.41719	5.97407
ENSG00000136048	5.40869	5.04906	5.38485	5.08724	5.0089	5.46426	5.22471	5.28937
ENSG00000136051	6.46375	6.4765	6.50256	6.44245	6.41153	6.53128	6.49192	6.46873
ENSG00000136052	4.47724	4.08826	4.39816	4.19718	4.41829	4.15933	4.55635	4.06164
ENSG00000136059	5.59227	5.27112	5.44888	5.45421	5.81461	5.03385	6.17496	4.63179
ENSG00000136068	10.5913	10.4195	10.4317	10.5704	10.4431	10.5693	10.4889	10.4932
ENSG00000136098	2.75875	2.72205	2.96089	2.51524	2.68594	2.79494	2.68101	2.84062
ENSG00000136100	5.58367	5.48268	5.5195	5.55879	5.41926	5.64894	5.57618	5.53238
ENSG00000136104	3.70629	3.52562	3.53398	3.71592	3.57236	3.66114	3.55479	3.72787
ENSG00000136108	5.33676	5.25488	5.15893	5.43798	5.04476	5.52942	5.08227	5.54186
ENSG00000136111	4.51618	4.15577	4.13064	4.56247	4.3587	4.31616	4.20188	4.5242
ENSG00000136114	4.59543	4.45569	4.53648	4.52793	4.20022	4.84007	4.46647	4.63338
ENSG00000136122	2.2587	2.10508	2.17326	2.1926	2.17752	2.18588	1.48175	2.84292
ENSG00000136141	4.70009	4.53921	4.60071	4.65728	4.47192	4.77285	4.75172	4.5419
ENSG00000136143	5.4596	5.37417	5.40489	5.44258	5.46867	5.36739	5.41849	5.46123
ENSG00000136144	5.92581	5.78426	5.91489	5.80437	5.82047	5.89661	6.00616	5.7361
ENSG00000136146	5.01622	4.87496	4.942	4.96622	4.83139	5.06495	5.02516	4.91941
ENSG00000136147	4.31021	4.42148	4.36461	4.37757	4.40389	4.32119	4.44679	4.33208
ENSG00000136149	1.41087	1.11965	0.821639	1.65831	1.05226	1.44759	0.84279	1.63899
ENSG00000136152	5.47405	5.51153	5.55794	5.43426	5.54074	5.4436	5.53397	5.49086
ENSG00000136153	6.65371	6.36293	6.44979	6.58112	6.95781	6.06444	6.895	6.12836
ENSG00000136155	7.32027	7.47552	7.1998	7.59608	7.42049	7.37746	7.63032	7.16698
ENSG00000136156	8.72679	8.64507	8.65495	8.71195	8.65795	8.71596	8.74244	8.61296
ENSG00000136158	3.76387	3.47604	3.579	3.70109	3.69073	3.55701	3.89647	3.38811
ENSG00000136159	4.59958	4.51754	4.55813	4.57395	4.60136	4.51469	4.3979	4.77174
ENSG00000136161	3.07847	3.18524	3.06708	3.20474	2.76145	3.46751	2.79721	3.46731
ENSG00000136167	5.558	4.80301	5.29746	5.12217	5.36595	5.04319	5.5237	4.90128
ENSG00000136169	3.54827	2.96538	3.36022	3.20956	3.3827	3.16136	3.55447	3.0202
ENSG00000136193	7.26115	7.44732	7.35332	7.35575	7.2163	7.49052	7.25692	7.45379
ENSG00000136197	-0.983927	-1.43994	-1.38751	-1.00884	-0.968698	-1.44802	-1.37146	-1.04352
ENSG00000136205	6.01921	5.89954	6.13019	5.79505	5.81244	6.11007	5.87292	6.08014
ENSG00000136213	2.72656	2.65184	2.63238	2.7559	2.56321	2.81315	2.61046	2.80086
ENSG00000136231	5.38912	5.52449	5.4194	5.50516	5.29209	5.61361	5.3322	5.62015
ENSG00000136235	5.25415	6.0395	5.33819	5.96636	5.43864	5.85154	5.97148	5.38893
ENSG00000136237	2.84488	2.90057	2.82354	2.93273	2.80593	2.93683	2.98797	2.79313
ENSG00000136238	8.46598	8.55787	8.44383	8.57612	8.44618	8.57863	8.43579	8.57347
ENSG00000136240	7.89899	7.90385	7.84003	7.96096	7.88778	7.91578	7.75554	8.04053
ENSG00000136243	3.94171	4.16152	4.02723	4.08938	3.90799	4.18934	3.98315	4.16718
ENSG00000136244	0.968078	2.10798	3.631	0.224351	1.08092	2.03066	-1.90716	4.08203
ENSG00000136247	4.70551	4.7363	4.75683	4.69554	4.83988	4.59489	4.75536	4.73748
ENSG00000136261	5.7659	5.58478	5.64696	5.71564	5.64179	5.70996	5.49125	5.8989
ENSG00000136270	5.76665	5.94725	5.86116	5.85835	5.95867	5.7522	5.87546	5.86958
ENSG00000136271	5.71471	5.95076	5.84828	5.82377	5.93431	5.72915	5.77799	5.92088
ENSG00000136273	4.50726	4.62206	4.5474	4.59403	4.48751	4.63792	4.62625	4.55259
ENSG00000136274	0.911793	0.244219	0.64916	0.545821	0.882121	0.282867	0.406858	0.818888
ENSG00000136279	6.45703	6.61563	6.41243	6.66489	6.44471	6.62298	6.40035	6.69021
ENSG00000136280	5.75981	5.66761	5.67824	5.76203	5.79068	5.63929	5.79359	5.6707
ENSG00000136295	7.58112	7.562	7.56164	7.58131	7.50551	7.63958	7.51484	7.62763
ENSG00000136319	3.55748	3.47811	3.5106	3.53934	3.41407	3.62196	3.52794	3.55606
ENSG00000136327	-1.12864	-1.59601	-0.668215	-2.11551	-1.23317	-1.47534	-2.04195	-0.611143
ENSG00000136352	3.37459	1.89724	2.6765	2.9014	3.27589	2.03672	3.07499	2.38711
ENSG00000136367	0.803397	1.79633	1.29159	1.27591	1.58661	0.962043	1.57577	0.992833
ENSG00000136371	2.55598	2.47563	2.37722	2.6677	2.64084	2.39104	2.37245	2.69185
ENSG00000136378	3.63571	3.64396	3.73601	3.55008	3.53791	3.74196	3.7417	3.5834
ENSG00000136379	5.61713	5.50287	5.65411	5.47418	5.64287	5.48308	5.70131	5.45719
ENSG00000136381	6.1472	6.06031	6.11946	6.09605	6.10241	6.10731	6.05264	6.18528
ENSG00000136383	2.38628	2.24273	1.62697	2.95786	2.33524	2.29569	2.22644	2.41706
ENSG00000136404	3.21032	2.59129	2.98882	2.86292	2.93249	2.90793	3.07529	2.79909
ENSG00000136425	1.90306	2.30906	1.85487	2.35767	2.03431	2.19084	1.86905	2.35619
ENSG00000136436	5.96543	6.03757	6.0615	5.94846	5.93246	6.07119	5.97711	6.05751
ENSG00000136444	4.10641	4.11376	4.02077	4.21725	4.2895	3.92362	4.07083	4.20184
ENSG00000136448	7.32458	7.38126	7.35711	7.34929	7.30273	7.40475	7.3701	7.33802
ENSG00000136449	-0.48099	-0.133917	-0.369116	-0.231447	-0.728821	0.0763145	-0.859382	0.167826
ENSG00000136450	6.95939	6.95015	6.96116	6.95058	6.99029	6.9185	6.67249	7.24605
ENSG00000136451	5.90931	5.98361	6.03733	5.86039	5.98408	5.91006	5.94702	5.97803
ENSG00000136457	0.465658	0.521348	1.0886	-0.236361	0.230121	0.792106	1.02088	-0.131182
ENSG00000136463	3.9668	3.76556	3.74951	4.00189	3.88894	3.84458	3.75102	4.03289
ENSG00000136478	5.65722	5.3428	5.45038	5.57147	5.48891	5.52171	5.63114	5.4139
ENSG00000136485	7.13259	7.19883	7.14123	7.19153	7.06697	7.26354	7.09984	7.2367
ENSG00000136490	3.01837	2.88899	2.89015	3.01744	2.64229	3.23448	2.55696	3.34127
ENSG00000136492	2.34019	1.43774	1.7353	2.02659	1.88659	1.87931	1.03284	2.69256
ENSG00000136504	4.7121	4.76009	4.80197	4.67682	4.81397	4.65151	4.85452	4.66337
ENSG00000136514	1.37553	1.34027	1.21969	1.5118	1.29153	1.42629	1.69623	1.02339
ENSG00000136518	5.3971	5.30135	5.33624	5.37512	5.38614	5.3132	5.24808	5.49712
ENSG00000136521	5.75352	5.78801	5.71527	5.83612	5.78684	5.75401	5.76741	5.80949
ENSG00000136522	4.70912	4.52322	4.53511	4.71394	4.74357	4.49006	4.32196	4.95998
ENSG00000136527	6.31745	6.36054	6.32521	6.35904	6.34537	6.32953	6.04872	6.64992
ENSG00000136531	0.63852	0.966637	0.7339	0.871569	0.629724	0.971654	0.986311	0.628967
ENSG00000136536	6.80152	6.84122	6.80994	6.83581	6.77671	6.86633	6.80138	6.85301
ENSG00000136542	7.88964	7.67787	7.70065	7.86386	7.82723	7.74703	8.12235	7.44033
ENSG00000136546	-2.92896	-1.6308	-2.31648	-2.17881	-2.27128	-2.20311	-2.56716	-1.98435
ENSG00000136560	6.01566	5.8926	5.94892	5.96987	5.87149	6.04284	6.07171	5.87019
ENSG00000136603	6.41294	6.14326	6.30955	6.25501	6.19329	6.36787	6.21335	6.37106
ENSG00000136628	7.97137	7.83157	7.85025	7.95044	7.93275	7.87259	7.80832	7.98729
ENSG00000136631	4.99073	5.093	5.04391	5.05154	5.02019	5.06075	4.9144	5.21557
ENSG00000136636	5.95854	5.96701	5.94272	5.9911	5.88714	6.03507	5.822	6.13354
ENSG00000136643	4.6011	4.75007	4.74573	4.61236	4.65084	4.69444	4.71841	4.68026
ENSG00000136653	4.19221	4.41909	4.33223	4.27623	4.42481	4.15918	4.64106	3.98244
ENSG00000136682	3.31858	3.38371	3.38192	3.33049	3.38804	3.31182	3.17964	3.56437
ENSG00000136688	3.34165	3.57446	3.42129	3.50743	3.3556	3.55775	3.33239	3.62298
ENSG00000136689	7.87713	8.15547	7.90513	8.12528	7.99798	8.03928	8.37959	7.64621
ENSG00000136695	0.506927	-1.53405	-0.738837	0.135798	-0.106342	-0.710286	-0.0323797	-0.797216
ENSG00000136699	5.74049	5.66294	5.73963	5.6732	5.69801	5.70694	5.64769	5.79435
ENSG00000136709	6.09172	6.09171	6.15581	6.03379	5.98924	6.19593	6.13431	6.07798
ENSG00000136710	4.7202	4.85163	4.77323	4.81017	4.81725	4.75081	4.81623	4.80514
ENSG00000136715	4.95668	5.12756	5.10999	4.98251	4.94705	5.13315	5.0825	5.04796
ENSG00000136717	3.66524	3.60001	3.59291	3.68513	3.72334	3.544	3.30347	3.99919
ENSG00000136718	5.16637	5.20399	5.15678	5.2259	5.34511	5.02033	5.13097	5.28606
ENSG00000136720	5.74985	5.61438	5.73648	5.63801	5.66809	5.70218	5.78726	5.61388
ENSG00000136731	7.06448	6.79362	6.96069	6.90023	6.88957	6.97027	6.75384	7.1149
ENSG00000136732	1.83125	1.83292	2.27158	1.41776	1.45948	2.18274	1.21269	2.42766
ENSG00000136738	5.79743	5.7162	5.7872	5.73633	5.73531	5.78239	5.80604	5.74513
ENSG00000136754	7.15912	7.11543	7.11573	7.1604	7.09631	7.18155	7.26657	7.0138
ENSG00000136758	7.89118	7.86877	7.86138	7.89667	7.87993	7.88271	7.88081	7.87216
ENSG00000136770	5.28923	5.0807	5.0757	5.31416	5.21613	5.15668	5.17862	5.24238
ENSG00000136783	4.55618	4.60853	4.33597	4.83729	4.57275	4.59034	4.49319	4.7179
ENSG00000136802	8.55494	8.45249	8.50594	8.49646	8.62242	8.38992	8.69233	8.30142
ENSG00000136807	5.68993	5.75983	5.71315	5.74534	5.69078	5.75765	5.65837	5.82813
ENSG00000136810	8.33959	8.38828	8.22623	8.49799	8.38433	8.34427	8.28522	8.42932
ENSG00000136811	4.61453	4.45642	4.37947	4.70425	4.49119	4.5774	4.38768	4.72977
ENSG00000136813	7.21832	7.1427	7.19467	7.1678	7.1554	7.20804	7.15156	7.21506
ENSG00000136816	5.60085	5.57339	5.48958	5.69895	5.72477	5.44959	5.60822	5.60695
ENSG00000136819	5.79736	5.73355	5.76621	5.77552	5.78787	5.74737	5.87562	5.6913
ENSG00000136824	5.09919	5.01306	4.99421	5.12838	4.89063	5.21064	4.77626	5.36979
ENSG00000136826	5.30629	5.13796	5.33937	5.11317	5.40178	5.04136	5.47083	5.00685
ENSG00000136827	5.82303	5.72352	5.82828	5.72773	5.79975	5.75027	5.71649	5.86939
ENSG00000136828	1.74376	1.77465	1.93167	1.56388	1.98376	1.4948	1.92086	1.59876
ENSG00000136830	9.35139	9.2475	9.25338	9.33794	9.57818	9.02814	9.40326	9.17558
ENSG00000136840	4.24405	3.91991	4.16115	4.02569	4.21208	3.95649	3.99137	4.24697
ENSG00000136848	7.2852	7.28902	7.26982	7.30506	7.30542	7.27364	7.5381	7.03842
ENSG00000136854	5.35806	5.48876	5.43143	5.42435	5.32568	5.52021	5.55959	5.3276
ENSG00000136856	3.13384	2.64054	2.71945	3.09192	3.02046	2.76264	2.75959	3.07359
ENSG00000136859	-0.3582	-0.849617	0.0894744	-1.44663	-0.282502	-0.951298	-0.636951	-0.486804
ENSG00000136861	5.12581	5.26518	5.2376	5.1631	5.09128	5.29704	5.1861	5.25126
ENSG00000136866	0.332732	0.774805	0.313084	0.79179	0.179621	0.908304	0.335178	0.771621
ENSG00000136867	1.15346	1.15365	1.10192	1.20953	1.16136	1.14627	1.03198	1.2871
ENSG00000136868	6.08153	6.0907	6.122	6.05662	6.09942	6.07473	6.13004	6.07075
ENSG00000136869	2.39423	3.4303	3.18769	2.73852	3.05749	2.85363	2.11451	3.68327
ENSG00000136870	3.72431	3.76012	3.49683	3.99196	3.57103	3.904	3.73726	3.79408
ENSG00000136874	4.11094	4.16701	4.10834	4.18278	4.08876	4.18663	4.22657	4.10069
ENSG00000136875	5.60328	5.68061	5.60692	5.68709	5.68807	5.59473	5.54547	5.77676
ENSG00000136877	5.60895	5.46152	5.44875	5.63748	5.59381	5.47824	5.53731	5.57599
ENSG00000136878	4.18119	4.28981	4.24063	4.2387	4.367	4.08927	4.36163	4.15137
ENSG00000136883	0.531549	0.426134	0.0173828	0.873281	0.0274906	0.863487	0.09592	0.800296
ENSG00000136888	7.7282	7.61611	7.63378	7.70932	7.58399	7.76395	7.81787	7.52334
ENSG00000136891	5.16697	5.03393	5.03709	5.17743	4.96342	5.23388	5.02425	5.22389
ENSG00000136895	0.236156	-0.168782	0.519847	-0.504755	-0.179656	0.313819	0.27628	-0.206457
ENSG00000136897	4.19796	4.3882	4.20549	4.39329	4.41262	4.17518	4.0858	4.54396
ENSG00000136908	4.83242	4.64974	4.78902	4.71166	4.87121	4.60976	4.83723	4.70072
ENSG00000136925	3.62659	3.90899	3.6273	3.91925	3.49991	4.02264	3.81636	3.77429
ENSG00000136928	-0.607341	-1.2698	-0.546549	-1.3523	-0.88482	-0.901539	-0.331472	-1.63281
ENSG00000136930	7.14021	7.16516	7.10922	7.19752	7.12753	7.17703	7.03329	7.27716
ENSG00000136932	3.0675	3.14327	3.25582	2.94943	3.01919	3.18835	3.26869	2.97271
ENSG00000136933	3.47039	3.66086	3.53468	3.60657	3.64456	3.48179	3.49734	3.67734
ENSG00000136935	4.71965	4.72239	4.77338	4.67959	4.75901	4.68067	4.74294	4.75147
ENSG00000136936	2.3903	2.46678	2.70394	2.13618	2.35532	2.49831	2.42455	2.46166
ENSG00000136937	5.78467	5.84728	5.83095	5.80998	5.7518	5.87735	5.66239	6.00262
ENSG00000136938	7.04321	6.81661	6.96009	6.90246	6.90099	6.96057	6.79162	7.07853
ENSG00000136940	4.49305	4.525	4.45429	4.57707	4.39426	4.62028	4.4629	4.60519
ENSG00000136942	8.92959	8.86379	8.79324	8.99487	8.81768	8.97714	8.90022	8.87493
ENSG00000136943	2.55945	2.10344	2.16039	2.47863	1.76788	2.82456	2.03038	2.61023
ENSG00000136950	6.45192	6.39336	6.37563	6.47587	6.45637	6.39054	6.40252	6.46422
ENSG00000136982	0.512274	0.0578515	-0.041411	0.581685	0.343062	0.224818	-0.352863	0.860592
ENSG00000136986	6.3745	6.45689	6.43477	6.40107	6.42142	6.40996	6.36855	6.48384
ENSG00000136997	7.74309	7.78901	7.73032	7.80001	7.67021	7.8639	7.83153	7.69582
ENSG00000136999	-0.231727	-0.578028	-0.153412	-0.683167	0.203085	-1.15759	-0.179509	-0.644609
ENSG00000137033	8.08738	7.04347	7.5041	7.62328	7.74699	7.39811	8.09579	7.03062
ENSG00000137038	4.9238	4.94373	4.81976	5.06106	4.86907	4.99492	4.89846	5.0178
ENSG00000137040	5.33478	5.43765	5.46895	5.31138	5.38955	5.38017	5.28447	5.53013
ENSG00000137054	4.32679	4.00724	3.96972	4.39389	4.21674	4.12192	4.15976	4.2334
ENSG00000137055	5.71954	5.8139	5.73761	5.80463	5.74644	5.78518	5.7663	5.80176
ENSG00000137070	1.82411	2.33778	2.23269	1.90412	1.91218	2.23374	2.4582	1.69387
ENSG00000137073	5.84197	5.98648	5.88802	5.9478	5.76537	6.0616	6.0871	5.77263
ENSG00000137074	5.07469	4.89837	4.94141	5.05038	4.95435	5.02252	5.01984	5.0069
ENSG00000137075	4.84769	4.8792	4.92163	4.81422	4.88271	4.84184	4.95094	4.8237
ENSG00000137076	8.93924	8.91077	8.95005	8.8952	8.9115	8.94054	8.86496	8.9666
ENSG00000137094	4.9811	4.98394	4.92199	5.05407	4.83932	5.11571	4.72729	5.27278
ENSG00000137100	5.22183	5.14989	5.09053	5.29675	5.13185	5.24069	5.25542	5.16457
ENSG00000137101	0.846524	0.955654	1.08845	0.686753	0.863074	0.931244	1.21366	0.56386
ENSG00000137103	3.48082	3.66607	3.60121	3.5439	3.61775	3.50782	3.91349	3.2432
ENSG00000137106	5.76048	5.95218	5.7854	5.93618	5.81319	5.89702	5.78697	5.95976
ENSG00000137124	5.29585	5.16938	5.18184	5.29873	5.33911	5.12656	5.0746	5.43963
ENSG00000137133	3.11134	3.06497	2.97477	3.20898	2.97268	3.19887	2.91338	3.29284
ENSG00000137135	2.03181	1.40764	1.74854	1.70811	1.60236	1.8497	1.43992	2.03368
ENSG00000137145	6.46105	6.33345	6.4743	6.32515	6.46575	6.33919	6.61891	6.1941
ENSG00000137154	10.2967	10.2959	10.1668	10.4195	10.1144	10.4812	10.2408	10.3259
ENSG00000137161	4.99414	4.87678	4.91874	4.96803	4.93755	4.93424	4.83857	5.08518
ENSG00000137166	5.11124	5.29584	5.28142	5.13066	5.23453	5.16749	5.22266	5.22673
ENSG00000137168	5.25387	5.09933	5.18035	5.18678	5.22775	5.12677	4.89083	5.50946
ENSG00000137171	4.3494	4.35674	4.42258	4.29339	4.29261	4.41273	4.41366	4.3431
ENSG00000137177	5.94936	6.01263	5.95184	6.01842	5.91833	6.044	6.04543	5.94797
ENSG00000137185	3.59238	3.72843	3.6669	3.66473	3.48336	3.83255	3.72421	3.64382
ENSG00000137193	6.60034	6.20597	6.48111	6.33737	6.69049	6.13096	6.83543	5.97822
ENSG00000137198	-1.38537	-0.883676	-1.57084	-0.741289	-1.13855	-1.07038	-2.03715	-0.399883
ENSG00000137200	5.69564	5.60491	5.63232	5.68015	5.68148	5.62207	5.6339	5.7077
ENSG00000137203	6.51582	6.58089	6.63503	6.46283	6.48695	6.6163	6.85747	6.25043
ENSG00000137207	7.01723	7.09193	6.96627	7.14522	7.02202	7.08855	7.102	7.01559
ENSG00000137210	5.14883	5.08052	5.04037	5.20287	5.19965	5.02902	4.89233	5.38272
ENSG00000137216	7.13213	7.01786	7.109	7.04251	6.97215	7.18121	7.21491	6.9409
ENSG00000137218	2.09941	1.84834	2.04677	1.91734	2.16189	1.77469	2.12243	1.8546
ENSG00000137221	4.44521	4.59077	4.65121	4.39111	4.36742	4.66474	4.55164	4.53287
ENSG00000137266	5.75546	5.74716	5.74959	5.76224	5.51157	5.98823	5.82853	5.7102
ENSG00000137267	4.32918	4.21836	4.10817	4.45744	4.1642	4.3828	4.36037	4.24094
ENSG00000137269	4.70605	4.6257	4.53246	4.82352	4.79271	4.53467	4.75394	4.63004
ENSG00000137274	3.13867	3.20195	2.95022	3.39174	2.93866	3.38894	3.13848	3.24096
ENSG00000137275	5.55463	5.71994	5.62719	5.65619	5.68245	5.5903	5.59615	5.71616
ENSG00000137285	-1.88721	-1.54598	-1.51619	-1.83308	-1.2369	-2.01673	-4.26388	0.180738
ENSG00000137288	5.03198	4.75492	5.00262	4.80106	4.93377	4.86486	4.99199	4.85437
ENSG00000137309	9.40564	9.36325	9.31008	9.45242	9.44271	9.32858	9.3715	9.37598
ENSG00000137310	2.51635	2.48339	1.88364	3.03173	2.92628	2.15085	1.45608	3.39143
ENSG00000137312	5.53883	5.38002	5.52596	5.4056	5.74677	5.16552	5.67352	5.27866
ENSG00000137331	7.7035	7.69456	7.61052	7.78663	7.47116	7.92571	7.58006	7.81516
ENSG00000137337	4.91009	4.90349	4.90369	4.92297	4.91834	4.89266	4.70311	5.15657
ENSG00000137338	1.23866	1.53407	1.83454	0.908082	1.39933	1.36189	1.11284	1.67444
ENSG00000137343	3.00826	3.28635	3.24811	3.05378	3.20432	3.08787	2.92506	3.40351
ENSG00000137364	4.85913	4.91679	4.79868	4.98911	4.87033	4.90311	4.69226	5.12697
ENSG00000137393	7.097	7.03063	7.0424	7.08682	7.0021	7.12774	7.09926	7.03598
ENSG00000137404	2.85965	2.38167	2.52688	2.72783	2.45437	2.78777	2.43284	2.84143
ENSG00000137409	7.60913	7.73456	7.68252	7.66028	7.68352	7.66181	7.62091	7.71922
ENSG00000137411	5.1159	5.1338	5.22695	5.02629	5.22007	5.02505	5.24192	5.04878
ENSG00000137413	4.63182	4.44526	4.67227	4.41686	4.43384	4.65246	4.58422	4.55126
ENSG00000137414	5.13897	5.06547	5.09349	5.12656	5.15138	5.05528	5.2842	4.96402
ENSG00000137434	0.715792	0.752717	0.970143	0.479781	0.80862	0.651498	0.646806	0.833407
ENSG00000137440	5.30421	4.71601	4.2376	5.62581	5.15905	4.83343	3.63655	6.13665
ENSG00000137449	4.61209	4.64082	4.60101	4.66586	4.48245	4.77019	4.80379	4.49898
ENSG00000137460	5.38238	5.53367	5.44605	5.47947	5.23349	5.68189	5.72033	5.23562
ENSG00000137462	6.97939	7.08441	7.21714	6.84627	7.01601	7.05111	7.05626	7.01469
ENSG00000137463	-1.95424	-2.08308	-2.08231	-1.94465	-1.43948	-2.65142	-2.19023	-1.84843
ENSG00000137474	-1.13753	0.0958812	-0.47326	-0.676628	0.0777787	-1.29462	-0.281226	-0.893742
ENSG00000137478	4.96952	4.87578	4.9479	4.91271	4.89272	4.95741	5.02707	4.8705
ENSG00000137486	1.57993	0.879569	1.48955	1.00129	1.76222	0.654541	1.23885	1.32722
ENSG00000137492	4.78358	4.54604	4.68602	4.66112	4.6017	4.73109	4.55736	4.82949
ENSG00000137494	3.99764	4.1294	4.00382	4.13598	4.06338	4.05954	4.09468	4.08102
ENSG00000137496	2.15287	1.53731	2.0029	1.71632	1.73043	2.00777	1.99455	1.74794
ENSG00000137497	7.03733	6.97564	7.08851	6.92532	7.00223	7.01581	7.1518	6.86845
ENSG00000137500	5.62941	5.64988	5.60963	5.6807	5.64695	5.63408	5.70814	5.60995
ENSG00000137501	3.73951	3.76843	3.65421	3.87997	3.95605	3.52141	4.12214	3.39625
ENSG00000137502	3.24424	3.18754	3.13114	3.30852	3.03762	3.3854	3.04464	3.41787
ENSG00000137504	5.25305	5.30655	5.37544	5.18704	5.46804	5.08353	5.29378	5.30944
ENSG00000137509	5.67811	5.60144	5.69888	5.5909	5.61551	5.66488	5.47579	5.84385
ENSG00000137513	4.0765	4.09675	4.06564	4.12154	4.14877	4.02212	3.99187	4.23262
ENSG00000137522	4.64907	4.36699	4.5134	4.52308	4.52524	4.495	4.36843	4.70834
ENSG00000137547	5.45324	5.38909	5.41765	5.43695	5.50511	5.33737	5.27779	5.60938
ENSG00000137563	4.51429	4.20962	4.11806	4.60301	4.20058	4.50713	4.0801	4.66832
ENSG00000137571	-1.55912	-2.29155	-1.43711	-2.43695	-1.48805	-2.3633	-2.58051	-1.14969
ENSG00000137573	1.58706	1.8326	1.78483	1.6512	1.13181	2.24944	1.67688	1.76586
ENSG00000137574	4.31817	4.15646	4.243	4.24865	4.17127	4.30567	4.18596	4.34403
ENSG00000137575	8.16676	8.259	8.21723	8.20574	8.14599	8.28186	8.27342	8.14083
ENSG00000137601	5.15645	5.23211	5.17214	5.22768	5.04961	5.33719	5.29292	5.14269
ENSG00000137628	5.23513	5.02557	5.19141	5.08513	5.24034	5.02416	5.11467	5.20242
ENSG00000137642	4.60503	4.67618	4.60448	4.68907	4.10538	5.11651	4.28845	5.00066
ENSG00000137648	7.2333	7.99291	7.56613	7.65996	7.74326	7.49129	8.26583	6.95943
ENSG00000137656	3.95024	3.55183	3.75231	3.77919	3.70259	3.81456	3.76306	3.80481
ENSG00000137672	-0.530329	-1.72331	-0.43325	-1.88054	-0.143698	-2.35237	-0.942082	-1.05025
ENSG00000137673	3.55481	3.4993	3.06347	3.96056	3.32119	3.7117	3.41262	3.66954
ENSG00000137691	1.59087	1.68879	1.42369	1.84277	1.23653	2.00412	1.35894	1.90719
ENSG00000137692	5.55181	5.42828	5.39374	5.60065	5.48715	5.49446	5.43349	5.59083
ENSG00000137693	7.87614	7.74043	7.84933	7.76532	7.79079	7.82877	7.79602	7.81405
ENSG00000137699	8.15167	8.39678	8.25285	8.29343	8.32465	8.22959	8.63514	7.90484
ENSG00000137700	4.36363	4.06902	4.27393	4.18096	4.25123	4.19004	4.17619	4.32405
ENSG00000137707	-1.26009	-0.809919	-1.14544	-0.922883	-1.73784	-0.374211	-0.618444	-1.41414
ENSG00000137709	0.32212	-0.305716	0.150361	-0.0745396	0.55714	-0.606637	0.311324	-0.277922
ENSG00000137710	7.14117	7.08341	7.10842	7.11768	7.10502	7.12201	7.14586	7.08478
ENSG00000137713	5.52415	5.56717	5.45522	5.64692	5.63764	5.45278	5.42208	5.70959
ENSG00000137714	4.54577	4.49903	4.47474	4.59007	4.61162	4.42801	4.68725	4.40472
ENSG00000137720	2.95884	3.39587	3.16518	3.19701	3.24057	3.11092	3.13102	3.2607
ENSG00000137727	-1.06725	-0.544017	-0.622178	-1.11254	-0.268433	-1.54887	-0.512414	-1.24861
ENSG00000137745	0.601318	1.24332	0.513063	1.30281	0.216708	1.50727	-0.560363	2.00979
ENSG00000137747	1.21488	1.30995	1.06705	1.47182	1.42958	1.08155	1.47329	1.0547
ENSG00000137752	4.82728	4.97567	4.96798	4.84522	4.70564	5.09262	4.97209	4.87939
ENSG00000137760	3.37792	3.22204	3.21875	3.40277	3.29064	3.31141	3.36044	3.28817
ENSG00000137764	4.20456	4.30798	4.28938	4.23024	4.20258	4.306	4.482	4.07009
ENSG00000137766	-3.79943	-2.56077	-3.15295	-3.01528	-5.35488	-1.58627	-3.39133	-2.8536
ENSG00000137767	6.65456	6.89558	6.72159	6.83152	6.75845	6.79045	6.696	6.86733
ENSG00000137770	4.89642	4.75033	4.87831	4.78367	4.8825	4.76578	4.82445	4.87906
ENSG00000137776	6.84289	6.72421	6.84775	6.72245	6.7874	6.78408	6.80213	6.77826
ENSG00000137801	9.03338	8.51703	8.67587	8.87081	8.8582	8.69248	8.15234	9.38606
ENSG00000137802	5.89186	5.89879	6.04589	5.74823	5.90301	5.88941	5.87039	5.95363
ENSG00000137804	2.95329	2.20193	2.40909	2.75216	2.92516	2.24236	1.69855	3.45269
ENSG00000137806	4.32214	4.46315	4.30879	4.48889	4.4106	4.37365	4.22201	4.60728
ENSG00000137807	3.12187	2.65536	2.56158	3.15784	3.02479	2.7528	1.7641	3.85309
ENSG00000137812	1.96169	1.34712	1.25283	1.96804	1.31378	1.91246	0.805423	2.34882
ENSG00000137814	4.71145	4.57696	4.68064	4.62447	4.73014	4.55657	4.66639	4.67902
ENSG00000137815	6.08581	6.09054	6.09564	6.08787	6.11201	6.0654	6.09025	6.11517
ENSG00000137817	4.84373	5.10925	5.15375	4.79101	5.07467	4.86386	5.01086	4.98123
ENSG00000137818	9.61997	9.57107	9.49402	9.69029	9.55219	9.64074	9.64552	9.52307
ENSG00000137819	1.85778	-0.00262489	1.25633	0.806348	0.925785	1.22073	1.44676	0.57891
ENSG00000137821	2.25725	2.31049	2.30663	2.26969	2.07817	2.48076	2.02841	2.55142
ENSG00000137822	4.61736	4.54722	4.58343	4.59692	4.6226	4.54101	4.54876	4.67085
ENSG00000137824	5.86901	5.75131	5.74451	5.88989	5.89914	5.72469	5.96667	5.68714
ENSG00000137825	-1.29767	-1.76505	-1.91773	-1.01822	-1.15331	-1.93313	-0.953327	-2.18113
ENSG00000137831	4.96786	4.76987	4.87668	4.87916	4.81884	4.92384	4.86829	4.92574
ENSG00000137834	-0.0620166	-0.107808	-0.499306	0.375329	0.372686	-0.576631	0.115381	-0.297982
ENSG00000137841	-1.74587	-1.92625	-1.89531	-1.75765	-2.14179	-1.47499	-0.985861	-2.80803
ENSG00000137842	4.60873	4.34541	4.46148	4.53086	4.73744	4.20201	4.73936	4.25935
ENSG00000137843	3.58719	3.76059	3.68731	3.66581	3.63201	3.70758	3.90139	3.48069
ENSG00000137845	7.62354	7.40633	7.55876	7.47085	7.50297	7.53168	7.51133	7.51849
ENSG00000137857	5.63324	5.79961	5.85223	5.5766	5.74834	5.68364	5.99095	5.46202
ENSG00000137868	5.29435	5.67692	5.45536	5.52554	5.3904	5.57655	5.57989	5.43374
ENSG00000137871	3.88887	3.92944	3.94728	3.88119	3.93138	3.88251	3.92283	3.94499
ENSG00000137872	0.649268	0.690875	0.320308	1.02626	0.852312	0.489848	0.677223	0.670226
ENSG00000137875	-0.231679	0.15725	0.0534701	-0.160333	-0.0820174	-0.0138476	0.345891	-0.471749
ENSG00000137876	6.71313	6.53374	6.57221	6.67977	6.60041	6.6482	6.5421	6.72169
ENSG00000137877	1.05047	1.5367	1.44857	1.12803	1.63191	0.942276	0.950042	1.64389
ENSG00000137878	-0.896029	-0.94182	-0.987428	-0.849759	-0.514101	-1.32729	-1.34309	-0.50229
ENSG00000137880	2.28622	2.15111	2.17865	2.2717	2.3717	2.06412	2.03674	2.43521
ENSG00000137936	6.92477	6.99847	6.9487	6.97653	6.97098	6.95564	7.14308	6.78824
ENSG00000137941	2.75663	2.87157	2.56642	3.04669	2.59916	3.01152	2.33519	3.26153
ENSG00000137942	6.70498	6.668	6.70169	6.6744	6.69662	6.68001	6.76929	6.61785
ENSG00000137944	5.0718	4.97684	4.93732	5.13021	5.12182	4.92589	5.02398	5.07628
ENSG00000137947	4.76901	4.82573	4.743	4.86436	4.74799	4.84284	4.57369	5.06259
ENSG00000137955	6.16378	6.23641	6.22802	6.17733	6.2235	6.17715	6.17702	6.24961
ENSG00000137959	2.15923	1.57408	2.19883	1.54373	2.17962	1.567	0.40851	3.24407
ENSG00000137960	0.444102	0.555008	0.19107	0.791711	0.403985	0.595011	0.236991	0.746497
ENSG00000137962	5.92823	5.74455	5.85515	5.82676	5.72646	5.9417	5.51379	6.18753
ENSG00000137965	3.30636	3.05364	3.30191	3.07018	3.23505	3.12713	2.65527	3.7347
ENSG00000137968	-1.53042	-0.147371	-1.32956	-0.312425	-1.15896	-0.438718	-0.791561	-0.739261
ENSG00000137970	2.95921	3.05975	2.91272	3.11472	2.82904	3.18312	2.95555	3.09961
ENSG00000137975	8.74885	8.641	8.75755	8.62794	8.27214	9.11921	8.80456	8.56816
ENSG00000137992	5.38178	5.41185	5.3909	5.41361	5.43154	5.36133	5.42785	5.40852
ENSG00000137996	6.20298	6.3112	6.22128	6.29885	6.21553	6.29814	6.33575	6.20266
ENSG00000138002	2.72324	2.69784	2.61983	2.81273	2.66368	2.75662	2.69246	2.76393
ENSG00000138018	5.95473	5.6684	5.88037	5.75439	5.82557	5.80425	5.67666	5.98876
ENSG00000138028	0.287461	0.851477	0.584167	0.505025	0.598476	0.481431	1.35234	-0.360896
ENSG00000138029	6.98127	7.04127	7.03505	6.98944	7.04014	6.98439	6.98043	7.05059
ENSG00000138030	-0.036244	-0.69272	-0.863813	0.239091	0.398428	-1.15959	-0.544981	-0.130111
ENSG00000138031	4.69552	4.2955	4.58888	4.42459	4.42867	4.57709	4.44039	4.61978
ENSG00000138032	5.12056	5.00328	5.11962	5.01804	5.14938	4.97729	5.12691	5.04944
ENSG00000138035	4.95818	4.88235	4.94067	4.91372	4.93346	4.90633	4.75109	5.14003
ENSG00000138036	3.62896	3.84161	3.60729	3.87392	3.7013	3.76947	3.58751	3.92324
ENSG00000138041	6.69944	6.52684	6.5947	6.63688	6.55147	6.67868	6.64565	6.59801
ENSG00000138050	3.29774	3.11346	3.44032	2.96862	3.15893	3.26075	3.21922	3.24693
ENSG00000138061	2.71538	3.12953	3.62284	2.38507	2.92261	2.96547	1.09157	4.45679
ENSG00000138069	8.09629	8.0141	8.01931	8.08828	8.0786	8.03418	7.98624	8.11439
ENSG00000138071	9.07632	8.99832	8.98379	9.08554	8.97061	9.10528	8.93178	9.12368
ENSG00000138073	5.32935	5.32123	5.30752	5.35551	5.33363	5.31682	5.2012	5.4947
ENSG00000138074	3.69494	3.74481	3.70515	3.74709	3.8079	3.62599	3.69645	3.79195
ENSG00000138078	5.49384	5.54583	5.5647	5.48236	5.50476	5.53454	5.63138	5.44497
ENSG00000138080	-1.25247	-1.70186	-1.10202	-1.85744	-0.814372	-2.12471	-2.95537	-0.0379957
ENSG00000138081	5.45338	5.36242	5.3804	5.45009	5.4629	5.35537	5.44583	5.41544
ENSG00000138085	5.99307	5.76004	5.90355	5.86175	5.8943	5.86553	5.90774	5.88242
ENSG00000138092	2.4985	2.8247	2.54823	2.78487	2.72825	2.6123	2.28004	3.05003
ENSG00000138095	7.36115	7.35945	7.31606	7.40518	7.37525	7.34734	7.34653	7.3764
ENSG00000138101	3.6718	3.55322	3.60211	3.64089	3.63779	3.58691	3.63679	3.6404
ENSG00000138107	7.49663	7.61698	7.46902	7.64443	7.41835	7.69263	7.3836	7.72935
ENSG00000138111	1.19299	1.05874	0.857805	1.36386	0.916027	1.3107	0.562282	1.62531
ENSG00000138115	-0.396014	-3.93579	-2.00959	-1.75163	-2.29626	-1.3801	-1.69472	-2.18991
ENSG00000138119	9.35411	9.40678	9.32804	9.42724	9.24846	9.51428	9.46905	9.27071
ENSG00000138131	2.97373	2.80564	3.08958	2.69335	2.93421	2.84579	2.66013	3.17231
ENSG00000138134	1.55462	1.60353	1.33673	1.8177	2.02935	1.15951	0.896071	2.2368
ENSG00000138135	-1.06799	-4.07725	-2.69722	-1.82258	-1.68602	-3.20281	-2.52901	-2.08969
ENSG00000138138	6.83748	6.68651	6.77523	6.75295	6.79987	6.73033	6.92345	6.61268
ENSG00000138152	-1.57774	-1.16183	-1.43035	-1.29268	-2.00825	-0.802572	-1.69831	-1.08413
ENSG00000138160	3.09748	2.62347	2.53468	3.11829	2.77641	2.90824	1.81524	3.735
ENSG00000138161	-0.186087	0.191384	0.104442	-0.107831	-0.186355	0.186669	0.124759	-0.124597
ENSG00000138162	5.55901	5.53529	5.6083	5.49272	5.70114	5.39254	5.75711	5.36798
ENSG00000138166	6.06701	6.0566	6.02591	6.1071	6.26071	5.86398	6.35197	5.79042
ENSG00000138172	1.62769	1.33882	1.27581	1.68791	1.29125	1.6666	1.31932	1.65356
ENSG00000138175	4.60051	4.59237	4.59931	4.60706	4.53838	4.65203	4.46405	4.77771
ENSG00000138180	2.58855	2.21323	1.43117	3.04114	1.81762	2.76714	1.0745	3.28467
ENSG00000138182	3.64311	3.32904	3.25157	3.70802	3.50896	3.45836	2.89394	4.05734
ENSG00000138185	3.07376	3.18041	2.96337	3.29949	3.20408	3.05385	2.94303	3.34367
ENSG00000138190	3.91916	3.83683	3.82584	3.94863	3.90014	3.85539	3.89714	3.91155
ENSG00000138193	1.33133	1.37294	1.54241	1.16268	1.43142	1.27345	0.922164	1.7916
ENSG00000138231	3.87275	3.83337	3.88208	3.83697	3.82191	3.88305	3.75972	3.99657
ENSG00000138246	6.61867	6.49788	6.61316	6.50756	6.47442	6.64775	6.6921	6.44048
ENSG00000138271	6.41058	6.34409	6.34359	6.41731	6.3492	6.40823	6.43185	6.34533
ENSG00000138279	6.88827	6.85684	6.8558	6.89198	6.94155	6.8058	6.82149	6.93509
ENSG00000138286	4.64697	4.71596	4.80329	4.56747	4.5954	4.76467	4.65036	4.76311
ENSG00000138293	8.14348	8.1175	8.1464	8.11154	8.06454	8.19853	8.1916	8.0582
ENSG00000138294	3.3211	4.88031	3.86803	4.39796	4.20872	4.08349	4.23245	4.10974
ENSG00000138297	4.84721	4.88913	4.75393	4.9947	4.90723	4.82873	4.63887	5.14009
ENSG00000138303	4.77824	4.79659	4.77384	4.81446	4.72657	4.84551	4.66117	4.96232
ENSG00000138311	1.1551	1.36049	0.574722	1.94802	1.73291	0.789302	1.35116	1.17934
ENSG00000138316	-0.935439	0.810183	-0.158314	0.268862	-0.616706	0.592556	-0.721494	0.642008
ENSG00000138326	9.18062	9.20858	9.09531	9.28895	8.99866	9.39287	9.10736	9.26256
ENSG00000138336	-1.05241	-0.891755	-1.39263	-0.626926	-1.26886	-0.715265	-1.8959	-0.258639
ENSG00000138346	2.60977	2.16388	2.54606	2.24889	2.44338	2.35108	2.52864	2.29791
ENSG00000138347	-1.51082	0.0283537	-0.703175	-0.740593	-0.999855	-0.459617	-0.285788	-1.12657
ENSG00000138356	5.41697	5.46964	5.50302	5.3975	5.19142	5.68188	5.13302	5.78325
ENSG00000138363	6.01759	6.04706	5.96339	6.10996	6.07336	5.99179	5.94444	6.1518
ENSG00000138375	4.871	4.9312	4.91839	4.89494	4.96246	4.83636	4.91162	4.94056
ENSG00000138376	2.12234	1.84816	2.16349	1.81195	2.31094	1.65078	1.51597	2.51248
ENSG00000138378	4.83546	4.88156	4.96637	4.75977	4.55808	5.15868	5.0203	4.74617
ENSG00000138380	2.34573	2.84535	2.75386	2.44101	2.37353	2.80974	2.68442	2.5381
ENSG00000138381	5.07836	5.03063	5.03829	5.08409	5.11703	4.99035	4.85773	5.29873
ENSG00000138382	5.30481	5.23116	5.2879	5.26143	5.30894	5.23015	5.28552	5.29952
ENSG00000138385	6.61955	6.57436	6.57354	6.62449	6.59309	6.60081	6.41618	6.79486
ENSG00000138386	5.997	5.99358	6.12891	5.86785	5.85247	6.14056	5.97493	6.04804
ENSG00000138398	6.21488	5.91101	6.05404	6.08395	6.04215	6.09053	6.05741	6.10216
ENSG00000138399	4.35719	4.45623	4.38937	4.43684	4.37216	4.43806	4.28805	4.57256
ENSG00000138400	-1.37729	-1.61256	-2.07612	-1.09046	-2.65427	-0.660102	-2.09461	-1.09889
ENSG00000138411	0.0922514	0.288101	-0.359857	0.644545	-0.031688	0.393416	-0.724058	0.913204
ENSG00000138413	7.50714	7.41344	7.43948	7.48096	7.3598	7.56216	7.48417	7.43649
ENSG00000138430	6.96181	6.94839	6.90477	7.00772	6.93785	6.97201	6.83318	7.08633
ENSG00000138433	4.86977	4.9308	4.90802	4.90404	4.91291	4.88539	4.98122	4.86778
ENSG00000138434	7.29138	7.31993	7.29571	7.31619	7.37667	7.23819	7.38244	7.23172
ENSG00000138435	-0.0257662	0.104197	1.21299	-0.971274	-0.433375	0.457917	-1.74474	1.54964
ENSG00000138439	3.97755	3.93766	3.85487	4.07742	3.78496	4.13018	4.1396	3.82711
ENSG00000138442	5.21429	5.15023	5.16472	5.2132	5.23885	5.12561	5.07041	5.34317
ENSG00000138443	5.34115	5.14096	5.30247	5.19476	5.3988	5.08668	5.23635	5.30131
ENSG00000138448	9.03777	8.78678	8.85195	8.96761	8.68026	9.14594	8.81914	8.98741
ENSG00000138449	2.67584	2.54844	2.22051	3.02151	2.72454	2.50143	2.67962	2.58081
ENSG00000138459	4.9139	4.7763	4.78166	4.92714	4.86445	4.82662	4.82497	4.91937
ENSG00000138463	4.77592	4.77369	4.93855	4.60849	4.75328	4.79685	4.99858	4.58757
ENSG00000138468	3.47586	3.73864	3.73954	3.4708	3.6064	3.59593	3.65459	3.59824
ENSG00000138495	4.90336	4.68223	4.73896	4.87407	4.88342	4.70567	4.91586	4.7247
ENSG00000138496	5.63344	5.7318	5.72569	5.64896	5.64615	5.71822	5.55476	5.84836
ENSG00000138587	0.180873	-0.866575	0.123716	-0.802745	-0.831021	0.19408	-0.777447	0.131489
ENSG00000138592	5.99766	5.98412	5.9672	6.0237	5.9941	5.98982	6.01022	6.00389
ENSG00000138593	6.0527	5.96304	6.05248	5.97074	6.03258	5.98642	6.04141	6.00521
ENSG00000138594	7.6086	7.54657	7.53745	7.61666	7.65003	7.50827	7.59584	7.55677
ENSG00000138600	5.7454	5.64601	5.7361	5.66511	5.74369	5.64954	5.6516	5.77883
ENSG00000138604	5.05691	5.04647	5.03326	5.0829	5.00713	5.09372	4.942	5.20857
ENSG00000138606	-1.00927	-1.98611	-1.00031	-2.00014	-0.684294	-2.49059	-1.10706	-1.83717
ENSG00000138613	3.90785	4.16785	4.09643	3.97979	4.12174	3.93917	4.11668	3.99935
ENSG00000138614	5.39908	5.41998	5.32397	5.50794	5.52753	5.28995	5.3383	5.5239
ENSG00000138615	-2.61775	-2.81966	-5.46235	-0.80112	-1.10882	-3.848	-4.43929	-1.57963
ENSG00000138617	3.23278	3.29894	3.38221	3.14167	3.32109	3.19334	3.52335	3.02515
ENSG00000138621	3.60448	3.40748	3.44901	3.58668	3.60507	3.40717	3.46583	3.60247
ENSG00000138623	5.39094	5.60044	5.41438	5.58955	5.35698	5.62142	4.84083	6.14003
ENSG00000138629	4.63537	4.86138	4.73374	4.77698	4.6617	4.83059	4.59973	4.94221
ENSG00000138639	3.59649	3.79657	3.6654	3.73627	3.75186	3.6313	3.79577	3.63869
ENSG00000138640	4.86634	4.75708	4.71113	4.93654	4.97466	4.64422	4.88361	4.79224
ENSG00000138641	5.46613	5.62513	5.53925	5.55993	5.58004	5.50775	5.59593	5.53247
ENSG00000138642	4.22767	4.25957	4.12334	4.37704	4.36692	4.12113	4.01379	4.51702
ENSG00000138646	1.55814	1.2179	1.42475	1.37667	1.73361	1.02068	1.38369	1.43598
ENSG00000138658	1.06609	0.756298	1.26301	0.560156	0.541396	1.28276	0.60064	1.23195
ENSG00000138660	4.82745	4.99384	5.06007	4.75801	4.93445	4.8803	5.0226	4.84019
ENSG00000138663	5.02878	5.20553	5.00348	5.24248	5.10938	5.12148	5.00878	5.26988
ENSG00000138668	7.04574	6.7918	6.97947	6.86067	6.93122	6.90803	6.65016	7.19853
ENSG00000138669	2.4222	2.65997	2.73724	2.32522	2.39158	2.68388	2.79601	2.29492
ENSG00000138670	1.27207	1.24429	1.32976	1.17536	1.96711	0.351467	1.60443	0.845491
ENSG00000138674	8.1504	8.17162	8.15657	8.16243	8.09563	8.22811	8.1713	8.1395
ENSG00000138675	3.99141	4.20116	4.02031	4.18638	3.93531	4.24889	3.64598	4.55043
ENSG00000138678	1.82897	1.34615	1.59388	1.60265	2.04434	1.12794	0.992603	2.23643
ENSG00000138685	2.87422	2.92262	3.28271	2.52209	2.8154	2.9792	2.38246	3.4375
ENSG00000138686	4.57869	4.59022	4.55751	4.62411	4.46776	4.69536	4.39021	4.82088
ENSG00000138688	6.4689	6.31801	6.5212	6.26959	6.3409	6.45593	6.5549	6.25224
ENSG00000138696	2.83999	3.01184	2.94899	2.89854	3.09278	2.7207	3.21518	2.63687
ENSG00000138698	6.77273	6.8709	6.75171	6.89501	6.76319	6.88047	6.89347	6.76168
ENSG00000138709	4.53732	4.11541	4.31904	4.36476	4.35701	4.30809	4.28072	4.44291
ENSG00000138722	-1.17981	-3.82651	-2.18246	-2.27612	-1.70111	-3.01145	-2.05703	-2.49016
ENSG00000138735	3.48001	3.27902	3.41699	3.36361	3.41617	3.34655	3.57969	3.22276
ENSG00000138738	1.50694	1.69291	1.53344	1.67111	1.68037	1.52803	1.24128	1.95884
ENSG00000138744	3.4415	3.5587	3.39219	3.62424	3.64835	3.33547	3.6652	3.37074
ENSG00000138750	4.92218	4.88224	4.97072	4.8451	4.92855	4.87599	4.85415	5.0041
ENSG00000138756	3.47896	3.72871	3.73798	3.48522	3.43375	3.768	3.41934	3.82661
ENSG00000138757	7.97098	7.93835	7.90539	8.00141	7.92924	7.98143	7.84065	8.06111
ENSG00000138758	7.63833	7.5669	7.54538	7.65881	7.57297	7.63399	7.55983	7.64354
ENSG00000138759	4.71004	4.71738	4.70838	4.73222	4.59335	4.82963	4.61582	4.86009
ENSG00000138760	8.53016	8.48308	8.48326	8.52572	8.47645	8.5387	8.52878	8.46954
ENSG00000138764	7.62123	7.55859	7.57862	7.60016	7.51154	7.67059	7.64213	7.53548
ENSG00000138767	5.17385	5.09332	5.17697	5.10251	5.17011	5.09986	5.30685	5.00284
ENSG00000138768	7.43852	7.4518	7.38575	7.50443	7.46753	7.42372	7.34428	7.54716
ENSG00000138769	1.31364	0.576873	1.40172	0.471216	0.984784	0.989529	1.38034	0.521909
ENSG00000138771	6.15661	5.40626	5.80074	5.81128	6.17485	5.40952	5.97989	5.64209
ENSG00000138772	8.41408	8.31718	8.31969	8.40743	8.3607	8.37263	8.36248	8.35511
ENSG00000138777	5.95961	6.14062	6.02665	6.08097	5.98412	6.11502	6.04119	6.09011
ENSG00000138778	3.23522	2.94501	2.78135	3.34857	2.92317	3.22005	2.28464	3.78424
ENSG00000138780	4.64355	4.5767	4.40972	4.82487	4.62125	4.59783	4.54029	4.72962
ENSG00000138785	4.12397	4.21099	4.09387	4.25452	4.1368	4.1952	4.1869	4.1981
ENSG00000138794	4.98454	5.02249	4.89958	5.12222	5.03115	4.97403	5.04248	5.01393
ENSG00000138795	-0.886591	-0.901018	-1.54068	-0.325009	-0.977958	-0.813572	-1.1686	-0.668837
ENSG00000138796	5.00721	5.13852	5.07441	5.0836	4.95308	5.18705	4.97102	5.22002
ENSG00000138798	1.71263	1.95236	1.55102	2.12479	2.17503	1.47937	1.83068	1.85161
ENSG00000138801	6.57617	6.68421	6.6085	6.65566	6.59489	6.66384	6.56024	6.71491
ENSG00000138802	6.37254	6.37017	6.32802	6.4206	6.29797	6.44769	6.54543	6.21805
ENSG00000138814	6.67878	6.55829	6.54195	6.69952	6.51302	6.72292	6.55361	6.69939
ENSG00000138821	6.28441	6.06361	6.4566	5.89217	6.09663	6.26102	6.12849	6.25097
ENSG00000138823	-1.86118	-1.70052	-1.42683	-2.13716	-2.36818	-1.20886	-1.8184	-1.7661
ENSG00000138829	5.74045	5.95394	5.87136	5.84106	5.35686	6.29942	5.33945	6.35699
ENSG00000138834	6.73228	6.73716	6.93912	6.52887	6.66025	6.81786	7.04468	6.4335
ENSG00000138835	5.54248	5.6159	5.55325	5.61503	5.53156	5.62746	5.73682	5.45874
ENSG00000138867	6.19117	6.21528	6.22096	6.19119	6.21891	6.18851	6.23452	6.1975
ENSG00000138942	5.50181	5.33659	5.41879	5.43624	5.48543	5.35919	5.49827	5.38711
ENSG00000138944	-0.425249	-0.548733	-0.256813	-0.747175	0.223726	-1.29307	-0.946512	0.0386737
ENSG00000139044	2.35729	2.33409	2.58768	2.06451	2.6029	2.0321	2.58353	2.10284
ENSG00000139055	-0.597698	-0.292649	-0.511614	-0.373945	-0.996367	0.0634872	-0.469082	-0.416782
ENSG00000139083	5.8041	5.79398	5.85234	5.75228	5.82225	5.7789	5.89709	5.73521
ENSG00000139112	6.34642	6.25206	6.27235	6.33363	6.21619	6.38511	6.34208	6.28177
ENSG00000139116	5.35178	5.15993	5.23038	5.29933	5.26423	5.25348	5.271	5.29246
ENSG00000139117	4.3392	4.30415	4.37104	4.28448	4.24713	4.39625	4.36658	4.32855
ENSG00000139131	4.6256	4.65095	4.49428	4.79783	4.77202	4.50379	4.51069	4.81593
ENSG00000139132	5.49035	5.42001	5.55061	5.36592	5.51066	5.40313	5.6721	5.27077
ENSG00000139133	1.63148	1.33757	1.22451	1.79828	1.76328	1.19296	1.73052	1.25464
ENSG00000139144	-1.62672	-3.78799	-1.95091	-3.39821	-3.49902	-1.55638	-2.64466	-2.59236
ENSG00000139146	6.62384	6.64153	6.62497	6.64437	6.64804	6.61936	6.63422	6.6474
ENSG00000139154	4.90176	5.00609	4.95966	4.95927	4.92764	4.97818	5.03308	4.92281
ENSG00000139160	0.887847	0.554692	0.715336	0.751721	0.91493	0.525892	0.812285	0.65204
ENSG00000139163	5.2959	5.32226	5.35412	5.27344	5.34115	5.27679	5.28329	5.38058
ENSG00000139168	5.2567	5.17221	5.14009	5.3037	5.16724	5.26161	5.2292	5.24721
ENSG00000139173	2.92563	2.70822	2.67167	2.97576	2.77742	2.85751	2.70812	2.96227
ENSG00000139174	-0.267288	0.69668	0.522632	0.117159	-0.74814	1.04585	-0.794378	1.05815
ENSG00000139178	5.4163	5.14065	5.28468	5.28819	5.12659	5.43462	5.23259	5.37424
ENSG00000139180	4.11814	4.21492	3.92944	4.41276	4.26232	4.07447	3.99493	4.38042
ENSG00000139182	6.29169	6.22293	6.39258	6.12644	6.06477	6.45511	6.36245	6.17725
ENSG00000139187	-3.30527	-1.55964	-2.49927	-2.3616	-2.12433	-2.70824	-2.19482	-2.67303
ENSG00000139190	1.12023	1.51627	1.78532	0.785481	1.38139	1.22426	1.25613	1.37939
ENSG00000139192	3.15819	3.44118	3.43121	3.16471	3.30911	3.27853	3.30154	3.33414
ENSG00000139194	1.38167	1.54233	1.50089	1.4231	1.19829	1.72445	1.69333	1.24381
ENSG00000139197	4.6821	4.85201	4.82745	4.71576	4.812	4.71763	4.67689	4.90638
ENSG00000139200	-1.04201	-3.20328	-1.25004	-2.93834	-2.18944	-1.7587	-2.59383	-1.28777
ENSG00000139209	1.20819	0.754405	1.14414	0.81884	0.321801	1.5803	0.550239	1.37459
ENSG00000139211	5.76646	5.52328	5.55223	5.73739	5.49038	5.77601	4.925	6.34836
ENSG00000139218	6.90353	6.83691	6.92039	6.82213	6.80162	6.94184	6.91438	6.83706
ENSG00000139233	4.45788	4.46455	4.39398	4.54176	4.44664	4.47409	4.29029	4.67824
ENSG00000139239	3.80938	3.9455	3.80699	3.96006	3.69547	4.05315	3.95246	3.85249
ENSG00000139263	4.3843	4.50549	4.57868	4.32269	4.23759	4.6468	4.37667	4.5621
ENSG00000139266	4.40634	3.94591	4.20103	4.18607	4.23847	4.12999	4.15024	4.27963
ENSG00000139269	0.0846548	0.0170456	-0.208341	0.244201	-0.719929	0.643697	-0.886892	0.75037
ENSG00000139278	5.67327	5.84996	5.53798	5.98221	5.33421	6.14167	5.08431	6.40966
ENSG00000139289	9.16553	9.34829	9.17225	9.33638	8.97653	9.54005	9.33875	9.15375
ENSG00000139291	4.00558	3.8962	3.89999	4.01781	3.86679	4.03497	3.90345	4.04992
ENSG00000139318	8.00416	8.14483	7.97627	8.17017	8.0467	8.10501	8.20264	7.93719
ENSG00000139323	5.07389	5.16841	5.11595	5.13762	5.18311	5.05695	5.12106	5.16862
ENSG00000139324	6.65233	6.50138	6.58892	6.56969	6.52981	6.62743	6.58944	6.58162
ENSG00000139329	-1.59902	-1.14886	2.10349	-4.77007	-1.40476	-1.33659	-5.0646	2.10664
ENSG00000139343	5.15672	5.02088	4.96318	5.22541	5.1247	5.05025	4.78997	5.42581
ENSG00000139344	-1.73447	-2.4218	-1.29566	-3.03246	-1.78866	-2.34852	-1.9544	-2.14311
ENSG00000139350	5.34381	5.13422	5.17524	5.31731	5.22907	5.24818	5.06245	5.461
ENSG00000139354	0.850895	-0.200749	0.0577552	0.546897	-0.120445	0.709565	-0.245892	0.819464
ENSG00000139364	-0.979472	0.419975	-0.183351	-0.232095	-0.604843	0.115404	-0.623394	0.11381
ENSG00000139370	5.76468	5.66854	5.66021	5.78617	5.72415	5.71234	5.82964	5.63996
ENSG00000139372	5.06303	4.98574	5.07238	4.989	4.96797	5.08096	4.94245	5.15724
ENSG00000139405	4.01878	4.03251	4.00689	4.05938	4.13901	3.90319	4.12425	3.97452
ENSG00000139410	3.04277	3.30819	3.17527	3.1824	3.11642	3.22846	3.24239	3.14688
ENSG00000139428	3.7882	3.71453	3.69676	3.82098	3.79246	3.71022	3.5868	3.96379
ENSG00000139433	6.70488	6.74423	6.64082	6.81247	6.71074	6.73899	6.66794	6.79638
ENSG00000139436	5.02773	5.112	5.06964	5.08125	5.05165	5.08631	5.13042	5.05642
ENSG00000139437	3.87343	4.07953	3.98292	3.98001	3.93583	4.0126	3.9741	4.0264
ENSG00000139438	-1.58744	-2.27477	-1.55759	-2.31301	-1.61327	-2.23698	-2.36211	-1.41672
ENSG00000139496	6.58405	6.46955	6.5393	6.51899	6.52524	6.53256	6.53306	6.53974
ENSG00000139505	6.0262	5.94506	5.94297	6.03783	5.99074	5.98127	5.88391	6.11992
ENSG00000139508	3.16788	3.5782	3.26986	3.49242	3.10551	3.63079	3.3241	3.47142
ENSG00000139514	7.18136	6.84859	7.08736	6.94483	6.93634	7.09938	7.00998	7.02991
ENSG00000139517	5.77059	5.77045	5.78834	5.76153	5.71906	5.82661	5.96196	5.61209
ENSG00000139531	3.09409	3.49114	3.19106	3.40356	3.32625	3.25716	3.32355	3.3037
ENSG00000139537	-0.403337	-0.139584	0.239666	-0.861452	0.0391165	-0.629679	-0.688579	0.160187
ENSG00000139546	4.40155	4.42339	4.37555	4.46495	4.42709	4.39523	4.54498	4.32866
ENSG00000139547	-0.774645	-0.88962	-0.724177	-0.949078	-1.90314	0.352658	0.441249	-2.22892
ENSG00000139579	4.68941	4.72538	4.65474	4.77272	4.71683	4.69659	4.4434	5.0124
ENSG00000139597	0.809525	0.251956	0.696379	0.382174	0.00128103	1.13762	1.05263	0.0053907
ENSG00000139613	6.16382	6.27948	6.23871	6.20946	6.12123	6.3225	6.38061	6.08609
ENSG00000139618	1.27757	1.04714	0.783786	1.53813	1.72013	0.626028	0.507512	1.80247
ENSG00000139620	4.58397	4.54388	4.6695	4.46406	4.63315	4.48903	4.69717	4.4776
ENSG00000139624	5.59601	5.43525	5.54115	5.5027	5.48253	5.55262	5.5154	5.55975
ENSG00000139625	3.72915	3.80818	4.0286	3.50853	3.50086	4.03698	3.79138	3.79353
ENSG00000139626	1.18255	0.660948	0.850291	1.03729	0.817505	1.06346	1.28691	0.568687
ENSG00000139629	6.34553	6.153	6.21001	6.29667	6.20139	6.29842	6.17556	6.34977
ENSG00000139631	2.80222	3.0206	3.15399	2.63771	2.84005	2.96897	3.15134	2.67922
ENSG00000139636	5.15307	5.27784	5.31914	5.11779	5.06983	5.36025	5.32832	5.14545
ENSG00000139637	4.10287	3.96439	4.04331	4.04141	4.08878	3.97916	3.95296	4.17209
ENSG00000139641	7.90528	7.77282	7.82843	7.84764	7.7216	7.95847	7.86888	7.80267
ENSG00000139644	10.069	10.0691	10.0455	10.0857	10.0869	10.0539	10.0885	10.0246
ENSG00000139645	6.53515	6.67107	6.57656	6.63337	6.57798	6.62752	6.54139	6.68146
ENSG00000139651	5.19198	5.22866	5.24477	5.18555	5.20163	5.2187	5.29363	5.17122
ENSG00000139668	4.92695	4.97109	4.94744	4.96355	4.83088	5.0611	4.7698	5.17141
ENSG00000139675	2.06071	1.60164	1.71708	1.97115	1.89737	1.77472	1.70626	1.99532
ENSG00000139679	3.18415	3.19242	3.2565	3.12796	3.14834	3.2262	3.17213	3.24784
ENSG00000139684	6.40013	6.29228	6.28314	6.41638	6.29282	6.39983	6.24478	6.47204
ENSG00000139687	6.4929	6.21029	6.36065	6.35037	6.30631	6.40304	6.32375	6.40551
ENSG00000139697	6.56155	6.48609	6.56713	6.48444	6.54622	6.50717	6.65877	6.40503
ENSG00000139714	-1.58214	-1.42148	-1.16367	-1.91909	-1.18331	-1.88566	-1.54304	-1.49074
ENSG00000139718	5.10994	5.19062	5.19735	5.11014	5.21318	5.0828	5.24411	5.09792
ENSG00000139719	4.03142	4.01603	3.9383	4.12572	4.0328	4.01284	4.03498	4.06349
ENSG00000139722	6.59275	6.6299	6.57663	6.65022	6.74234	6.48265	6.63115	6.60753
ENSG00000139725	4.31408	3.83408	4.08093	4.14385	4.49475	3.61682	4.4537	3.73119
ENSG00000139726	6.71698	6.63774	6.62873	6.73003	6.54265	6.81008	6.55754	6.81188
ENSG00000139734	2.48885	2.1896	1.57635	2.88131	1.95638	2.59734	1.10604	3.22532
ENSG00000139737	-0.79184	-1.73072	-1.3279	-0.949227	-0.478891	-2.17626	-0.630232	-1.95644
ENSG00000139746	5.65906	5.51343	5.65219	5.53155	5.64052	5.53776	5.57676	5.64069
ENSG00000139793	6.20278	5.98198	6.06893	6.12839	6.05526	6.13938	6.28957	5.92438
ENSG00000139826	4.50566	4.50851	4.40173	4.62594	4.44399	4.5678	4.43611	4.62753
ENSG00000139832	3.28157	3.22126	3.1544	3.35841	3.2449	3.25788	3.01386	3.5212
ENSG00000139835	2.4223	2.15871	2.31959	2.28499	2.25602	2.3404	2.62038	1.97777
ENSG00000139842	6.63046	6.62619	6.63163	6.62901	6.64899	6.61013	6.62841	6.64474
ENSG00000139865	-0.0881692	0.369472	0.244268	0.0135498	0.164421	0.0982894	0.304312	-0.043926
ENSG00000139880	2.70958	2.73542	2.67676	2.78078	3.04499	2.3762	2.62918	2.85621
ENSG00000139890	-0.412776	-1.97794	-1.42557	-0.802472	-0.749324	-1.57424	-1.48172	-0.761996
ENSG00000139899	2.64435	2.8867	2.88268	2.6598	2.25124	3.26153	2.9512	2.62379
ENSG00000139908	-0.80709	-0.250502	0.0428497	-1.16344	-0.851048	-0.214595	-0.470658	-0.617667
ENSG00000139910	-1.76351	-0.95077	-0.382945	-2.44691	-1.31914	-1.43154	-1.91416	-0.827913
ENSG00000139921	6.04746	5.7861	5.88	5.96529	5.92713	5.9091	5.77777	6.09184
ENSG00000139926	7.35562	7.43285	7.32751	7.46156	7.25975	7.52893	7.40418	7.38662
ENSG00000139946	2.60935	2.51141	2.72062	2.37286	3.08456	1.86183	3.08483	1.92946
ENSG00000139971	-0.375793	-0.39022	-0.55237	-0.234129	-0.715959	-0.0859107	-0.83243	0.000557142
ENSG00000139974	2.82465	2.73817	2.7461	2.82911	2.61696	2.94676	2.85064	2.75043
ENSG00000139977	5.25954	5.07674	5.15489	5.19839	5.12586	5.21536	5.20939	5.17752
ENSG00000139985	-0.751135	-1.4136	-1.02523	-1.12857	-1.32047	-0.821661	-1.25859	-0.901434
ENSG00000139990	6.5444	6.51999	6.52009	6.5486	6.51798	6.5497	6.59984	6.48264
ENSG00000139998	0.594156	0.298437	0.0664715	0.845687	0.853989	0.0408029	0.208109	0.696507
ENSG00000140006	3.78924	3.44001	3.75829	3.48975	3.73223	3.50342	3.5427	3.76451
ENSG00000140009	-0.603259	-0.4426	-0.313602	-0.732326	-0.555889	-0.487719	-0.952225	-0.117516
ENSG00000140022	5.53194	5.49278	5.41298	5.62027	5.26416	5.74767	5.39142	5.66929
ENSG00000140025	2.69934	2.44672	2.3904	2.74353	2.35305	2.76952	2.16172	2.96796
ENSG00000140043	2.74225	2.78914	2.77181	2.76804	2.72122	2.80794	2.73737	2.82933
ENSG00000140044	4.1198	3.74708	4.01962	3.88097	4.18235	3.67833	4.0644	3.87319
ENSG00000140057	-2.60846	-1.22541	-2.20842	-1.58532	-1.70855	-2.00295	-2.09635	-1.70301
ENSG00000140092	0.928288	0.908376	0.692771	1.15761	0.895644	0.941271	1.16725	0.676411
ENSG00000140093	-1.5671	-2.32398	-0.402426	-4.17165	-1.893	-1.82483	-1.77132	-2.02387
ENSG00000140104	3.37764	3.43217	3.46564	3.35029	3.49963	3.30121	3.36626	3.48952
ENSG00000140105	7.73151	7.70259	7.73983	7.69255	7.67086	7.7669	7.81319	7.61661
ENSG00000140153	4.58745	4.33546	4.61045	4.32543	4.46776	4.46399	4.4695	4.51811
ENSG00000140157	5.69917	5.69979	5.6913	5.71702	5.75988	5.63892	5.62285	5.81412
ENSG00000140181	3.85567	3.97104	4.08	3.74299	3.92839	3.88977	3.92678	3.94629
ENSG00000140199	5.40158	5.28145	5.38749	5.30908	5.54943	5.131	5.58094	5.136
ENSG00000140254	4.18779	4.28628	4.23227	4.24887	4.46285	3.96898	4.65383	3.81262
ENSG00000140259	5.46786	5.31086	5.45616	5.33478	5.33326	5.45111	5.39658	5.42945
ENSG00000140262	6.31305	6.252	6.27277	6.29937	6.26975	6.29801	6.28791	6.30306
ENSG00000140263	4.69732	4.5687	4.5909	4.69968	4.7774	4.483	4.78922	4.52692
ENSG00000140264	8.17703	8.09773	8.06641	8.2049	8.1086	8.16756	8.10167	8.1619
ENSG00000140265	4.65483	4.70981	4.77072	4.60111	4.71482	4.64485	4.68459	4.73071
ENSG00000140274	3.08017	2.94385	2.84309	3.24937	3.65941	2.2375	3.27918	2.7559
ENSG00000140279	5.40045	5.15289	5.31708	5.26472	5.84195	4.65548	5.69937	4.85158
ENSG00000140280	2.9769	2.75054	2.71703	3.03527	2.91985	2.80998	2.87684	2.89559
ENSG00000140284	-0.586596	0.135943	-0.0938175	-0.403607	0.0493688	-0.551637	-0.168427	-0.322578
ENSG00000140297	5.11095	5.19179	5.00424	5.32451	5.45542	4.81913	5.63702	4.66238
ENSG00000140299	7.05397	6.86003	6.99271	6.92397	6.89571	7.02149	6.93099	6.99307
ENSG00000140307	5.32054	5.45283	5.33752	5.44633	5.36115	5.4096	5.31424	5.50137
ENSG00000140319	7.71497	7.68742	7.63022	7.7711	7.60937	7.79349	7.6521	7.7464
ENSG00000140320	5.17819	5.11626	5.20584	5.09907	5.17321	5.12427	5.32455	5.01143
ENSG00000140323	0.425673	0.359562	-0.503541	1.21909	0.205485	0.564994	0.659341	0.155248
ENSG00000140326	3.90658	3.71537	3.9243	3.7105	3.96327	3.65331	3.79415	3.89278
ENSG00000140332	5.6071	5.58465	5.62435	5.57576	5.74105	5.45031	5.72383	5.50344
ENSG00000140350	6.98144	6.89199	6.84168	7.03421	6.87563	6.99799	6.85304	7.03095
ENSG00000140365	4.55811	4.76411	4.64583	4.6867	4.74321	4.5735	4.60951	4.76125
ENSG00000140367	6.56373	6.58206	6.53158	6.61917	6.46506	6.68084	6.52008	6.64518
ENSG00000140368	-3.70768	-1.22509	-0.879012	-3.5487	-3.44913	-1.45496	-2.98095	-1.86452
ENSG00000140374	6.54178	6.60766	6.51811	6.63592	6.60922	6.54064	6.43494	6.73318
ENSG00000140379	3.89669	4.17616	3.88664	4.19754	4.09721	3.98071	3.86284	4.25204
ENSG00000140382	5.12796	5.11858	5.10827	5.1515	5.12515	5.12066	5.02212	5.27275
ENSG00000140386	3.71761	3.32188	3.56121	3.51285	3.49688	3.56505	3.71182	3.3864
ENSG00000140391	7.66351	7.6944	7.64164	7.71523	7.67533	7.68532	7.71396	7.64054
ENSG00000140395	4.92699	4.85944	4.86296	4.93643	4.87519	4.90857	4.64991	5.18021
ENSG00000140396	5.04912	5.00795	5.0745	4.99412	5.02179	5.03822	5.2102	4.8906
ENSG00000140398	3.79478	4.34214	4.1906	3.93827	3.98796	4.13351	4.30155	3.86746
ENSG00000140400	5.40396	5.40885	5.61022	5.20093	5.40789	5.40881	5.48854	5.36542
ENSG00000140403	5.08181	5.32454	5.16897	5.2445	5.31535	5.08165	5.36675	5.07543
ENSG00000140406	4.65464	4.46945	4.51777	4.63179	4.67481	4.4491	4.63395	4.54831
ENSG00000140416	8.18996	7.81752	7.94339	8.06256	7.83175	8.17629	7.61782	8.38405
ENSG00000140443	7.46386	7.17923	7.37761	7.26639	7.24904	7.39921	7.3824	7.26406
ENSG00000140450	5.35738	5.30186	5.08009	5.5654	5.22247	5.41426	4.54223	6.07083
ENSG00000140451	-0.214441	-0.473158	-0.215045	-0.473305	-1.49965	0.442994	-1.99015	0.756734
ENSG00000140455	5.21628	5.19394	5.21785	5.20441	5.16999	5.2406	5.23836	5.21847
ENSG00000140459	-0.929462	-1.07366	-1.12167	-0.88091	-0.5533	-1.44206	-1.58706	-0.435222
ENSG00000140463	3.73803	3.6844	3.62133	3.8095	3.51979	3.89141	3.52414	3.93249
ENSG00000140464	6.43173	6.73808	6.63042	6.54375	6.45051	6.7182	6.57752	6.61098
ENSG00000140465	0.712205	1.08699	0.502969	1.29271	1.20573	0.612209	0.775402	1.03052
ENSG00000140470	-1.38788	-4.03458	-2.42897	-2.58081	-2.24008	-2.83934	-2.52687	-2.47457
ENSG00000140471	3.07027	3.11309	3.14985	3.04256	3.06759	3.11391	2.93414	3.28787
ENSG00000140474	4.61762	4.44672	4.60781	4.4728	4.73105	4.32075	4.70119	4.4122
ENSG00000140479	-0.315345	-0.45954	-0.150156	-0.62254	-0.451779	-0.322855	-1.02428	0.212448
ENSG00000140497	6.81506	6.7648	6.77267	6.8109	6.86296	6.7216	6.93205	6.65959
ENSG00000140511	3.35151	3.26268	3.40221	3.22197	3.11037	3.50707	3.34966	3.31113
ENSG00000140519	6.71014	7.53639	7.00257	7.24687	6.85591	7.38766	7.40227	6.85479
ENSG00000140521	6.22705	6.22706	6.28274	6.17617	6.33212	6.12402	6.27621	6.20236
ENSG00000140525	3.88175	3.77577	3.4998	4.13971	3.97543	3.69395	3.21595	4.4176
ENSG00000140526	7.19748	7.14294	7.2189	7.12197	7.25603	7.08933	7.33056	7.01364
ENSG00000140534	1.19121	1.24626	0.960515	1.42749	0.867021	1.50347	-0.188814	2.29826
ENSG00000140543	1.66709	1.97584	1.67923	1.96776	1.94005	1.68369	2.09057	1.55435
ENSG00000140545	6.85015	7.17043	6.92232	7.10046	6.81345	7.20424	7.08351	6.94647
ENSG00000140548	4.85515	4.96816	4.89529	4.93895	4.98951	4.82777	5.05465	4.81255
ENSG00000140553	6.48485	6.49439	6.4861	6.49835	6.49232	6.48972	6.50209	6.49722
ENSG00000140563	4.22018	4.24959	4.28189	4.1998	4.11816	4.34919	4.20903	4.31108
ENSG00000140564	8.02498	7.90339	7.90246	8.02294	7.95963	7.97079	7.97296	7.94631
ENSG00000140575	9.37301	9.17026	9.29438	9.24241	9.16369	9.37996	9.32251	9.19912
ENSG00000140577	4.58082	4.59939	4.73196	4.44587	4.66449	4.50521	4.76838	4.45038
ENSG00000140598	4.99689	4.93117	4.9737	4.96874	4.90541	5.02458	4.98038	4.99996
ENSG00000140600	-1.49456	-1.20266	-2.22784	-0.6496	-1.36057	-1.2924	-2.27845	-0.641183
ENSG00000140612	7.09104	7.01496	7.00766	7.10055	7.04886	7.05939	7.02184	7.09256
ENSG00000140632	5.88422	6.01418	5.9309	5.97515	5.96842	5.92782	5.88203	6.04707
ENSG00000140650	4.22513	4.18987	4.18857	4.23955	4.10737	4.30372	4.05572	4.40488
ENSG00000140675	-2.84303	-1.94541	-2.20008	-2.59292	-2.07422	-2.69793	-2.81044	-2.02117
ENSG00000140682	3.88735	4.12055	4.04751	3.97788	3.94524	4.0622	3.68366	4.35542
ENSG00000140688	4.751	4.72608	4.76803	4.72178	4.87451	4.59638	4.78367	4.74604
ENSG00000140691	2.79094	3.05552	3.00391	2.84317	2.95659	2.8807	2.88954	2.98973
ENSG00000140694	5.5176	5.54565	5.55187	5.52064	5.48295	5.5801	5.57437	5.52879
ENSG00000140718	4.80954	5.00838	4.83629	4.99408	4.79358	5.01889	4.83728	5.02854
ENSG00000140740	7.16832	7.43961	7.28955	7.31893	7.28733	7.31999	7.24399	7.36698
ENSG00000140743	5.05977	4.83974	5.06478	4.84824	5.07295	4.82907	4.69686	5.26563
ENSG00000140750	4.88612	5.23505	4.94611	5.18795	4.98136	5.13677	5.04383	5.12797
ENSG00000140807	-2.67328	-2.51262	-2.66485	-2.52718	-2.77774	-2.42007	-3.92737	-1.55314
ENSG00000140829	6.14767	6.21244	6.17189	6.19466	6.16438	6.19699	6.23037	6.15676
ENSG00000140830	3.17534	3.45661	3.17354	3.46786	3.32566	3.31653	3.00688	3.64594
ENSG00000140832	4.81709	4.88577	4.82343	4.8927	4.9331	4.76086	5.25832	4.4615
ENSG00000140835	-0.48469	-0.17964	-1.18452	0.427084	-0.31045	-0.323581	-0.393658	-0.26541
ENSG00000140836	5.03157	4.87859	5.0192	4.90483	4.95152	4.96279	4.93415	5.03178
ENSG00000140839	-1.68563	-0.833095	-0.719668	-2.05593	-1.16994	-1.48879	-0.79113	-1.96122
ENSG00000140848	4.02289	4.10259	4.13707	4.00301	3.86841	4.24827	3.86492	4.30079
ENSG00000140853	3.08933	3.23612	3.33106	3.00558	3.17702	3.14849	2.7739	3.57847
ENSG00000140854	4.36564	4.48318	4.41896	4.44163	4.45471	4.39015	4.38115	4.5174
ENSG00000140859	5.85483	5.73561	5.86404	5.73583	5.77588	5.81889	5.74597	5.88325
ENSG00000140876	-0.263176	-0.839482	-0.613537	-0.475868	-0.857771	-0.227722	-0.538674	-0.558524
ENSG00000140905	0.705049	0.443882	0.668589	0.491385	0.99212	0.10171	0.785359	0.362321
ENSG00000140931	5.58664	5.69744	5.49858	5.79401	5.63565	5.64389	5.44398	5.87324
ENSG00000140937	4.63597	4.1002	4.97395	3.79178	3.90186	4.79515	3.40622	5.30315
ENSG00000140939	4.73653	4.9422	4.81895	4.86923	4.92868	4.74277	4.85828	4.86709
ENSG00000140941	7.72936	7.69596	7.7155	7.70801	7.69416	7.73534	7.83324	7.58793
ENSG00000140943	7.27781	7.28744	7.36551	7.20016	7.23097	7.33586	7.24311	7.32518
ENSG00000140945	6.43225	6.79936	6.68018	6.56523	5.89751	7.30697	6.31479	6.93198
ENSG00000140948	4.09903	4.0879	4.2414	3.949	4.11557	4.06841	4.05728	4.1837
ENSG00000140950	6.37981	6.38493	6.28978	6.48128	6.2544	6.50845	6.33517	6.45357
ENSG00000140961	3.38569	3.24967	3.38239	3.26802	3.45871	3.15565	3.78456	2.83377
ENSG00000140983	6.22693	6.17703	6.2581	6.15129	6.28474	6.12315	6.3212	6.1067
ENSG00000140987	3.81101	3.6579	3.66188	3.83051	3.73037	3.74168	3.83534	3.68615
ENSG00000140988	10.1171	10.045	9.99035	10.1648	10.0101	10.154	10.0075	10.1295
ENSG00000140990	5.81486	5.82128	5.75502	5.89108	5.81578	5.81989	5.7623	5.90908
ENSG00000140992	5.47072	5.40442	5.45321	5.43409	5.42426	5.45394	5.45396	5.46602
ENSG00000140993	-0.912641	0.295324	-0.284385	-0.363527	0.2514	-0.902823	-0.410822	-0.238228
ENSG00000140995	5.69556	5.87541	5.80513	5.77195	5.86915	5.70006	5.81371	5.79067
ENSG00000141002	5.86604	6.1142	5.9727	6.01496	5.96363	6.01412	5.95866	6.05224
ENSG00000141012	4.36937	4.42209	4.4323	4.36963	4.32221	4.46801	4.51611	4.32391
ENSG00000141013	3.29233	3.57544	3.41625	3.46285	3.3754	3.49002	3.36903	3.54086
ENSG00000141026	3.46143	3.16129	3.32551	3.32604	3.3453	3.28707	3.42826	3.25047
ENSG00000141027	7.14179	6.91692	7.09834	6.96218	7.04394	7.02004	7.08166	6.98491
ENSG00000141030	5.53858	5.49493	5.43937	5.60616	5.52776	5.50561	5.37229	5.70261
ENSG00000141034	4.90168	4.98513	4.99248	4.90132	4.86886	5.01825	5.1657	4.76224
ENSG00000141040	2.05951	2.08201	1.87203	2.27543	2.08459	2.05812	1.9899	2.1742
ENSG00000141068	2.16511	2.50522	2.34526	2.32078	2.80267	1.83643	2.07767	2.61886
ENSG00000141076	5.11453	5.08571	5.14255	5.0699	5.09366	5.10646	5.00494	5.2449
ENSG00000141084	4.84272	5.05491	4.97156	4.93601	4.84225	5.05137	5.03303	4.91256
ENSG00000141098	4.64553	4.82719	4.66883	4.81638	4.77116	4.69759	4.69621	4.8251
ENSG00000141101	5.54023	5.47965	5.44058	5.59344	5.58544	5.43453	5.56045	5.5006
ENSG00000141127	4.62873	4.63664	4.63959	4.63922	4.57549	4.68856	4.6195	4.69806
ENSG00000141140	5.31134	5.1959	5.26577	5.25663	5.44571	5.06142	5.15927	5.40198
ENSG00000141141	5.8018	5.78438	5.72736	5.8683	5.69886	5.88438	5.73032	5.89031
ENSG00000141150	-2.01039	-3.07213	-2.28729	-2.8017	-3.19512	-1.90456	-3.03854	-2.09315
ENSG00000141179	4.46184	4.59677	4.42289	4.64912	4.59875	4.4567	4.48581	4.62177
ENSG00000141198	5.43223	5.42092	5.42164	5.44295	5.47789	5.3743	5.30733	5.58882
ENSG00000141219	4.04728	4.17884	4.06711	4.17167	4.11651	4.10677	4.07855	4.19676
ENSG00000141232	6.12099	6.07762	6.07582	6.131	5.99788	6.20285	6.19833	6.02933
ENSG00000141252	6.06895	6.13393	6.1384	6.07021	6.02544	6.17968	6.23943	5.99045
ENSG00000141258	5.3746	5.54356	5.56663	5.35912	5.36409	5.55164	5.4285	5.53044
ENSG00000141279	7.72072	7.77877	7.75682	7.741	7.74753	7.75494	7.81913	7.67515
ENSG00000141294	-2.44309	-1.49393	-0.975253	-3.50055	-2.56457	-1.3589	-0.930318	-3.54098
ENSG00000141295	4.22229	4.323	4.17138	4.38839	4.29467	4.2475	4.29774	4.29767
ENSG00000141298	5.51822	5.45111	5.50499	5.47608	5.42392	5.54797	5.47526	5.53823
ENSG00000141337	1.32702	1.67016	1.84547	1.15851	1.54236	1.45751	0.965638	2.03011
ENSG00000141349	5.11653	5.18543	5.09222	5.22254	5.22585	5.07524	4.99048	5.35741
ENSG00000141367	9.29951	9.19318	9.23919	9.24745	9.19548	9.29875	9.28838	9.18355
ENSG00000141376	4.16236	4.4676	4.41943	4.22562	4.08853	4.53355	4.27496	4.40448
ENSG00000141378	4.70983	4.72032	4.78718	4.6519	4.784	4.64192	4.74591	4.73607
ENSG00000141380	6.74668	6.77891	6.68029	6.84913	6.64917	6.87435	6.63111	6.90809
ENSG00000141384	2.86183	2.48724	2.74512	2.62095	2.52188	2.83941	2.60213	2.79472
ENSG00000141385	5.5348	5.4914	5.48017	5.55785	5.60116	5.42494	5.43688	5.63227
ENSG00000141391	0.805718	1.16708	1.05282	0.904583	1.08927	0.862996	1.11243	0.85327
ENSG00000141401	2.6625	1.69698	2.50566	1.93901	3.09571	1.07742	2.29216	2.27442
ENSG00000141404	4.85092	4.42302	4.56432	4.77109	4.86772	4.40998	4.98297	4.33695
ENSG00000141424	7.81172	7.78727	7.857	7.74039	7.791	7.8121	7.90478	7.68823
ENSG00000141425	6.69163	6.58752	6.69831	6.58486	6.66389	6.62134	6.69164	6.6045
ENSG00000141428	3.65455	3.41322	3.48392	3.60595	3.42056	3.65408	3.59876	3.52245
ENSG00000141429	7.49566	7.29144	7.324	7.4634	7.38515	7.40438	7.34791	7.44116
ENSG00000141431	-0.0325648	-0.112913	-0.785565	0.590891	-0.423077	0.250814	0.284941	-0.399725
ENSG00000141441	4.33201	4.09506	4.32474	4.11949	4.34725	4.0783	4.54193	3.9158
ENSG00000141446	5.09509	5.02318	5.04363	5.09144	5.07097	5.05103	5.23532	4.92914
ENSG00000141447	5.6557	5.57535	5.6008	5.64314	5.59272	5.6442	5.73888	5.53251
ENSG00000141448	4.25371	3.33388	4.01542	3.69254	4.24016	3.36066	4.38461	3.23588
ENSG00000141449	2.16926	1.18106	1.5946	1.89639	2.11027	1.2557	1.87274	1.57812
ENSG00000141452	4.52294	4.66011	4.57212	4.62192	4.66149	4.51382	4.67351	4.55656
ENSG00000141456	5.01734	5.11144	5.0153	5.12628	5.20875	4.91455	5.08836	5.08743
ENSG00000141458	8.18925	7.96284	8.22414	7.92532	8.1446	8.01376	8.32119	7.82146
ENSG00000141480	2.91783	2.70789	2.80248	2.83659	2.93127	2.69673	2.47827	3.18485
ENSG00000141485	-0.465798	0.86851	0.252622	0.27926	0.093093	0.41652	-0.443161	0.831531
ENSG00000141497	0.719752	1.1496	1.07443	0.733443	1.07103	0.730499	1.48806	0.272878
ENSG00000141499	3.13978	3.44649	3.23516	3.36253	3.2144	3.37021	3.24773	3.3802
ENSG00000141503	7.88052	7.93103	7.97034	7.83936	7.89204	7.92363	8.07891	7.72513
ENSG00000141504	4.77311	4.92711	4.92253	4.78279	4.82979	4.86517	4.95911	4.78508
ENSG00000141505	-1.7711	-1.81689	-0.640952	-3.00578	-2.43068	-1.14011	-2.37608	-1.22425
ENSG00000141506	-3.57129	-1.0887	-1.1713	-3.35556	-2.71177	-1.90664	-2.41134	-2.21465
ENSG00000141510	5.6958	5.73472	5.71502	5.72422	5.60561	5.82498	5.80657	5.65998
ENSG00000141519	-0.27827	-0.372867	-1.21652	0.415913	-0.57083	-0.120789	-0.553566	-0.149794
ENSG00000141522	7.71161	7.75642	7.67266	7.79431	7.74704	7.72292	7.68066	7.78348
ENSG00000141524	6.6214	6.47949	6.55827	6.5485	6.75162	6.35806	6.87134	6.23996
ENSG00000141526	9.45221	9.20814	9.31084	9.34135	9.43287	9.22989	9.40283	9.23527
ENSG00000141527	0.324058	0.774224	0.579424	0.504548	0.591092	0.490757	0.74023	0.345071
ENSG00000141540	0.234669	1.15717	0.821395	0.511606	0.857846	0.470646	1.07835	0.247461
ENSG00000141542	2.80569	2.78506	2.69419	2.90702	2.73517	2.85441	2.73775	2.8879
ENSG00000141543	6.01558	5.99155	6.0147	6.00093	6.06545	5.94267	5.83874	6.20086
ENSG00000141551	7.83906	7.83119	7.85347	7.81505	7.8925	7.78223	7.89248	7.77168
ENSG00000141552	5.30831	5.15435	5.12724	5.35498	5.30355	5.1616	5.24383	5.26902
ENSG00000141556	5.57562	5.67625	5.56303	5.699	5.50488	5.74442	5.7052	5.58571
ENSG00000141560	4.30321	4.24753	4.20158	4.36379	4.1379	4.41009	4.26987	4.33226
ENSG00000141562	5.91651	5.93553	5.99732	5.86107	5.83318	6.02149	6.01524	5.86861
ENSG00000141564	5.12464	4.84546	4.89205	5.10765	5.08733	4.88789	5.06662	4.95998
ENSG00000141568	6.30387	6.24394	6.31237	6.24157	6.3141	6.24047	6.44789	6.12264
ENSG00000141569	4.70199	4.74968	4.65629	4.80874	4.74368	4.70525	4.59067	4.90857
ENSG00000141570	2.41434	2.06804	2.23172	2.27755	2.33051	2.15868	2.26091	2.26777
ENSG00000141574	2.79974	3.17941	3.23344	2.70339	3.41287	2.49621	2.804	3.20912
ENSG00000141577	2.91896	2.64352	2.88663	2.69128	2.77517	2.79808	2.88134	2.72873
ENSG00000141579	4.00788	4.0448	4.05162	4.00668	4.26968	3.7296	4.54197	3.4716
ENSG00000141580	7.09061	6.96899	6.97072	7.09137	7.10587	6.95693	7.0109	7.05727
ENSG00000141582	5.10721	4.88485	5.06015	4.95162	5.08897	4.91246	5.32836	4.69732
ENSG00000141622	2.61437	2.11394	2.40231	2.35654	2.41003	2.3356	2.30499	2.48379
ENSG00000141627	5.45269	5.32906	5.35011	5.4472	5.37841	5.40696	5.46256	5.36443
ENSG00000141642	1.74919	1.68901	1.77977	1.66312	1.80827	1.62906	1.48559	1.97633
ENSG00000141644	6.70926	6.73904	6.79063	6.65973	6.78934	6.66058	6.72545	6.73521
ENSG00000141646	5.48239	5.35136	5.4327	5.41551	5.46637	5.37257	5.48164	5.3984
ENSG00000141655	1.83968	2.0292	1.8076	2.07288	2.32192	1.47113	2.29555	1.5386
ENSG00000141664	4.71749	4.51742	4.70526	4.5461	4.6672	4.57293	4.80348	4.48241
ENSG00000141665	-1.24983	-0.957924	-0.817248	-1.41654	-1.03895	-1.17723	-1.35476	-0.871827
ENSG00000141682	5.19329	5.24027	5.26623	5.1764	5.22646	5.20595	5.23644	5.24259
ENSG00000141696	5.30697	5.04057	5.22978	5.13511	5.30803	5.0436	5.03663	5.37077
ENSG00000141698	4.56697	4.58696	4.56492	4.60248	4.63327	4.51845	4.41441	4.78903
ENSG00000141699	6.33337	6.20059	6.23776	6.30564	6.34876	6.19138	6.37931	6.18021
ENSG00000141720	6.32416	6.39035	6.42957	6.28786	6.32782	6.38931	6.46907	6.26544
ENSG00000141736	6.91599	6.7165	6.78526	6.85188	6.89044	6.74877	7.07755	6.56368
ENSG00000141738	4.88321	5.08725	5.08295	4.885	4.9203	5.04529	5.29637	4.70083
ENSG00000141741	4.96653	5.01976	4.92678	5.07353	5.03418	4.9492	5.06359	4.97059
ENSG00000141753	7.12036	6.91776	7.17869	6.86144	7.00196	7.0396	6.80196	7.24585
ENSG00000141756	7.50614	7.26093	7.44427	7.32349	7.31708	7.45178	7.1674	7.60213
ENSG00000141759	5.43805	5.37015	5.29595	5.52553	5.48893	5.31807	5.27169	5.57904
ENSG00000141854	1.23733	1.22183	1.1469	1.32064	1.30766	1.14865	1.25254	1.22118
ENSG00000141858	5.20825	5.18532	5.16183	5.24548	5.17411	5.21947	5.26822	5.17135
ENSG00000141867	5.94966	5.80357	5.93957	5.823	5.91369	5.84698	6.0358	5.74924
ENSG00000141873	3.11615	2.96079	2.97591	3.12381	3.25444	2.81402	2.96263	3.16627
ENSG00000141905	6.55218	6.53353	6.58529	6.50374	6.64133	6.44857	6.63407	6.46732
ENSG00000141933	-0.488149	-0.458734	-0.275766	-0.740761	0.111257	-1.24281	-0.198268	-0.837846
ENSG00000141934	5.77735	5.66895	5.7673	5.68922	5.74481	5.70766	5.86306	5.61862
ENSG00000141956	3.60134	3.74943	3.69001	3.66891	3.6384	3.70657	3.7664	3.62793
ENSG00000141959	7.33735	7.32427	7.31238	7.3499	7.30719	7.35712	7.37931	7.28522
ENSG00000141965	-1.42343	-1.46922	-1.65501	-1.1763	-0.449116	-2.70287	-1.2604	-1.69352
ENSG00000141968	4.4962	4.59823	4.42813	4.69017	4.91407	4.12704	4.89621	4.20595
ENSG00000141971	4.37368	4.06051	4.29701	4.15819	4.27263	4.16961	4.10756	4.3971
ENSG00000141985	7.21291	6.96542	6.98428	7.19767	7.28956	6.89547	7.23788	6.94703
ENSG00000141994	3.10608	3.06652	3.05624	3.12746	3.12617	3.04714	2.83263	3.37405
ENSG00000142002	7.34634	7.23141	7.33035	7.24808	7.3834	7.19907	7.31831	7.2626
ENSG00000142039	4.69958	4.64067	4.69004	4.6647	4.67614	4.66315	4.70813	4.68511
ENSG00000142046	2.28274	2.83352	2.29496	2.82786	2.12124	2.97242	2.7221	2.46913
ENSG00000142065	1.65272	1.78332	1.62114	1.82155	1.96399	1.46025	1.64818	1.80661
ENSG00000142082	3.02508	3.36584	3.20453	3.18966	3.28293	3.09719	3.2005	3.22564
ENSG00000142089	7.83179	7.75048	7.87721	7.70365	7.67101	7.91221	7.53481	8.04314
ENSG00000142102	4.51024	4.72804	4.7771	4.45728	4.56003	4.67034	4.7525	4.52625
ENSG00000142156	2.46642	2.76328	2.65921	2.58275	2.93089	2.31918	1.99886	3.23138
ENSG00000142166	6.55069	6.39299	6.51012	6.43945	6.48115	6.47049	6.54474	6.42066
ENSG00000142168	6.87216	6.82606	6.82124	6.8801	6.80041	6.89672	6.66399	7.04541
ENSG00000142173	-0.42992	0.578737	-1.57046	1.37457	1.13413	-0.496191	-1.17857	1.07477
ENSG00000142178	8.56543	8.64051	8.70738	8.49784	8.85256	8.36633	9.05717	8.14351
ENSG00000142185	-2.64268	-2.48203	-2.93471	-2.26653	-5.61281	-0.259238	-1.15789	-3.60809
ENSG00000142186	6.09806	6.06296	6.07457	6.09467	6.18768	5.9755	6.13973	6.05011
ENSG00000142188	4.7103	4.76451	4.84294	4.63848	4.80069	4.66992	4.69014	4.83751
ENSG00000142192	10.9625	10.9069	10.9298	10.9313	10.7851	11.0864	11.0424	10.7965
ENSG00000142197	4.8106	4.9497	4.81555	4.95751	4.87945	4.87626	5.09183	4.71123
ENSG00000142207	6.19945	6.20263	6.18067	6.22799	6.15251	6.25102	6.25371	6.17518
ENSG00000142208	7.32334	7.20302	7.30507	7.22195	7.17552	7.35243	7.2229	7.30711
ENSG00000142224	-2.82445	-2.30122	-2.65877	-2.5211	-1.07602	-4.46728	-2.87257	-2.28975
ENSG00000142227	4.23967	4.04348	4.07075	4.22899	4.00472	4.27829	4.08917	4.24671
ENSG00000142230	6.06206	6.11904	6.08059	6.10819	6.05159	6.12683	5.83992	6.36751
ENSG00000142233	-1.85669	-1.69603	-1.56642	-2.08083	-1.71489	-1.88773	-0.955934	-2.86299
ENSG00000142235	3.23154	2.98823	3.17103	3.07805	3.33948	2.84878	3.57353	2.62992
ENSG00000142252	3.8125	3.72416	3.53167	4.01139	3.74808	3.78663	3.60271	3.97197
ENSG00000142273	4.80645	5.02868	4.89714	4.9486	4.8796	4.95067	4.97858	4.90389
ENSG00000142279	2.35306	1.90367	2.28828	1.98916	2.32098	1.93918	2.1678	2.15138
ENSG00000142303	-0.354195	-0.49839	0.318798	-1.418	-0.494474	-0.32321	0.0493497	-1.03585
ENSG00000142327	5.60033	5.71415	5.676	5.64381	5.77765	5.53294	5.81655	5.52703
ENSG00000142330	4.07297	3.80574	4.04534	3.85245	4.0503	3.83141	4.02726	3.91502
ENSG00000142347	-1.58908	-1.81544	-2.04016	-1.45503	-2.63203	-0.978897	-2.253	-1.30762
ENSG00000142396	2.94031	3.17416	3.29468	2.79442	3.10135	2.99154	3.11929	3.02117
ENSG00000142409	3.5925	3.57674	3.60181	3.58003	3.78534	3.3536	3.8617	3.32731
ENSG00000142444	3.315	3.06692	3.15587	3.25347	3.40168	2.97446	3.11376	3.32936
ENSG00000142453	6.3476	6.47736	6.39353	6.436	6.42271	6.40201	6.40825	6.43775
ENSG00000142459	4.52228	4.79561	4.59244	4.73702	4.70548	4.60852	4.65733	4.70963
ENSG00000142494	-2.07491	-2.44476	-2.35155	-2.21388	-3.17008	-1.51695	-2.81665	-1.84681
ENSG00000142507	6.65785	6.64357	6.63078	6.67469	6.57651	6.72369	6.54348	6.77288
ENSG00000142528	3.77921	3.90045	3.9408	3.73554	3.88945	3.77604	4.02231	3.69014
ENSG00000142530	0.538423	0.127176	0.862872	-0.250003	0.420688	0.262977	0.195433	0.530133
ENSG00000142534	9.7084	9.72962	9.62125	9.81082	9.55201	9.88813	9.68625	9.7287
ENSG00000142541	10.6195	10.5969	10.5077	10.7008	10.5115	10.7073	10.5932	10.5948
ENSG00000142544	0.964421	0.688982	1.0401	0.601268	1.17501	0.432844	1.04408	0.610951
ENSG00000142546	4.59734	4.55824	4.57956	4.59124	4.63802	4.51512	4.59731	4.61218
ENSG00000142549	-1.75875	-0.906215	-0.360964	-2.42493	-1.32001	-1.38309	-1.83323	-0.863389
ENSG00000142552	-0.814045	0.544554	0.104145	-0.164811	-0.788885	0.523211	-0.6654	0.411562
ENSG00000142556	3.92669	4.02158	3.99858	3.96316	3.87124	4.07304	3.78342	4.2063
ENSG00000142583	-0.145771	0.28619	0.068895	0.0753196	0.326646	-0.167063	-0.390231	0.510066
ENSG00000142599	6.48279	6.45409	6.50849	6.4316	6.63416	6.30734	6.66009	6.29066
ENSG00000142611	2.70083	0.717649	2.08987	1.67041	2.40135	1.17047	2.23082	1.49241
ENSG00000142619	2.05976	2.13528	1.78306	2.35309	0.145466	3.58287	2.43455	1.87492
ENSG00000142621	-2.06076	-1.6106	-2.76464	-1.04201	-2.4455	-1.29933	-1.55732	-2.03554
ENSG00000142623	2.66774	3.18174	2.58943	3.26068	2.81885	3.04254	2.9296	2.97427
ENSG00000142627	8.19122	8.21821	8.11516	8.29	8.37687	8.03849	8.43098	7.96831
ENSG00000142632	2.09084	2.48337	2.26473	2.32052	2.0802	2.4894	2.27677	2.32907
ENSG00000142634	7.2522	7.24447	7.15973	7.33779	7.2482	7.25028	7.3431	7.15714
ENSG00000142655	4.55727	4.77649	4.65253	4.68802	4.78663	4.5316	4.8196	4.55295
ENSG00000142657	6.85395	7.01642	6.8191	7.05393	6.94617	6.92381	6.85566	7.02539
ENSG00000142661	0.333327	0.865353	-0.529819	1.48232	-0.0167636	1.11958	0.10494	1.0227
ENSG00000142669	8.69692	8.84287	8.73506	8.80062	8.71882	8.82313	8.77995	8.7434
ENSG00000142675	4.92496	5.16503	5.17673	4.9157	4.93883	5.14682	5.15385	4.97871
ENSG00000142676	9.61901	9.64318	9.58083	9.67556	9.45672	9.80779	9.57598	9.66401
ENSG00000142677	1.50737	1.87597	1.6574	1.73557	1.44497	1.93197	1.64866	1.75718
ENSG00000142684	0.0411258	0.277734	0.248598	0.0713936	0.252679	0.0714895	-0.229834	0.536162
ENSG00000142686	3.54012	3.6044	3.55577	3.60066	3.54252	3.60059	3.3559	3.82607
ENSG00000142687	6.51989	6.37535	6.47112	6.43041	6.41897	6.48247	6.50357	6.4137
ENSG00000142694	2.28	2.24135	2.30988	2.21623	2.63179	1.847	2.23044	2.32736
ENSG00000142700	0.422552	1.75081	0.180643	1.90327	0.0599746	1.97857	0.593349	1.63787
ENSG00000142731	2.19011	1.8434	1.808	2.21113	2.07149	1.96188	1.36183	2.63146
ENSG00000142733	5.00388	4.94748	5.0671	4.89226	5.04811	4.90227	5.11035	4.88673
ENSG00000142751	5.33984	5.28534	5.31803	5.31999	5.27622	5.35026	5.25472	5.41755
ENSG00000142765	5.31463	5.47731	5.50312	5.28816	5.3857	5.40474	5.64161	5.17925
ENSG00000142784	6.02758	6.25594	6.14775	6.1417	6.07795	6.20366	6.18866	6.12167
ENSG00000142794	2.59374	2.99124	2.74699	2.85136	2.7661	2.82569	2.59405	3.01801
ENSG00000142798	8.7314	8.6914	8.74617	8.6723	8.69423	8.73184	9.0466	8.36313
ENSG00000142856	3.2627	3.10546	2.96654	3.3953	3.14797	3.21614	2.75926	3.60738
ENSG00000142864	8.27879	8.13808	8.1783	8.23489	8.2266	8.19209	8.12848	8.27603
ENSG00000142867	6.09374	6.06502	6.04631	6.12082	6.08616	6.07401	6.12316	6.06467
ENSG00000142871	7.26406	6.79522	7.1414	6.92002	7.11388	6.9426	6.21012	7.85335
ENSG00000142875	4.79301	4.85853	4.57179	5.07203	4.48852	5.12733	4.52496	5.14327
ENSG00000142892	4.92994	4.82549	4.84318	4.92479	4.78511	4.96552	4.62569	5.17106
ENSG00000142910	10.2981	10.1209	10.2189	10.1911	10.2627	10.1595	10.5386	9.85919
ENSG00000142920	2.21427	2.21667	2.13022	2.30663	2.07759	2.34955	2.10262	2.35059
ENSG00000142937	9.99174	10.0168	9.88355	10.1186	9.87457	10.1361	9.97843	10.0056
ENSG00000142945	2.21661	1.53421	1.23257	2.33005	1.34536	2.23665	0.828461	2.6453
ENSG00000142949	9.62392	9.18581	9.43342	9.36573	9.36729	9.43996	9.66644	9.12129
ENSG00000142959	-0.457456	-0.853189	-0.285448	-1.05851	-1.02772	-0.189031	-0.179719	-1.17472
ENSG00000142961	4.19386	4.1901	4.25993	4.1349	4.18261	4.19945	4.11771	4.31868
ENSG00000142973	-0.749229	-4.048	-1.67269	-2.20245	-0.772963	-3.97781	-1.75333	-2.0636
ENSG00000143001	1.53566	0.550888	1.21507	0.967248	1.29503	0.853732	1.42742	0.719395
ENSG00000143013	5.11624	4.88987	5.03266	4.99334	5.03251	4.9813	5.08906	4.97198
ENSG00000143033	4.44706	4.44276	4.56444	4.3339	4.43217	4.45635	4.35487	4.58898
ENSG00000143036	4.76615	4.40372	4.55502	4.65547	4.64424	4.53976	4.85159	4.37145
ENSG00000143061	7.4272	7.2137	7.26709	7.37448	7.0836	7.55665	7.29529	7.34805
ENSG00000143067	4.80407	4.81314	4.71134	4.91642	4.57458	5.0294	4.71092	4.9511
ENSG00000143079	6.40454	6.52479	6.41975	6.51452	6.3915	6.53786	6.55867	6.39016
ENSG00000143093	5.15049	5.14563	5.15915	5.1486	5.23865	5.05493	5.18522	5.15735
ENSG00000143106	6.46094	6.59784	6.49568	6.5682	6.56727	6.48927	6.27472	6.8015
ENSG00000143110	-0.95102	-1.23782	-0.902352	-1.2952	-1.03281	-1.14521	-1.11762	-1.06532
ENSG00000143126	6.14333	5.61029	5.91247	5.86699	5.80794	5.97852	6.28693	5.49571
ENSG00000143127	1.38672	1.33125	1.71825	0.992731	1.07458	1.64723	1.19343	1.54271
ENSG00000143147	4.20635	3.97896	4.04198	4.17461	4.23658	3.94727	4.19408	4.04926
ENSG00000143149	5.70254	6.02446	5.79326	5.94427	5.83261	5.89046	5.58342	6.17008
ENSG00000143153	8.57575	8.68379	8.57344	8.68187	8.60847	8.65432	8.88308	8.36244
ENSG00000143155	5.51553	5.46801	5.4122	5.58497	5.42272	5.56279	5.58509	5.44158
ENSG00000143156	4.5428	4.45638	4.35946	4.65304	4.47424	4.52358	4.35634	4.68998
ENSG00000143157	6.17835	6.00777	6.18861	6.00466	6.10159	6.0939	6.22381	5.9917
ENSG00000143158	4.50279	4.35939	4.39708	4.48345	4.43877	4.42492	4.36816	4.55002
ENSG00000143162	6.37848	6.54468	6.43749	6.4899	6.35044	6.57511	6.70902	6.23261
ENSG00000143164	6.28976	6.29828	6.2188	6.37511	6.11709	6.46581	6.19875	6.41344
ENSG00000143178	1.43199	1.78317	1.69944	1.49607	1.57622	1.62035	1.92482	1.27535
ENSG00000143179	5.73049	5.53314	5.60881	5.66791	5.62581	5.64033	5.4999	5.80568
ENSG00000143183	6.68883	6.67916	6.65721	6.715	6.68726	6.68217	6.6328	6.75065
ENSG00000143190	4.56348	4.40099	4.56529	4.41345	4.37477	4.59693	4.56943	4.44991
ENSG00000143198	6.36687	6.47907	6.32041	6.53154	6.29581	6.54677	6.35423	6.51429
ENSG00000143207	5.56196	5.42356	5.41066	5.59047	5.5817	5.40576	5.47053	5.55989
ENSG00000143217	6.21604	6.25402	6.27699	6.19458	6.43514	6.03493	6.7062	5.76186
ENSG00000143222	6.05269	5.92331	5.95322	6.03196	5.92526	6.05008	5.84641	6.16118
ENSG00000143224	3.56661	3.80715	3.71008	3.6782	3.51302	3.85432	3.57775	3.8387
ENSG00000143228	1.23368	0.898704	0.511619	1.4622	0.666931	1.34515	-0.296374	2.06895
ENSG00000143248	1.41088	1.46051	1.6537	1.17346	1.52474	1.3158	1.9236	0.878796
ENSG00000143252	5.68761	5.76704	5.63887	5.82486	5.77138	5.68214	5.58986	5.90051
ENSG00000143256	5.73601	5.60828	5.66894	5.68791	5.75273	5.59434	5.72763	5.65474
ENSG00000143257	-0.978896	-0.818236	-0.968588	-0.830919	-1.68479	-0.212234	-1.03895	-0.780195
ENSG00000143258	4.14862	4.05475	4.2493	3.95784	4.04568	4.16399	4.28675	3.96145
ENSG00000143294	5.63733	5.6933	5.55126	5.79099	5.75104	5.57959	5.62407	5.74565
ENSG00000143303	4.27333	3.90997	4.25687	3.94734	4.45798	3.68688	4.3736	3.85317
ENSG00000143314	4.99835	4.95431	4.89661	5.07172	5.01388	4.93877	4.89459	5.10919
ENSG00000143315	3.27065	3.34861	3.30815	3.32154	3.34497	3.27182	3.17643	3.48426
ENSG00000143319	5.83433	5.85852	5.76059	5.94172	5.78394	5.90726	5.78889	5.93869
ENSG00000143320	7.21864	7.16302	7.07455	7.30845	7.15839	7.22741	7.48049	6.90555
ENSG00000143321	9.14973	9.00983	9.07739	9.07646	9.02948	9.13151	9.05243	9.08712
ENSG00000143322	6.5536	6.44966	6.47191	6.53773	6.36507	6.64302	6.64434	6.37897
ENSG00000143324	6.71429	6.36585	6.63688	6.44952	6.54817	6.54353	6.60505	6.49612
ENSG00000143333	0.0715524	0.542552	0.255	0.342916	0.701355	-0.133178	0.363767	0.229654
ENSG00000143337	6.55201	6.37442	6.4768	6.45633	6.53163	6.4004	6.39266	6.5572
ENSG00000143341	0.220129	0.911304	0.55747	0.598924	0.460986	0.689621	0.275407	0.856527
ENSG00000143344	1.96415	2.4207	2.2504	2.15487	2.07431	2.31546	1.90873	2.48909
ENSG00000143353	4.46373	4.48296	4.40048	4.55894	4.32267	4.61828	4.40309	4.59199
ENSG00000143363	4.3099	4.3986	4.36521	4.35478	4.33658	4.3681	4.33006	4.4281
ENSG00000143365	2.25186	1.82116	2.35893	1.69789	2.0106	2.1103	2.53019	1.52262
ENSG00000143367	5.93011	5.95061	5.88739	6.00221	5.98058	5.89944	5.88224	6.03046
ENSG00000143368	5.8809	5.82541	5.85754	5.85821	5.81917	5.88826	5.76356	5.97861
ENSG00000143369	4.43557	4.40297	4.24559	4.63753	4.85564	3.92702	4.74504	4.11106
ENSG00000143373	5.03994	5.02705	5.06776	5.01038	5.12387	4.9406	5.21818	4.8898
ENSG00000143374	5.11486	4.99666	5.13509	4.98883	4.95128	5.16727	5.14392	5.0187
ENSG00000143375	5.44853	4.9786	5.29726	5.17202	5.59986	4.82235	5.6598	4.78596
ENSG00000143376	5.46805	5.35429	5.52406	5.30664	5.35954	5.47259	5.56652	5.298
ENSG00000143379	4.64313	4.6259	4.78812	4.4846	4.65729	4.60808	4.63204	4.69008
ENSG00000143382	4.87249	4.26063	4.64245	4.54471	4.74874	4.40913	4.73692	4.48066
ENSG00000143384	9.32177	9.43301	9.36621	9.38329	9.3665	9.39011	9.27864	9.45528
ENSG00000143387	1.69868	1.73472	1.93583	1.49205	1.57663	1.85735	1.65424	1.80026
ENSG00000143390	5.47178	5.52653	5.42165	5.58711	5.34934	5.64306	5.42491	5.61369
ENSG00000143393	6.38415	6.44657	6.40286	6.43277	6.37735	6.45349	6.41272	6.43938
ENSG00000143398	6.75422	6.70931	6.7648	6.70171	6.73051	6.73463	6.64691	6.83084
ENSG00000143401	5.80554	5.47817	5.55317	5.7428	5.62301	5.66035	5.38523	5.93616
ENSG00000143409	4.68806	4.53827	4.48163	4.7673	4.59246	4.63595	4.699	4.58233
ENSG00000143412	2.66924	2.50926	2.11945	3.06934	2.66666	2.51465	2.66081	2.55339
ENSG00000143416	1.81672	2.30455	2.17359	1.91112	2.46727	1.5803	2.08512	2.03107
ENSG00000143418	7.04789	7.04743	7.02614	7.07068	7.12946	6.96843	7.08692	7.01529
ENSG00000143420	6.73489	6.72551	6.68149	6.78262	6.58301	6.87309	6.49767	6.97501
ENSG00000143429	3.40322	3.50443	3.23127	3.68496	3.33155	3.57168	3.51557	3.44006
ENSG00000143434	1.87889	1.58498	1.53767	1.95199	1.84899	1.61825	1.73222	1.76232
ENSG00000143436	4.76425	4.69633	4.75726	4.71789	4.81545	4.64388	4.66542	4.85164
ENSG00000143437	5.57537	5.59706	5.62538	5.55597	5.58095	5.59229	5.58807	5.62454
ENSG00000143442	5.92972	5.76993	5.92341	5.78514	5.75968	5.94635	5.9558	5.77751
ENSG00000143443	1.28324	1.47745	1.6524	1.06707	1.64471	1.07213	1.32593	1.44458
ENSG00000143450	0.984648	0.855801	0.816938	1.03368	0.887699	0.955869	0.975336	0.878258
ENSG00000143452	-0.376034	-0.582583	-0.839478	-0.128623	-0.51274	-0.44457	-0.573626	-0.3967
ENSG00000143457	5.96068	6.04819	6.04146	5.97218	6.06072	5.94814	6.08955	5.94682
ENSG00000143458	4.103	3.89585	4.06633	3.95111	4.00914	3.99672	4.09821	3.95815
ENSG00000143466	4.53608	4.73994	4.71638	4.57596	4.31289	4.94978	4.60046	4.72538
ENSG00000143476	1.64793	1.5516	0.750831	2.24519	1.4989	1.6781	0.399606	2.5016
ENSG00000143479	3.93252	4.09717	4.23803	3.798	3.76371	4.26058	3.98579	4.0914
ENSG00000143486	5.40916	5.49659	5.37634	5.53952	5.30401	5.59416	5.33252	5.61203
ENSG00000143493	4.2425	4.39643	4.37852	4.26911	4.33396	4.30021	4.24455	4.44323
ENSG00000143498	2.37398	2.5209	2.36806	2.53415	2.47753	2.41867	2.28467	2.6348
ENSG00000143499	5.48876	5.41141	5.26489	5.64204	5.39662	5.4975	5.22089	5.71303
ENSG00000143502	-0.585096	-0.695738	-0.850507	-0.407983	-0.339	-0.956721	-0.597327	-0.689417
ENSG00000143507	5.96548	6.02205	5.90214	6.09719	6.14475	5.8421	6.55085	5.43536
ENSG00000143514	5.81486	5.63693	5.78545	5.67811	5.76935	5.69222	5.91197	5.57482
ENSG00000143515	5.57199	5.18549	5.45111	5.32432	5.20577	5.56742	5.43804	5.37176
ENSG00000143537	8.98916	8.90134	8.93215	8.95252	9.05953	8.8348	9.04132	8.8309
ENSG00000143543	5.80216	5.84646	5.82752	5.82851	5.98647	5.66031	5.80388	5.87897
ENSG00000143545	6.61448	6.73871	6.66586	6.69137	6.41502	6.93335	6.63023	6.73794
ENSG00000143546	6.87208	7.85418	7.13304	7.59877	6.29445	8.41368	6.82354	7.90853
ENSG00000143549	8.74286	8.75081	8.67761	8.81163	8.73128	8.76365	8.60821	8.86912
ENSG00000143553	4.25541	4.2319	4.24199	4.26025	4.34636	4.13653	4.22425	4.31725
ENSG00000143554	2.95569	2.61036	2.81785	2.77413	2.85562	2.71816	2.79401	2.82866
ENSG00000143556	1.04311	2.36131	1.72952	1.94415	0.41714	2.73376	0.252201	2.82574
ENSG00000143569	7.51282	7.54626	7.58136	7.47758	7.41384	7.6474	7.56003	7.49842
ENSG00000143570	6.80638	6.61442	6.76686	6.65778	6.82691	6.59909	6.70077	6.73507
ENSG00000143575	6.2068	6.14564	6.20001	6.159	6.2579	6.09667	6.17194	6.20799
ENSG00000143578	3.08575	2.73121	3.02436	2.81447	3.00021	2.82483	3.00663	2.86841
ENSG00000143590	3.58513	3.27551	3.39042	3.51648	3.43671	3.442	3.86532	3.01775
ENSG00000143595	-2.4434	-1.3652	-0.951037	-2.68784	-2.42342	-1.39002	-2.76595	-1.12869
ENSG00000143612	7.38583	7.37624	7.40606	7.35581	7.48161	7.28418	7.41548	7.34762
ENSG00000143614	5.46177	5.52533	5.64495	5.34306	5.46141	5.52628	5.60672	5.41576
ENSG00000143621	7.11704	7.07219	7.0667	7.12424	7.12839	7.06157	6.8811	7.31585
ENSG00000143622	5.95646	5.95624	5.93221	5.98964	5.97999	5.93545	6.04048	5.9044
ENSG00000143624	6.34731	6.56431	6.46546	6.45004	6.38854	6.52303	6.55535	6.37547
ENSG00000143630	1.03848	1.23269	1.21847	1.05307	1.17235	1.09791	0.918644	1.36036
ENSG00000143631	2.99373	2.99742	3.14353	2.85457	2.7776	3.21157	2.93739	3.09278
ENSG00000143633	2.55843	2.94837	2.81076	2.69742	2.78575	2.71329	2.73063	2.80539
ENSG00000143641	7.99578	7.91679	7.90925	8.0015	7.78377	8.12975	7.83983	8.06572
ENSG00000143643	3.90803	3.78116	3.92185	3.78049	3.85727	3.83425	3.96871	3.77136
ENSG00000143653	3.91264	3.77389	3.93093	3.76871	3.80097	3.88459	3.5319	4.1978
ENSG00000143669	4.63496	4.24469	4.58941	4.31456	4.52795	4.37096	4.77906	4.14303
ENSG00000143674	3.25986	3.17324	3.4142	3.02135	3.14137	3.29417	3.12686	3.35621
ENSG00000143702	5.71679	5.73683	5.60912	5.85387	5.48318	5.96366	5.75883	5.73385
ENSG00000143727	6.16651	6.1727	6.05431	6.29245	6.12679	6.21067	6.10455	6.26212
ENSG00000143740	4.35357	4.30335	4.26926	4.40693	4.42434	4.22805	4.38433	4.32477
ENSG00000143742	7.23295	7.14394	7.15036	7.22801	7.13041	7.24687	7.08177	7.30038
ENSG00000143748	4.14799	4.19936	4.17945	4.17985	4.15678	4.18726	4.20168	4.19539
ENSG00000143751	5.04507	4.91492	5.01905	4.95585	4.9322	5.03269	5.0965	4.91319
ENSG00000143753	5.92335	5.91402	5.8094	6.03588	5.97115	5.86429	5.56084	6.30183
ENSG00000143756	6.33604	6.47286	6.36247	6.45114	6.40105	6.40789	6.47862	6.35086
ENSG00000143761	9.0147	8.97064	8.9442	9.03556	9.04292	8.94463	8.97343	8.99279
ENSG00000143771	5.97683	5.93069	5.90459	6.01313	6.00924	5.90055	5.96239	5.97853
ENSG00000143772	4.35805	4.66549	4.5076	4.52126	4.44435	4.56991	4.76756	4.2945
ENSG00000143774	7.48326	7.37118	7.37758	7.47681	7.46989	7.38754	7.49334	7.36116
ENSG00000143776	6.30845	6.15783	6.31125	6.16153	6.20399	6.2664	6.2035	6.29021
ENSG00000143786	1.83671	2.11425	1.93105	2.03457	1.51501	2.3961	1.66488	2.28
ENSG00000143793	3.55916	3.54587	3.66648	3.4407	3.62307	3.47257	3.62664	3.52357
ENSG00000143797	7.11676	7.00932	7.00111	7.12751	7.21474	6.917	7.26571	6.86629
ENSG00000143799	6.325	6.12238	6.25726	6.19705	6.06266	6.37773	5.83478	6.63129
ENSG00000143801	3.38057	3.45242	3.36512	3.48146	3.59515	3.21963	3.50884	3.36304
ENSG00000143811	5.09113	5.11631	5.15975	5.0574	5.20093	5.0052	5.07298	5.18486
ENSG00000143815	4.97736	4.73314	4.83351	4.89278	4.90339	4.8085	4.55908	5.20172
ENSG00000143816	3.50467	3.63841	3.61742	3.51952	3.88615	3.19281	3.8278	3.32006
ENSG00000143819	5.72604	5.94594	5.91577	5.75443	5.86991	5.79915	6.15311	5.53552
ENSG00000143839	-1.96861	-0.708419	-1.56505	-1.08634	-1.18063	-1.4228	-1.34828	-1.29598
ENSG00000143842	4.77863	4.75983	4.8549	4.69082	4.80581	4.73026	4.90484	4.67965
ENSG00000143845	4.20389	4.07412	4.11179	4.18947	4.01605	4.27369	4.49983	3.81516
ENSG00000143847	4.92962	4.95356	4.93135	4.96473	4.81225	5.06571	4.83174	5.09798
ENSG00000143850	3.30502	3.17762	3.28339	3.2224	3.48982	2.91992	4.08938	2.20847
ENSG00000143858	-2.9222	-1.17658	-1.32499	-2.77228	-2.20369	-1.89451	-2.08784	-2.03554
ENSG00000143862	6.0352	6.11014	6.09238	6.0586	6.05291	6.09437	6.25474	5.91558
ENSG00000143867	-1.09703	-0.374492	-0.907549	-0.563429	-0.118688	-1.30428	-1.26534	-0.240004
ENSG00000143870	8.64921	8.57493	8.62029	8.59975	8.54539	8.68034	8.46698	8.74186
ENSG00000143878	5.57609	5.48205	5.47946	5.58991	5.59765	5.46039	5.19391	5.89997
ENSG00000143882	1.53902	1.99101	1.39662	2.12533	1.72174	1.82532	1.66099	1.89386
ENSG00000143889	5.00956	4.84289	4.97509	4.89309	4.96259	4.89336	4.82395	5.08633
ENSG00000143891	1.83121	1.84657	2.28275	1.3037	2.00393	1.62897	2.0379	1.62767
ENSG00000143919	2.04419	2.11895	2.1068	2.06247	2.019	2.14294	1.91437	2.26952
ENSG00000143924	5.89921	5.6883	5.77236	5.82829	5.80273	5.78964	5.74603	5.88128
ENSG00000143933	9.10633	9.04391	9.07845	9.06649	9.11229	9.04021	9.01251	9.11796
ENSG00000143942	1.56601	1.40293	1.19454	1.723	1.70133	1.30221	0.102999	2.63038
ENSG00000143947	9.54245	9.58278	9.47986	9.63957	9.45145	9.67558	9.5116	9.59154
ENSG00000143951	1.47618	1.27427	1.26375	1.50703	1.43656	1.31629	1.48262	1.288
ENSG00000143952	5.0369	4.97051	5.09245	4.92551	4.99862	5.00916	4.94587	5.11375
ENSG00000143970	6.23551	6.10391	6.26812	6.07675	6.1258	6.22056	6.30662	6.05856
ENSG00000143971	4.21976	4.1635	4.26773	4.12615	4.16096	4.22388	4.29721	4.1367
ENSG00000143977	5.17511	5.16952	5.10735	5.2504	5.14178	5.20162	5.05269	5.33853
ENSG00000143995	4.2738	4.39508	4.22873	4.44962	4.02784	4.61894	4.17241	4.53395
ENSG00000144021	6.21248	6.31414	6.27669	6.25499	6.29094	6.23652	6.32148	6.22896
ENSG00000144026	3.42882	3.66148	3.58553	3.50619	3.55414	3.52408	3.69374	3.4315
ENSG00000144028	7.76474	7.70825	7.7594	7.71179	7.68825	7.78757	7.75461	7.7136
ENSG00000144029	5.59048	5.69441	5.62592	5.66834	5.68269	5.60186	5.66298	5.66005
ENSG00000144031	-1.10036	-0.688157	-0.702369	-1.19273	-0.181482	-1.82952	-0.845345	-1.02131
ENSG00000144034	3.93138	3.86788	3.85035	3.96231	3.9326	3.86637	3.6547	4.18716
ENSG00000144036	6.26671	6.41969	6.29406	6.39843	6.19502	6.48915	6.39498	6.31577
ENSG00000144040	4.50652	4.56016	4.65877	4.41393	4.43924	4.6261	4.58008	4.53648
ENSG00000144043	6.29473	6.20073	6.20445	6.29798	6.15826	6.33698	6.17991	6.34198
ENSG00000144045	2.85208	3.18978	3.10036	2.95691	2.75273	3.27963	2.97651	3.10439
ENSG00000144048	5.36768	5.24884	5.27179	5.35879	5.20274	5.4147	5.28313	5.38058
ENSG00000144061	1.74728	1.94169	1.77772	1.91539	2.10156	1.57898	1.68769	2.02067
ENSG00000144063	2.07414	2.39527	2.24876	2.2023	2.77493	1.59811	2.2728	2.19865
ENSG00000144115	2.75042	2.46888	2.80785	2.40985	2.94629	2.22146	2.8514	2.39287
ENSG00000144118	6.78616	6.91022	6.78494	6.91443	6.77832	6.91741	6.8534	6.85459
ENSG00000144120	2.65752	2.75259	2.63154	2.78639	2.87104	2.54895	2.27568	3.14631
ENSG00000144134	1.22651	1.22211	1.41813	1.00187	1.35422	1.06796	1.55175	0.867088
ENSG00000144136	7.59434	7.41173	7.57023	7.43567	7.34197	7.6668	7.50583	7.50012
ENSG00000144152	1.5119	0.5998	1.76562	0.280356	0.789795	1.51586	1.53228	0.608044
ENSG00000144158	-2.08149	-3.50579	-3.67158	-1.60792	-3.15141	-2.23524	-1.30226	-4.41988
ENSG00000144161	3.38578	3.49517	3.31876	3.57582	3.37901	3.49848	3.5893	3.33601
ENSG00000144182	1.10328	1.0124	0.90603	1.22891	1.42862	0.668065	0.98886	1.14677
ENSG00000144199	1.62435	1.87159	1.77855	1.71517	1.7996	1.6872	1.77319	1.73736
ENSG00000144214	-1.09212	-1.2725	-0.409196	-2.23836	-0.459057	-2.15642	-1.38095	-0.892553
ENSG00000144218	-2.66359	-1.12442	-1.65015	-2.283	-1.22403	-2.74083	-1.84341	-2.08062
ENSG00000144224	7.45074	7.43691	7.38669	7.50083	7.42841	7.46014	7.35109	7.53784
ENSG00000144228	5.05768	5.01815	5.07357	5.01456	5.10336	4.97177	5.06115	5.06516
ENSG00000144231	4.40538	4.33166	4.34746	4.40357	4.37725	4.35837	4.14994	4.63391
ENSG00000144233	6.05976	6.00965	6.11741	5.95743	6.02334	6.05045	6.16463	5.93188
ENSG00000144283	6.43539	6.40167	6.46024	6.38156	6.4227	6.41902	6.51346	6.34384
ENSG00000144306	4.49802	4.69981	4.43145	4.77792	4.61909	4.57818	4.51849	4.7269
ENSG00000144320	6.22802	6.07297	5.99375	6.31656	6.12193	6.1792	6.11722	6.21252
ENSG00000144354	2.52393	2.20183	2.05706	2.61356	2.09104	2.57979	1.58307	3.02355
ENSG00000144357	5.52998	5.62467	5.61295	5.54903	5.58845	5.56583	5.6561	5.53603
ENSG00000144362	-0.0785382	-0.679719	-0.267469	-0.470837	-0.1091	-0.638171	-0.795803	0.0904864
ENSG00000144366	4.63874	4.84266	4.88913	4.57171	4.89571	4.55316	5.06254	4.42363
ENSG00000144369	3.04889	3.08091	2.96863	3.17863	3.26389	2.84994	3.12443	3.04367
ENSG00000144381	8.30227	8.26558	8.22343	8.34087	8.41243	8.15677	8.03065	8.52521
ENSG00000144395	-0.858424	-1.59085	-1.19054	-1.21334	-0.482522	-1.99931	-1.86824	-0.47714
ENSG00000144401	2.8403	2.69551	2.75174	2.80232	3.06558	2.45508	2.60312	2.98538
ENSG00000144406	-1.04	-1.48939	-1.76586	-0.780192	-2.10885	-0.455722	-0.545079	-1.96671
ENSG00000144426	4.80488	4.77746	4.83426	4.76135	4.5254	5.05556	4.87774	4.75761
ENSG00000144445	3.51019	3.58986	3.68091	3.41604	3.5498	3.54202	3.66621	3.47248
ENSG00000144451	3.45193	3.51475	3.46098	3.51735	3.39278	3.57127	3.59667	3.41401
ENSG00000144452	5.94054	5.50423	5.87441	5.59144	6.04734	5.4081	6.53439	4.85068
ENSG00000144455	6.02982	5.95403	5.90055	6.09339	5.95357	6.03123	5.98619	6.03034
ENSG00000144468	5.34512	5.31147	5.34427	5.32377	5.38063	5.27568	5.42727	5.27076
ENSG00000144476	6.03093	5.64674	5.7026	5.97345	5.1499	6.48598	5.75037	5.95317
ENSG00000144485	-0.48253	-1.45937	-1.10175	-0.706927	-0.547068	-1.37198	-0.869245	-0.997517
ENSG00000144488	-2.5212	-2.36054	-1.73134	-3.17863	-2.02843	-2.85334	-3.6468	-1.27257
ENSG00000144504	2.61761	2.67471	2.67707	2.61965	2.7044	2.57748	2.76263	2.55702
ENSG00000144524	4.80562	5.21441	5.00821	5.02156	5.0501	4.96616	4.99565	5.07143
ENSG00000144535	4.43313	4.5186	4.50144	4.46091	4.43472	4.51391	4.49626	4.50565
ENSG00000144554	2.8021	2.62553	2.71828	2.71508	2.7113	2.7157	2.10454	3.30922
ENSG00000144559	3.76548	3.65931	3.72711	3.71238	3.76158	3.6631	3.53058	3.94545
ENSG00000144560	5.54684	5.63526	5.52734	5.66501	5.61009	5.56928	5.54466	5.67546
ENSG00000144566	6.93734	6.78146	6.85533	6.86694	6.84326	6.87884	6.83452	6.89656
ENSG00000144567	6.78337	6.58176	6.71757	6.65192	6.71921	6.6521	6.7816	6.59809
ENSG00000144579	6.19358	6.08629	6.08563	6.20315	6.12937	6.1518	6.0932	6.21573
ENSG00000144580	5.77901	5.66772	5.74057	5.71725	5.79777	5.65196	5.72775	5.75799
ENSG00000144583	2.01706	2.52102	2.22785	2.34297	2.06354	2.48194	1.68222	2.81858
ENSG00000144589	4.40353	4.4255	4.42109	4.42076	4.38831	4.43942	4.56531	4.31135
ENSG00000144591	5.40933	5.275	5.39533	5.30071	5.3214	5.36497	5.1979	5.5341
ENSG00000144597	5.48873	5.57243	5.51313	5.55743	5.54129	5.51822	5.56034	5.54034
ENSG00000144619	-2.2403	-2.56507	-2.28852	-2.51342	-2.75592	-1.95079	-1.48548	-3.48381
ENSG00000144635	5.18053	5.37715	5.26005	5.30941	5.23338	5.31968	5.12199	5.47612
ENSG00000144642	3.05727	2.82814	3.03828	2.8594	2.7721	3.11947	2.88353	3.04765
ENSG00000144645	4.98639	5.14705	5.09021	5.05515	5.02631	5.10313	4.9119	5.26568
ENSG00000144647	3.20085	2.93579	2.85165	3.31297	3.31595	2.82063	2.90333	3.2839
ENSG00000144648	0.424875	1.07096	0.788219	0.681469	1.05217	0.401669	0.834715	0.640854
ENSG00000144649	-2.38386	-1.3752	-2.42276	-1.34167	-1.06572	-2.87202	-1.31275	-2.61409
ENSG00000144655	4.18355	4.01783	4.26247	3.9463	4.18117	4.02014	4.02737	4.23866
ENSG00000144659	4.68705	4.91655	4.7657	4.85096	4.7619	4.83862	4.70851	4.9431
ENSG00000144668	-2.6594	-2.49874	-2.99183	-2.1172	-2.75362	-2.39594	-1.31647	-4.07152
ENSG00000144671	-1.77394	-1.16582	-0.307765	-2.97745	-1.82134	-1.12514	-1.33236	-1.72752
ENSG00000144674	7.61154	7.4326	7.58378	7.45934	7.49661	7.55285	7.70259	7.33966
ENSG00000144677	6.21186	5.89203	6.08056	6.03921	6.20692	5.90924	6.37114	5.75482
ENSG00000144681	1.28619	1.44685	1.44736	1.28141	1.78813	0.927851	0.960186	1.79284
ENSG00000144711	4.44605	4.37095	4.38297	4.45452	4.44661	4.36868	4.67978	4.17617
ENSG00000144712	-1.27073	-0.869061	-0.79009	-1.31985	-1.17979	-0.951152	-1.74117	-0.466475
ENSG00000144713	9.40313	9.42837	9.31127	9.51474	9.23823	9.59535	9.40776	9.40231
ENSG00000144724	5.2946	5.12923	5.30358	5.13349	4.96467	5.44486	4.83492	5.61729
ENSG00000144730	3.76908	3.74044	3.80435	3.7157	3.84485	3.65755	3.77938	3.7806
ENSG00000144736	3.88313	4.01836	3.87078	4.04313	3.96987	3.931	3.81566	4.13046
ENSG00000144741	3.95533	4.06279	3.83387	4.19735	4.02269	3.9935	4.00741	4.05971
ENSG00000144744	6.3983	6.38642	6.39746	6.3924	6.36533	6.42053	6.31793	6.48991
ENSG00000144746	8.05852	8.11907	7.98439	8.19067	8.02368	8.15526	8.07375	8.09437
ENSG00000144747	6.39547	6.21255	6.3612	6.25402	6.31548	6.30019	6.31889	6.31672
ENSG00000144749	3.47035	3.73033	3.82341	3.39092	3.55815	3.64071	3.25763	3.97614
ENSG00000144785	-3.25429	-2.73106	-2.24967	-3.98647	-1.38026	-5.01253	-4.339	-1.47934
ENSG00000144791	4.95629	4.98188	4.95307	4.99791	4.94783	4.98954	5.11106	4.87334
ENSG00000144792	-0.652049	-1.67581	-0.879851	-1.37021	-0.670826	-1.64448	-1.03966	-1.16793
ENSG00000144802	6.16576	6.3348	6.30797	6.19639	6.31748	6.18205	6.21791	6.30651
ENSG00000144810	6.14431	5.95441	6.35101	5.76002	5.91621	6.17224	5.26364	6.84062
ENSG00000144815	5.02907	4.70024	4.81578	4.92995	4.73935	4.99013	4.70813	5.07261
ENSG00000144821	-1.80557	-1.17285	-0.0256309	-2.69532	-2.14436	-0.891762	-3.18655	-0.0589583
ENSG00000144824	7.5541	7.1191	7.3899	7.28381	7.35792	7.3218	7.46944	7.20492
ENSG00000144827	4.26719	4.28255	4.12595	4.442	4.44393	4.10268	4.20396	4.39759
ENSG00000144834	3.10886	3.31023	3.05669	3.37226	3.17467	3.24284	3.22347	3.23752
ENSG00000144840	5.29211	5.27432	5.21783	5.36206	5.1543	5.41162	5.37221	5.24039
ENSG00000144843	3.05532	3.18653	3.14031	3.10755	3.19066	3.04186	3.12467	3.15535
ENSG00000144847	-3.61509	-1.86947	-2.37408	-3.02491	-2.27015	-3.09506	-3.39779	-2.1231
ENSG00000144848	5.52657	5.37286	5.50237	5.40919	5.50102	5.40405	5.51355	5.43146
ENSG00000144857	2.0425	2.29106	2.36463	1.94343	2.27173	2.03581	2.23069	2.11397
ENSG00000144867	5.59002	5.67703	5.63466	5.64222	5.69226	5.57275	5.40795	5.89497
ENSG00000144868	-2.00501	-4.16627	-1.70182	-4.73408	-1.5118	-5.14407	-2.13567	-3.91987
ENSG00000144893	0.00742932	-0.528519	0.0137928	-0.53443	0.557324	-1.19267	-0.690933	0.322893
ENSG00000144895	6.71303	6.66142	6.67398	6.70465	6.7574	6.61966	6.62573	6.76439
ENSG00000144908	2.05907	1.8533	1.87797	2.06717	2.35234	1.52402	2.00762	1.94046
ENSG00000144909	4.8136	4.68857	4.7197	4.80287	4.71097	4.79702	4.92741	4.62632
ENSG00000144935	3.70338	3.36305	3.76562	3.31009	3.35416	3.73416	3.5137	3.61837
ENSG00000144959	5.76028	5.83934	5.77146	5.83716	5.7702	5.82514	5.48795	6.13918
ENSG00000145012	6.71278	6.69144	6.82991	6.57564	6.69406	6.71386	6.76675	6.65018
ENSG00000145014	4.43784	4.73002	4.56735	4.61093	4.54148	4.6208	4.63657	4.57973
ENSG00000145016	4.79613	4.74016	4.91713	4.6209	4.84694	4.68511	4.88585	4.69743
ENSG00000145020	2.28319	2.56736	2.54154	2.30562	2.40491	2.43723	2.42292	2.45205
ENSG00000145022	3.96288	4.31495	4.05147	4.2412	4.14634	4.13607	3.92882	4.38916
ENSG00000145029	2.8825	3.04316	2.89877	3.03644	2.89549	3.02985	2.75578	3.19659
ENSG00000145040	2.76382	2.51248	2.57643	2.69486	2.37146	2.87473	2.1067	3.1379
ENSG00000145041	5.14395	5.06487	5.20323	5.01349	5.09838	5.1156	5.26893	4.98353
ENSG00000145050	7.32362	7.17224	7.3218	7.17468	7.24273	7.25499	7.07817	7.422
ENSG00000145075	0.694223	0.971922	1.22418	0.468766	0.585098	1.07338	0.242624	1.39446
ENSG00000145088	0.15863	0.250577	-0.099119	0.523977	0.369718	0.0302298	0.450094	-0.0486216
ENSG00000145103	2.54951	3.69217	2.92183	3.28373	3.52259	2.60808	3.68307	2.48802
ENSG00000145107	-1.2805	0.675345	-0.566037	0.172024	-1.40663	0.756701	0.0556569	-0.254613
ENSG00000145113	5.64754	5.63891	5.7027	5.58724	5.8209	5.4618	6.15496	5.12513
ENSG00000145147	-0.791035	-0.992945	-0.817084	-0.968921	-0.639058	-1.13648	-1.54987	-0.257744
ENSG00000145191	5.48637	5.45355	5.52349	5.42521	5.51553	5.42592	5.47954	5.50363
ENSG00000145194	3.06729	3.05189	2.76719	3.34675	3.13416	2.99282	2.7249	3.40523
ENSG00000145214	4.33584	4.42789	4.45284	4.31074	4.49648	4.24794	4.64077	4.14867
ENSG00000145216	5.27092	5.08972	5.16493	5.21069	5.09459	5.26874	5.13509	5.27613
ENSG00000145217	-0.663446	0.267732	0.514733	-1.16863	0.1391	-0.706316	-0.270711	-0.218412
ENSG00000145220	3.81047	3.82239	3.93533	3.70742	3.89865	3.73267	3.49514	4.184
ENSG00000145241	3.28711	3.54425	3.49515	3.34397	3.28839	3.53761	3.4171	3.45666
ENSG00000145244	-0.201465	-0.351145	-0.0103871	-0.556244	-0.617167	0.0848754	-0.177473	-0.376712
ENSG00000145246	5.46834	5.40871	5.39481	5.49226	5.20951	5.65796	5.30947	5.60614
ENSG00000145247	7.58408	7.59596	7.54674	7.63314	7.42847	7.75257	7.57502	7.60439
ENSG00000145283	-0.863659	0.761669	-0.545119	0.54364	-0.434849	0.481318	-0.794663	0.694501
ENSG00000145284	5.06618	5.13137	4.96116	5.25262	5.10069	5.0955	5.26402	4.97973
ENSG00000145287	0.476806	0.470816	0.407782	0.545451	0.831218	0.102921	0.259074	0.700785
ENSG00000145293	6.12034	6.00345	6.04286	6.09183	6.20429	5.92356	6.1972	5.9547
ENSG00000145331	3.38094	2.94738	3.16288	3.19018	3.0949	3.24532	3.05822	3.32821
ENSG00000145332	4.0895	3.95732	4.19278	3.85613	4.16026	3.87897	4.03554	4.07215
ENSG00000145335	4.31321	4.52639	4.26277	4.58425	4.06265	4.74768	4.22179	4.65194
ENSG00000145337	0.113768	-0.293856	-0.357414	0.216354	0.380483	-0.568025	-0.326218	0.173541
ENSG00000145348	4.42193	4.43188	4.48481	4.37989	4.35098	4.50287	4.49839	4.40645
ENSG00000145349	5.57671	5.31524	5.56468	5.33942	5.50363	5.39919	5.5576	5.38049
ENSG00000145354	4.74757	4.52465	4.64789	4.64271	4.63565	4.63976	4.53353	4.79768
ENSG00000145358	-0.62667	0.80147	0.313124	0.0201583	0.320474	0.0260742	-0.900513	0.998377
ENSG00000145362	1.40399	1.49001	1.5165	1.37854	1.2399	1.65321	1.52374	1.38593
ENSG00000145365	3.18974	3.25822	3.23	3.22892	3.20043	3.24666	2.99036	3.49074
ENSG00000145375	2.58627	2.4752	2.6589	2.40682	2.4868	2.57742	2.52382	2.57612
ENSG00000145386	2.92458	2.40965	2.31076	2.96209	2.69442	2.62287	1.68305	3.51377
ENSG00000145388	4.82941	4.82592	4.83654	4.83164	4.78341	4.87122	4.83308	4.87389
ENSG00000145390	6.07391	6.12396	6.17621	6.02638	6.11567	6.08407	6.13596	6.09001
ENSG00000145391	7.4107	7.32461	7.38114	7.35407	7.42022	7.31906	7.39446	7.34277
ENSG00000145414	2.71833	2.56412	2.57234	2.72401	2.79665	2.48673	2.38175	2.93701
ENSG00000145416	-0.350013	0.181015	-0.157351	-0.0196822	-0.0488066	-0.128735	0.0822376	-0.261391
ENSG00000145425	8.60444	8.66147	8.54161	8.72039	8.49421	8.7732	8.5768	8.67386
ENSG00000145428	0.760553	1.02947	1.4173	0.27486	1.18768	0.537621	0.735139	1.06409
ENSG00000145431	5.44543	4.9766	5.22722	5.21702	5.26569	5.16599	4.98246	5.50108
ENSG00000145439	5.167	5.20144	5.07738	5.30183	5.07989	5.28186	5.02259	5.38651
ENSG00000145476	3.29945	3.00721	3.2702	3.05042	3.26685	3.0429	2.77094	3.59071
ENSG00000145494	5.08159	5.08762	5.09994	5.08156	5.13712	5.03109	5.00816	5.21069
ENSG00000145495	6.98884	7.02646	7.03842	6.97881	6.99361	7.02473	7.05245	6.97155
ENSG00000145506	-1.91908	-1.51742	-1.69902	-1.74192	-2.32973	-1.12405	-1.28633	-2.15157
ENSG00000145526	-2.52826	-2.89811	-2.30353	-3.30337	-1.55518	-4.65693	-1.66633	-4.42138
ENSG00000145545	4.37006	4.58386	4.41548	4.54986	4.53126	4.41738	4.50234	4.50012
ENSG00000145555	7.51536	7.32203	7.47141	7.36587	7.39349	7.44805	7.5102	7.32726
ENSG00000145569	3.06089	2.35849	2.7259	2.7984	3.14861	2.24708	2.99278	2.50038
ENSG00000145592	9.31217	9.41095	9.21564	9.50237	9.20061	9.52461	9.32299	9.3793
ENSG00000145604	4.00944	3.97934	3.93399	4.06327	3.87087	4.10793	3.58239	4.41931
ENSG00000145623	8.02537	7.94681	8.09339	7.87662	7.92308	8.05154	7.93145	8.03155
ENSG00000145632	6.91994	6.98938	6.86819	7.04357	7.14362	6.76661	6.86551	7.05301
ENSG00000145675	5.04712	5.35507	5.26353	5.15119	4.97719	5.4188	5.24283	5.20786
ENSG00000145685	6.18185	6.35935	6.26562	6.28019	6.23157	6.31052	6.45401	6.10921
ENSG00000145687	4.11896	4.01699	3.95604	4.20043	4.00063	4.13694	4.17685	4.01206
ENSG00000145700	-1.68962	-1.23945	-2.10511	-0.867901	-1.87756	-1.07243	-0.990133	-1.88125
ENSG00000145703	-2.26656	-1.89945	-2.00308	-2.15492	-1.77001	-2.35392	-2.94653	-1.30927
ENSG00000145715	6.70069	6.9789	6.7396	6.9429	6.80794	6.86959	6.82397	6.86721
ENSG00000145723	2.67912	3.03174	2.72376	2.99602	2.97925	2.74155	2.66146	3.07761
ENSG00000145725	5.03222	5.29454	5.07776	5.26081	5.12783	5.196	5.18985	5.18483
ENSG00000145730	8.3246	8.39286	8.32143	8.39254	8.41995	8.29995	8.32433	8.37996
ENSG00000145734	5.36501	5.4024	5.49442	5.27919	5.34904	5.41871	5.3983	5.41181
ENSG00000145736	0.543837	0.52671	0.245756	0.810846	0.793282	0.299573	-0.0582033	1.08842
ENSG00000145740	5.58197	5.6964	5.70306	5.58155	5.70347	5.5743	5.62715	5.68916
ENSG00000145741	8.42925	8.4623	8.37807	8.50997	8.36938	8.52328	8.30779	8.57064
ENSG00000145743	4.78736	4.73033	4.77684	4.75525	4.7336	4.78687	4.9155	4.65148
ENSG00000145757	-2.41547	-2.25481	-2.97012	-1.69495	-1.03779	-3.63259	-3.06792	-1.63711
ENSG00000145777	1.54959	1.30863	1.46714	1.40199	1.3988	1.46697	1.42207	1.46234
ENSG00000145779	5.01996	4.87005	4.84723	5.06554	4.96834	4.92548	5.07189	4.87031
ENSG00000145780	5.44677	5.39118	5.38665	5.46424	5.46379	5.37469	5.35802	5.52448
ENSG00000145781	4.50627	4.48064	4.40054	4.60341	4.51076	4.47445	4.51624	4.52289
ENSG00000145782	5.91187	6.05134	5.92781	6.0434	5.93376	6.02694	5.94582	6.04838
ENSG00000145794	-2.19489	-0.754127	-1.78138	-1.01567	-2.02376	-0.856051	-2.94635	-0.336058
ENSG00000145808	-0.480574	-0.660951	-0.696188	-0.438225	-0.940911	-0.190482	-0.231162	-0.915828
ENSG00000145817	6.86067	6.88119	6.78355	6.96142	6.78683	6.95422	6.81334	6.94011
ENSG00000145819	3.22088	3.30707	3.381	3.16337	3.10203	3.41853	2.88893	3.65625
ENSG00000145824	-0.326335	0.0836843	-0.111969	-0.134765	-0.593165	0.341739	0.313725	-0.551513
ENSG00000145833	5.77466	5.71789	5.6947	5.80694	5.68375	5.80583	5.56789	5.95866
ENSG00000145860	8.58016	8.5412	8.58957	8.5277	8.45636	8.66708	8.71974	8.38712
ENSG00000145868	5.65243	5.63536	5.70109	5.59358	5.67672	5.61376	5.79965	5.52154
ENSG00000145882	3.70716	3.95119	3.86743	3.78828	3.96779	3.66492	4.00001	3.68681
ENSG00000145901	9.06825	9.32879	9.15875	9.23302	9.10068	9.2978	9.11188	9.26558
ENSG00000145907	8.00117	8.00062	7.92484	8.07453	7.95686	8.04491	7.82314	8.17051
ENSG00000145908	2.35979	2.65855	2.61153	2.42045	2.62155	2.40732	2.03102	2.9938
ENSG00000145911	2.9247	3.85318	3.37304	3.42733	3.07371	3.69827	3.77491	3.08284
ENSG00000145912	5.25474	5.36885	5.17535	5.45921	5.2469	5.37252	5.26699	5.40055
ENSG00000145916	3.89904	4.15324	3.9855	4.07729	4.08174	3.9652	3.99454	4.10393
ENSG00000145919	5.04434	5.06558	5.12035	4.99893	5.05244	5.05716	5.08812	5.07037
ENSG00000145934	5.80594	6.05469	5.77997	6.08738	5.00732	6.76484	5.62064	6.25305
ENSG00000145945	2.33451	2.12625	2.21319	2.26886	2.33871	2.12012	2.32914	2.16598
ENSG00000145949	-1.19728	-0.0796875	-0.34916	-0.948456	-0.597742	-0.690037	-0.627396	-0.671311
ENSG00000145979	4.90412	5.08565	4.94419	5.05793	4.85943	5.12678	5.09378	4.94667
ENSG00000145982	3.01321	3.36893	3.1746	3.22006	3.06795	3.31146	3.1472	3.27589
ENSG00000145990	5.07136	4.60781	4.73261	4.97161	4.62129	5.06689	4.90407	4.83459
ENSG00000145996	4.22598	4.37836	4.33302	4.28281	4.15305	4.44723	4.33404	4.32076
ENSG00000146007	5.88215	5.81213	5.83971	5.86396	5.81519	5.88127	5.86799	5.8616
ENSG00000146021	2.89787	3.36185	3.18743	3.08131	3.00432	3.25027	3.17116	3.12908
ENSG00000146038	-0.27508	-1.19242	-1.11471	-0.324969	-0.677837	-0.770132	-0.94924	-0.509917
ENSG00000146054	4.6323	4.82968	4.74013	4.73501	4.56722	4.88801	4.69113	4.82013
ENSG00000146063	5.24778	5.34958	5.37047	5.23411	5.25054	5.3467	5.37117	5.26922
ENSG00000146066	4.85366	4.77383	4.73224	4.91499	4.91916	4.7062	4.83746	4.84322
ENSG00000146067	5.03512	5.08669	5.28996	4.82323	5.00432	5.12108	5.23547	4.92463
ENSG00000146070	-0.503713	0.038817	-0.793775	0.261432	-0.461201	0.0122258	-0.878701	0.311102
ENSG00000146072	7.41253	7.25348	7.30039	7.36589	7.61415	7.05731	7.3466	7.32116
ENSG00000146083	6.3586	6.45558	6.45506	6.36155	6.46961	6.34872	6.6408	6.18837
ENSG00000146085	5.27819	5.35006	5.2791	5.36095	5.20331	5.42249	5.32016	5.35336
ENSG00000146094	2.58946	2.9343	2.60968	2.92303	2.61207	2.91506	2.36776	3.15287
ENSG00000146109	4.83111	4.79428	4.6371	5.00724	4.84257	4.78246	4.87897	4.79914
ENSG00000146112	7.74948	7.90307	7.92133	7.73008	7.65535	8.00028	8.03717	7.60985
ENSG00000146122	-0.95949	-0.509324	1.51618	-2.94309	-0.9993	-0.474752	-2.91085	1.32731
ENSG00000146143	3.55582	3.19167	3.28871	3.47965	3.36326	3.38909	3.19248	3.60569
ENSG00000146147	-0.832233	-0.527183	-1.08357	-0.260012	-0.68899	-0.683556	-0.0116446	-1.39992
ENSG00000146151	-2.72183	-1.66809	-1.70077	-2.7855	-2.43884	-1.98365	-1.84392	-2.63962
ENSG00000146166	-2.25788	-2.09722	-0.961363	-3.45596	-3.16663	-1.17247	-2.39916	-1.98429
ENSG00000146192	-2.2181	-0.835049	-1.80295	-1.21783	-1.34579	-1.61204	-1.5289	-1.4766
ENSG00000146205	1.41251	1.76689	1.28591	1.88548	1.48774	1.7003	1.36016	1.82478
ENSG00000146223	7.07088	7.03259	6.99701	7.1089	7.12439	6.98058	6.90135	7.21071
ENSG00000146232	4.48411	4.35485	4.47588	4.37917	4.60703	4.21786	4.61801	4.26418
ENSG00000146233	1.42758	1.75071	1.78914	1.38466	1.58816	1.58507	1.41102	1.78017
ENSG00000146242	7.4383	7.23366	7.334	7.33838	7.42959	7.24737	7.35182	7.32295
ENSG00000146243	2.89017	2.97745	2.80779	3.06626	2.9268	2.94344	2.66564	3.22278
ENSG00000146247	5.6621	5.73535	5.82022	5.5799	5.6666	5.73212	5.81583	5.61366
ENSG00000146263	3.72664	3.43868	3.52128	3.65895	3.46418	3.70021	3.40748	3.80232
ENSG00000146267	4.01909	4.14052	3.84302	4.32642	3.93282	4.22027	4.19307	4.02137
ENSG00000146278	6.36515	6.49752	6.5797	6.28433	6.34666	6.51882	6.52118	6.36045
ENSG00000146281	4.13266	4.10953	4.21091	4.04439	4.09553	4.14531	3.82608	4.45983
ENSG00000146282	5.34538	5.48195	5.34332	5.49469	5.30933	5.51361	5.4841	5.38504
ENSG00000146350	2.32542	2.20445	2.08597	2.4661	2.31793	2.21149	2.39631	2.16341
ENSG00000146373	5.29215	5.18725	5.28893	5.20322	5.17588	5.30969	5.32949	5.19789
ENSG00000146376	4.48065	4.47853	4.24079	4.72064	4.66408	4.30502	3.99465	4.97935
ENSG00000146386	6.26052	6.34567	6.29129	6.32084	6.27076	6.33547	6.3196	6.31037
ENSG00000146409	4.29634	4.47037	4.38574	4.39304	4.45846	4.3061	4.17851	4.63285
ENSG00000146410	0.24053	0.149651	-0.41009	0.698432	0.285481	0.122326	-0.724608	0.943351
ENSG00000146411	3.29521	3.72361	3.62754	3.39576	3.31897	3.69118	3.63194	3.42899
ENSG00000146414	3.74796	3.63679	3.71468	3.68626	3.6512	3.73683	3.78012	3.65594
ENSG00000146416	5.91314	5.96358	5.89926	5.9864	6.04013	5.83757	6.07457	5.8318
ENSG00000146425	6.71458	6.71461	6.67985	6.75267	6.72848	6.70256	6.73026	6.71319
ENSG00000146426	1.5889	2.15481	1.88794	1.85228	1.73055	2.00371	2.14376	1.61536
ENSG00000146433	7.015	6.90805	6.94913	6.97668	6.94316	6.98359	7.04009	6.89238
ENSG00000146457	6.2167	6.20547	6.29492	6.13231	6.18868	6.23471	6.13541	6.31374
ENSG00000146463	6.15227	6.03713	6.09402	6.10428	6.05655	6.13685	6.14647	6.0731
ENSG00000146469	-1.99148	-3.41578	-2.42413	-2.93854	-2.6965	-2.62834	-3.25257	-2.06277
ENSG00000146476	5.24513	5.09327	5.10519	5.25045	5.22328	5.11702	5.12129	5.26829
ENSG00000146477	3.10282	3.12199	3.16458	3.06687	3.12378	3.09533	3.20017	3.063
ENSG00000146530	2.96578	2.86036	2.7826	3.05901	2.974	2.85245	2.82218	3.04369
ENSG00000146535	6.27949	6.27073	6.15858	6.39823	6.26804	6.28	6.18222	6.39215
ENSG00000146540	5.14406	4.921	5.02119	5.06917	5.22279	4.8435	5.12474	4.99631
ENSG00000146555	0.924761	1.08542	1.30806	0.672008	1.02419	0.974528	0.973948	1.04264
ENSG00000146556	1.57991	1.48903	1.82565	1.19861	1.73465	1.29718	1.8022	1.25092
ENSG00000146574	2.36437	2.71849	2.44356	2.64682	2.66597	2.42193	2.38766	2.72108
ENSG00000146576	3.60675	3.90114	3.76552	3.74785	3.83617	3.66164	3.76663	3.78374
ENSG00000146587	5.11011	4.77957	5.03866	4.8725	4.88989	5.02179	5.16702	4.77516
ENSG00000146592	2.14663	2.35058	2.26512	2.24944	1.81541	2.64427	1.89139	2.59576
ENSG00000146648	8.98572	8.75725	8.94931	8.78796	8.77287	8.96999	9.17427	8.55252
ENSG00000146670	2.16961	1.83955	1.65469	2.28769	1.98825	2.00488	0.918939	2.90831
ENSG00000146674	8.72581	8.42877	8.31696	8.82044	9.06153	8.10951	9.16306	7.98638
ENSG00000146676	6.10001	6.00197	6.12104	5.98789	6.09352	6.01085	5.99089	6.1424
ENSG00000146677	2.20687	2.68802	2.34878	2.56403	2.00732	2.86286	2.4573	2.4866
ENSG00000146700	1.95416	1.00022	1.58422	1.44404	1.09977	1.98839	2.06686	0.910348
ENSG00000146701	7.36517	7.5642	7.39201	7.53741	7.45803	7.47079	7.34293	7.5875
ENSG00000146707	1.84906	2.40141	2.18598	2.05503	2.13434	2.10046	2.28456	1.97713
ENSG00000146729	6.20795	6.38784	6.2898	6.31132	6.31714	6.27764	6.2902	6.32885
ENSG00000146731	7.93259	8.0695	7.9303	8.06939	8.03209	7.97007	7.86248	8.131
ENSG00000146733	4.90681	4.90438	4.90719	4.91703	4.92427	4.88447	4.71487	5.14332
ENSG00000146757	3.16669	3.24786	3.13594	3.28772	3.17909	3.23641	2.89214	3.5433
ENSG00000146776	2.73978	2.74217	2.67659	2.81426	2.53944	2.93714	2.73215	2.78445
ENSG00000146802	4.94255	4.87916	4.95216	4.88293	4.89728	4.9273	4.98449	4.88935
ENSG00000146826	4.0458	4.32551	4.22758	4.15049	4.18681	4.17706	4.20155	4.21545
ENSG00000146828	4.31705	4.32373	4.32252	4.33159	4.4323	4.202	4.28346	4.40989
ENSG00000146830	5.42217	5.49972	5.66225	5.25119	5.53793	5.38044	5.63071	5.32006
ENSG00000146833	5.30092	5.4504	5.48899	5.26473	5.39526	5.35277	5.43916	5.35073
ENSG00000146834	5.142	5.08771	5.14632	5.0955	5.248	4.97808	5.23369	5.04021
ENSG00000146842	4.75981	4.81903	4.83571	4.75124	4.86863	4.70366	4.86445	4.76136
ENSG00000146856	-1.17143	0.825726	0.0398057	-0.285497	-0.0807977	-0.16735	-0.123743	-0.137031
ENSG00000146858	2.46011	2.30631	2.30963	2.47261	2.35704	2.41197	2.40906	2.39199
ENSG00000146859	3.60325	3.56587	3.67786	3.49857	3.6156	3.54947	3.59329	3.62583
ENSG00000146872	4.91496	4.73731	4.86758	4.80223	4.8195	4.83889	4.91849	4.78825
ENSG00000146904	5.31748	5.28092	5.32531	5.28406	5.43001	5.16557	5.42011	5.21896
ENSG00000146909	4.55838	4.7256	4.65676	4.63998	4.64117	4.64074	4.47395	4.85644
ENSG00000146918	3.71755	3.38012	3.51663	3.57511	3.31791	3.74251	2.80412	4.23305
ENSG00000146938	0.869115	-1.03111	0.557073	-0.617848	0.469541	-0.499764	-0.708232	0.991766
ENSG00000146950	4.63423	4.89502	4.58636	4.95334	4.66394	4.86109	4.71373	4.86609
ENSG00000146963	4.47514	4.45499	4.52326	4.41769	4.52862	4.39729	4.44392	4.5397
ENSG00000147003	1.59068	1.32952	1.35694	1.59502	1.39917	1.53671	1.86667	1.05529
ENSG00000147010	7.15738	7.28336	7.0961	7.34552	7.27685	7.16592	7.35938	7.08562
ENSG00000147027	4.4061	3.89793	4.04682	4.32971	4.38491	3.92722	4.40024	3.96958
ENSG00000147036	0.553115	0.586395	-0.0041249	1.08463	0.700006	0.46456	0.000630626	1.07131
ENSG00000147041	2.8911	2.91602	2.70105	3.14325	2.97939	2.81001	3.45713	2.33391
ENSG00000147044	6.82535	6.73022	6.792	6.76717	6.69595	6.86544	7.01327	6.55358
ENSG00000147050	5.44166	5.38103	5.47966	5.35284	5.44449	5.38131	5.44202	5.42584
ENSG00000147065	9.93207	10.0236	9.89684	10.0528	9.83167	10.1263	9.8064	10.1264
ENSG00000147082	-0.982172	-0.211459	-0.790246	-0.411569	-0.543389	-0.655792	-0.2854	-0.918992
ENSG00000147099	4.34625	4.52019	4.43531	4.44388	4.39453	4.46878	4.30454	4.60838
ENSG00000147100	5.21716	5.18466	5.02217	5.39164	5.10742	5.29099	5.17585	5.27316
ENSG00000147118	3.32722	2.95647	3.3204	2.97836	3.21217	3.08386	3.20102	3.15022
ENSG00000147119	1.43726	1.32081	1.39205	1.37275	1.58358	1.17235	1.0934	1.68785
ENSG00000147121	3.01595	3.01362	2.92976	3.11234	2.93858	3.08945	3.0454	3.0244
ENSG00000147123	5.08073	5.11615	5.03779	5.17306	5.17995	5.01502	5.05546	5.18977
ENSG00000147124	3.3089	3.40652	3.2906	3.43666	3.34736	3.3648	3.36113	3.39744
ENSG00000147127	-1.00511	-2.77045	-1.87253	-1.73486	-1.95149	-1.64232	-1.75914	-1.88741
ENSG00000147130	4.97106	5.01143	5.06127	4.93429	4.76376	5.21289	4.91919	5.11161
ENSG00000147133	5.041	4.91901	4.98219	4.995	4.90747	5.05889	5.19128	4.81416
ENSG00000147140	8.07578	8.10272	8.01654	8.15949	8.02866	8.15059	7.95894	8.21037
ENSG00000147144	4.68601	5.05368	4.89083	4.85257	4.91974	4.80892	4.99208	4.78823
ENSG00000147155	5.36864	5.25774	5.36648	5.27209	5.41266	5.21523	5.10408	5.57216
ENSG00000147162	6.6772	7.04088	6.99022	6.72989	6.78641	6.93122	6.82421	6.90495
ENSG00000147164	6.30415	6.27866	6.19821	6.3919	6.28526	6.29738	6.276	6.3313
ENSG00000147168	0.132014	0.382872	-0.0814043	0.6102	0.406276	0.0925748	0.662758	-0.168128
ENSG00000147174	0.245057	0.812342	0.641281	0.426278	0.36027	0.697627	0.431012	0.63269
ENSG00000147180	2.17762	2.1223	2.07599	2.23457	2.32133	1.9773	1.94576	2.38257
ENSG00000147202	4.97506	4.98199	5.0472	4.91823	4.92616	5.03158	5.14522	4.85485
ENSG00000147224	4.52014	4.48869	4.34912	4.66805	4.46296	4.54225	4.24972	4.79464
ENSG00000147231	1.30164	1.02111	1.035	1.27395	1.12384	1.19201	0.445253	1.81541
ENSG00000147251	0.359272	-0.151445	0.103405	0.150876	1.04139	-0.922862	-0.42822	0.754927
ENSG00000147274	6.83558	6.87219	6.89315	6.81741	6.82233	6.88659	6.78367	6.93584
ENSG00000147316	4.36597	4.47196	4.54796	4.28956	4.39441	4.43836	4.54624	4.33516
ENSG00000147324	5.52016	5.31773	5.41384	5.44346	5.62514	5.2133	5.53498	5.34742
ENSG00000147364	4.32146	3.95711	4.13276	4.17566	4.10156	4.19139	4.20508	4.13804
ENSG00000147382	3.69335	3.70871	3.53662	3.88385	3.7499	3.64931	3.76882	3.6814
ENSG00000147383	5.35698	5.37088	5.33381	5.40599	5.28421	5.44121	5.21943	5.55066
ENSG00000147394	7.63446	7.53234	7.50489	7.66071	7.78585	7.38741	7.70329	7.46082
ENSG00000147400	5.356	5.45231	5.33251	5.48701	5.28443	5.51803	5.2293	5.61758
ENSG00000147403	9.48802	9.66338	9.42182	9.72426	9.47174	9.68108	9.47023	9.65959
ENSG00000147408	3.81555	3.58467	3.68966	3.74407	4.07275	3.29551	3.72417	3.74292
ENSG00000147416	7.24771	7.3516	7.30555	7.2943	7.20258	7.39713	7.3167	7.2855
ENSG00000147419	5.29738	5.34179	5.32364	5.32706	5.26929	5.36958	5.29634	5.3884
ENSG00000147421	3.67547	3.8091	3.86626	3.60877	3.81401	3.65085	3.94333	3.56724
ENSG00000147437	0.271386	0.687303	0.504181	0.446594	0.511437	0.438744	0.546641	0.408838
ENSG00000147439	3.72894	3.74887	3.80454	3.68423	3.60535	3.87056	3.70509	3.82109
ENSG00000147454	6.28805	6.39247	6.46447	6.22321	6.07539	6.59847	6.16338	6.53883
ENSG00000147457	5.75429	5.79663	5.76643	5.79347	5.85294	5.69849	5.81241	5.77422
ENSG00000147459	6.38969	6.4123	6.32582	6.48239	6.27822	6.52157	6.31216	6.51277
ENSG00000147465	-1.66273	-2.94264	-1.95663	-2.55592	-1.96068	-2.54459	-2.12169	-2.3589
ENSG00000147471	5.41241	5.4346	5.34055	5.51942	5.47508	5.37107	5.43496	5.45482
ENSG00000147475	6.47088	6.35364	6.4268	6.40395	6.40497	6.42472	6.4869	6.35905
ENSG00000147488	-1.44705	-4.45631	-2.48971	-2.83747	-2.10861	-3.41896	-2.66	-2.6077
ENSG00000147509	4.24178	3.9602	3.93401	4.30264	4.18742	4.01894	4.17232	4.08934
ENSG00000147526	6.24674	6.24433	6.32239	6.173	6.34687	6.14682	6.26486	6.25135
ENSG00000147533	5.86722	5.7922	5.86099	5.8073	5.89128	5.77118	5.95928	5.73207
ENSG00000147535	4.81433	4.88545	4.88832	4.81921	5.09513	4.58854	4.84843	4.90073
ENSG00000147536	1.73436	1.32899	0.993488	2.01951	1.99529	1.10488	0.606175	2.36629
ENSG00000147548	6.4966	6.41721	6.55734	6.35887	6.45462	6.46766	6.63505	6.29648
ENSG00000147576	0.784569	0.643573	1.38436	-0.0261792	0.332486	1.13762	0.781322	0.658535
ENSG00000147586	4.30125	4.08071	4.09794	4.30388	4.14066	4.24327	4.14549	4.29105
ENSG00000147592	3.94186	3.66677	3.829	3.80803	3.97081	3.63608	3.84873	3.82552
ENSG00000147601	4.21815	4.40727	4.31379	4.32269	4.29767	4.32407	4.27499	4.39934
ENSG00000147604	9.29341	9.30428	9.20725	9.38527	9.11992	9.48	9.23765	9.33981
ENSG00000147606	0.46514	0.23501	0.219229	0.491199	0.251386	0.454908	0.402284	0.306485
ENSG00000147614	1.02844	1.31742	0.728816	1.64072	1.48656	0.831248	1.5767	0.755695
ENSG00000147642	2.81397	2.43054	2.75315	2.51102	2.78703	2.45975	2.57196	2.74041
ENSG00000147649	7.55571	7.45098	7.48548	7.52104	7.51446	7.49471	7.43244	7.57401
ENSG00000147650	5.48625	5.50228	5.53105	5.46637	5.5214	5.46724	5.45611	5.57485
ENSG00000147654	4.14586	4.00711	4.04014	4.13452	4.11792	4.03664	4.1576	4.05018
ENSG00000147669	5.5638	5.37186	5.41962	5.53174	5.48525	5.45407	5.39719	5.58513
ENSG00000147676	7.40405	7.23795	7.26239	7.38014	7.63659	7.012	7.49018	7.15222
ENSG00000147677	7.85546	7.85778	7.80227	7.90912	7.77587	7.93781	7.79278	7.91359
ENSG00000147679	3.59035	3.65606	3.70993	3.54494	3.60778	3.63549	3.50043	3.79252
ENSG00000147684	5.67697	5.59474	5.61077	5.67263	5.7258	5.54662	5.44958	5.86246
ENSG00000147687	4.00191	4.09497	3.99092	4.11924	4.00576	4.08763	4.09056	4.05554
ENSG00000147689	9.86968	9.97603	9.78206	10.0568	9.91871	9.92977	10.0486	9.77363
ENSG00000147697	3.27692	4.22026	3.74463	3.81841	3.4955	4.02283	3.55662	4.0096
ENSG00000147789	4.0791	4.02905	4.17196	3.94388	3.98171	4.12976	4.12505	4.03527
ENSG00000147799	2.41599	2.36913	2.49745	2.28656	2.50269	2.26789	2.54423	2.26292
ENSG00000147804	2.45671	2.23719	2.36596	2.34704	2.46018	2.23168	2.41491	2.31815
ENSG00000147813	4.09173	3.96245	4.12578	3.93872	4.31379	3.71844	3.97416	4.14653
ENSG00000147852	7.0353	6.77653	6.85284	6.96316	6.94747	6.86888	6.97575	6.84626
ENSG00000147853	7.00947	7.08231	7.00983	7.08415	7.06306	7.03	6.99287	7.10732
ENSG00000147854	5.84574	5.94993	5.92614	5.8768	5.88021	5.91403	5.79883	6.02963
ENSG00000147862	5.48677	5.25277	5.40695	5.34511	5.23465	5.50286	5.11184	5.66885
ENSG00000147872	6.33	6.39038	6.47162	6.2506	6.84014	5.87663	5.96805	6.77859
ENSG00000147874	5.09096	5.0466	5.09456	5.05611	5.13234	5.00583	5.10752	5.08062
ENSG00000147883	6.85191	7.09836	6.87335	7.07893	6.95418	6.99691	7.17481	6.78375
ENSG00000147889	5.45119	5.54983	5.37373	5.63981	5.53731	5.46192	5.67865	5.35998
ENSG00000147894	4.48353	4.44321	4.51633	4.42188	4.50526	4.41799	4.56457	4.41141
ENSG00000147905	4.48607	4.11162	4.2933	4.334	4.19887	4.41569	4.41892	4.24096
ENSG00000147912	2.00783	1.73785	1.98587	1.76936	1.77601	1.98419	1.94981	1.82835
ENSG00000147955	6.34326	6.05862	6.14618	6.26817	6.27866	6.12926	6.24503	6.18577
ENSG00000147996	0.854039	1.286	1.00593	1.1436	1.01438	1.1355	0.801292	1.33902
ENSG00000148019	3.45256	3.50329	3.39804	3.5673	3.48543	3.47239	3.1278	3.85007
ENSG00000148053	-0.958164	-2.29227	-1.28881	-1.88811	-2.02331	-1.00405	-1.21358	-1.9844
ENSG00000148057	0.118746	-0.649041	-0.390939	-0.0391455	0.565412	-1.15783	-0.607332	0.201697
ENSG00000148082	-0.151268	-0.547001	-0.135073	-0.563001	-0.240163	-0.450295	-1.07085	0.35996
ENSG00000148090	3.28249	3.53265	3.42147	3.39633	3.49727	3.30336	3.47897	3.37222
ENSG00000148110	6.67981	6.5527	6.60924	6.62826	6.62365	6.61281	6.62556	6.62424
ENSG00000148120	4.32116	4.10755	4.23055	4.21941	4.37647	4.0515	4.08662	4.40833
ENSG00000148143	5.19125	5.1591	5.18118	5.18167	5.08349	5.26895	5.30057	5.09526
ENSG00000148153	4.63329	4.49471	4.61427	4.52981	4.6192	4.50967	4.61493	4.57026
ENSG00000148154	7.09735	6.93144	7.04477	6.98609	7.1953	6.8394	7.13891	6.89651
ENSG00000148158	4.7309	4.54779	4.79298	4.49322	4.6555	4.63243	4.88516	4.43737
ENSG00000148175	8.90922	8.64644	8.84878	8.70102	8.88069	8.6782	8.85778	8.67932
ENSG00000148180	8.76218	8.77885	8.65436	8.88038	9.02077	8.52737	8.94667	8.57939
ENSG00000148187	4.45005	4.50937	4.50548	4.46738	4.4087	4.54774	4.28823	4.71649
ENSG00000148200	1.94475	1.62704	1.97456	1.60293	1.44967	2.13825	1.81145	1.79115
ENSG00000148218	4.17575	4.31685	4.20805	4.29708	4.1433	4.34491	4.24486	4.29716
ENSG00000148219	-0.188924	-0.458898	-0.341709	-0.28421	-0.171288	-0.477513	-0.151198	-0.499437
ENSG00000148225	1.95811	2.23906	1.9785	2.22409	2.16705	2.02877	2.08399	2.13629
ENSG00000148229	5.79935	5.79057	5.73697	5.86208	5.75613	5.83043	5.6254	5.99695
ENSG00000148248	8.42698	8.35894	8.33405	8.44792	8.44942	8.33812	8.25637	8.51575
ENSG00000148288	1.74981	1.33093	1.27016	1.81792	1.60955	1.47562	1.28243	1.81163
ENSG00000148290	4.62892	4.53744	4.55279	4.63294	4.73815	4.42293	4.58242	4.64093
ENSG00000148291	3.8126	3.74649	3.72596	3.85786	3.89053	3.65823	4.05857	3.53281
ENSG00000148296	4.93709	4.93815	4.97247	4.91364	5.06681	4.80415	4.9287	4.99864
ENSG00000148297	4.90454	4.748	4.82254	4.84796	4.86634	4.78777	4.79845	4.91028
ENSG00000148300	4.93435	4.92145	4.99844	4.86808	5.00996	4.84439	4.83437	5.07532
ENSG00000148303	10.2794	10.3374	10.1782	10.4322	10.1372	10.4824	10.2364	10.3545
ENSG00000148308	5.64039	5.54176	5.61082	5.58328	5.60418	5.58281	5.64032	5.58391
ENSG00000148331	4.40931	4.7701	4.53424	4.65761	4.61171	4.56576	4.53136	4.69608
ENSG00000148334	5.08082	5.1227	5.1088	5.10639	5.23693	4.96371	5.09083	5.16215
ENSG00000148335	4.92752	4.92404	5.01017	4.84904	5.03966	4.80779	4.91841	4.9858
ENSG00000148337	6.41331	6.59497	6.51087	6.50136	6.50555	6.50442	6.58353	6.44324
ENSG00000148339	3.48139	3.29362	3.58642	3.17922	3.56606	3.18527	3.73237	3.05037
ENSG00000148341	5.96239	5.86521	5.96193	5.87434	5.85792	5.97539	6.02413	5.83635
ENSG00000148343	4.07501	4.30035	4.39558	3.96765	4.2471	4.11312	4.20198	4.21602
ENSG00000148344	4.12057	4.81645	4.32323	4.63364	4.15776	4.77092	4.74843	4.27167
ENSG00000148346	10.4586	10.8583	10.5289	10.7818	10.7407	10.5834	10.9729	10.3206
ENSG00000148356	4.41927	4.31317	4.32481	4.42708	4.33473	4.39983	4.46708	4.31869
ENSG00000148358	7.47139	7.43483	7.46413	7.44193	7.42364	7.48549	7.5314	7.37484
ENSG00000148362	2.52695	2.4758	2.57021	2.43836	2.69797	2.29249	2.37096	2.67344
ENSG00000148384	3.98418	3.91394	4.09738	3.80218	4.04791	3.84204	4.02037	3.92953
ENSG00000148396	7.46054	7.37691	7.47154	7.36573	7.3364	7.50301	7.39394	7.44447
ENSG00000148399	3.92733	4.38392	4.28916	4.01238	4.21419	4.07722	4.24837	4.09666
ENSG00000148400	6.9493	6.98782	7.1621	6.77289	6.91675	7.0277	7.38808	6.55015
ENSG00000148411	5.21112	5.4236	5.35696	5.28948	5.22691	5.40355	5.19821	5.47872
ENSG00000148426	5.60351	5.18186	5.45454	5.35415	5.51366	5.28681	5.42945	5.41535
ENSG00000148429	4.60169	4.69918	4.62092	4.69224	4.83093	4.4586	4.63075	4.71981
ENSG00000148444	4.21063	4.05278	4.12611	4.15293	4.04742	4.21633	3.98985	4.32498
ENSG00000148450	4.17181	4.18448	4.03158	4.33678	4.11454	4.23887	4.10762	4.2965
ENSG00000148459	2.43286	2.52167	2.28554	2.67659	2.69029	2.26978	2.2379	2.73986
ENSG00000148468	5.23621	5.28028	5.21009	5.31809	5.22739	5.28527	5.12806	5.4307
ENSG00000148481	4.96231	4.90502	4.91225	4.96946	4.82583	5.0405	4.91996	4.99823
ENSG00000148484	6.10646	6.11625	6.08819	6.14159	5.98826	6.23011	5.9249	6.32426
ENSG00000148488	-2.30339	0.290229	-1.71454	-0.102935	-1.01357	-0.542044	-1.06905	-0.531319
ENSG00000148498	6.33341	6.41655	6.35984	6.39476	6.34016	6.41144	6.50277	6.26782
ENSG00000148516	2.71863	2.85846	3.17623	2.39636	2.77846	2.79448	2.37555	3.23445
ENSG00000148541	-0.397681	0.486461	0.181969	-0.014781	-0.219591	0.334005	-0.483632	0.543577
ENSG00000148572	5.2936	5.24561	5.17258	5.3794	5.17107	5.36501	5.24645	5.33785
ENSG00000148600	0.43522	0.353179	0.981692	-0.259151	0.171409	0.640117	0.403896	0.393799
ENSG00000148606	5.77875	5.86891	5.78563	5.87109	5.84698	5.79964	5.74817	5.93402
ENSG00000148634	6.60775	6.6029	6.62389	6.59058	6.54543	6.6672	6.64174	6.58521
ENSG00000148655	2.33988	2.44635	2.29926	2.49286	2.18043	2.59761	2.32118	2.4911
ENSG00000148660	5.61298	5.60314	5.62349	5.60281	5.57907	5.64042	5.69705	5.55866
ENSG00000148672	6.91263	6.7501	6.75153	6.91528	6.84646	6.81824	6.77883	6.89637
ENSG00000148677	2.11269	2.17551	3.62472	0.726764	2.26371	2.03544	0.0640534	4.11274
ENSG00000148680	3.43046	3.71319	3.60761	3.5484	3.49517	3.64554	3.45797	3.72708
ENSG00000148688	4.29916	4.44897	4.3414	4.41868	4.41597	4.32779	4.32004	4.47643
ENSG00000148690	4.25402	4.08601	4.36461	3.9786	4.17449	4.17217	4.23455	4.16421
ENSG00000148700	6.8026	6.74322	6.73559	6.81384	6.76275	6.78474	6.78807	6.77058
ENSG00000148719	5.63201	5.78189	5.64245	5.78012	5.70052	5.71182	5.77298	5.67722
ENSG00000148730	6.54516	6.60978	6.61768	6.54056	6.52088	6.63502	6.56423	6.60787
ENSG00000148735	-0.534743	0.979554	0.786661	-0.384998	0.471045	-0.0538755	0.00808329	0.411855
ENSG00000148737	4.34903	4.53209	4.5043	4.38493	4.33596	4.541	4.51698	4.41248
ENSG00000148773	3.02153	2.55788	2.12207	3.29018	2.89593	2.67459	1.41231	3.84999
ENSG00000148798	0.0792215	-0.0866196	-0.0772393	0.0604298	-0.101607	0.0868569	-0.585758	0.520989
ENSG00000148803	1.59059	1.46785	1.68976	1.3667	1.39216	1.6756	1.6229	1.45524
ENSG00000148814	2.55978	2.4678	2.43388	2.59917	2.34667	2.67392	2.31789	2.72962
ENSG00000148824	1.47578	2.27285	1.95391	1.81896	1.64562	2.10562	1.90996	1.87799
ENSG00000148832	1.09905	1.22616	1.21458	1.10533	1.14096	1.17776	1.35196	0.973627
ENSG00000148834	7.39518	7.50754	7.40641	7.49615	7.41801	7.48527	7.37978	7.52417
ENSG00000148835	2.17998	2.02461	2.15904	2.0557	2.31455	1.87879	2.00989	2.23596
ENSG00000148840	5.30246	5.39431	5.42753	5.27531	5.4065	5.28683	5.32453	5.41447
ENSG00000148841	6.93863	7.0032	6.96352	6.98032	6.84394	7.10132	7.23372	6.71615
ENSG00000148842	3.08698	3.05725	3.15339	2.99388	3.09431	3.04219	3.37135	2.78885
ENSG00000148843	6.30309	6.20514	6.27677	6.2386	6.27492	6.23749	6.28744	6.24701
ENSG00000148848	2.99819	3.28471	2.71036	3.48786	2.48722	3.63672	1.74283	4.14323
ENSG00000148908	5.32727	5.32603	5.19401	5.47438	5.42849	5.22413	5.34103	5.35777
ENSG00000148925	6.38279	6.39627	6.36093	6.42352	6.38811	6.39223	6.38811	6.41336
ENSG00000148926	7.0325	6.92759	7.08466	6.87591	7.10055	6.868	7.33685	6.62625
ENSG00000148935	-2.80508	-1.26591	-1.20531	-3.18311	-1.72564	-2.55055	-2.03118	-2.21989
ENSG00000148943	5.27499	5.13602	5.26474	5.15954	5.2587	5.15615	5.20516	5.25746
ENSG00000148950	3.05474	2.90578	3.0445	2.92862	2.98901	2.97319	3.0062	3.00098
ENSG00000148965	0.652798	0.408201	0.537143	0.530422	0.570985	0.494765	0.30906	0.764715
ENSG00000148985	4.36227	4.59165	4.52081	4.44213	4.3828	4.56635	4.53124	4.47162
ENSG00000149016	2.97873	2.96014	2.98984	2.95924	3.13723	2.77959	3.13559	2.83198
ENSG00000149021	2.92035	2.47529	2.55317	2.93812	3.29358	2.0241	2.8854	2.56733
ENSG00000149043	0.997414	0.221267	1.25017	-0.158131	1.3051	-0.243931	1.035	0.194213
ENSG00000149050	0.552126	0.756507	0.837588	0.444743	0.486037	0.821311	1.01093	0.271034
ENSG00000149054	2.83352	2.51224	2.51869	2.83057	2.53603	2.80293	2.42159	2.94285
ENSG00000149084	6.79709	6.90404	6.82865	6.8753	6.92208	6.78093	6.86857	6.84393
ENSG00000149089	3.32287	3.44099	3.36803	3.40588	3.51165	3.24713	3.24476	3.56212
ENSG00000149090	3.06207	3.25362	3.08048	3.24603	2.69227	3.57718	2.9039	3.42441
ENSG00000149091	6.21436	6.20238	6.23007	6.19269	6.1662	6.25234	6.27986	6.16217
ENSG00000149100	6.8505	6.88534	6.81676	6.92216	6.84752	6.88752	6.71436	7.03272
ENSG00000149115	8.71065	8.54118	8.69908	8.54823	8.58586	8.66778	8.76651	8.46929
ENSG00000149131	6.82827	6.12067	6.71528	6.24515	6.74043	6.2374	6.84167	6.12534
ENSG00000149136	6.89374	6.81864	6.80863	6.90716	6.88781	6.82535	6.70579	7.01846
ENSG00000149150	-1.00914	-0.245815	0.0501249	-1.0823	-1.25882	-0.053148	-1.89439	0.408875
ENSG00000149177	4.42554	4.05168	4.29491	4.21453	4.45327	4.02429	4.24937	4.30549
ENSG00000149179	4.54603	4.40168	4.3563	4.61266	4.45358	4.49578	4.53301	4.46947
ENSG00000149182	5.76499	5.84583	5.80561	5.81373	5.83648	5.77349	5.74391	5.90172
ENSG00000149187	6.98578	6.95713	7.05856	6.88611	6.89967	7.04628	6.99663	6.95561
ENSG00000149196	4.30588	4.43977	4.45857	4.29828	4.35326	4.38873	4.18563	4.60594
ENSG00000149201	-2.56497	-2.40431	-1.83104	-3.27834	-1.78822	-3.30501	-3.17451	-1.7437
ENSG00000149212	5.37635	5.55325	5.14145	5.78151	5.0097	5.88017	5.36318	5.60505
ENSG00000149218	6.37	6.18644	6.19238	6.37587	6.32606	6.23822	6.45274	6.12899
ENSG00000149231	4.85097	5.04189	5.01142	4.89319	4.88305	5.00572	4.82224	5.11689
ENSG00000149243	-0.863345	-0.630535	-1.19604	-0.321401	-0.862503	-0.629274	-0.681378	-0.80965
ENSG00000149256	4.27582	4.56188	4.2608	4.58811	4.23338	4.59693	4.44575	4.44737
ENSG00000149257	7.27675	7.00791	7.08509	7.20141	7.23664	7.04906	6.86962	7.42107
ENSG00000149260	3.61959	3.44781	3.62802	3.45272	3.67094	3.38433	3.84693	3.24304
ENSG00000149262	3.79814	4.03867	3.89726	3.94903	3.95538	3.87521	3.92632	3.95635
ENSG00000149269	6.31675	6.54113	6.47154	6.38971	6.35046	6.50678	6.51652	6.36077
ENSG00000149273	10.1789	10.1914	10.0715	10.2922	10.0478	10.3247	10.1076	10.2373
ENSG00000149289	5.73916	5.87405	5.95054	5.66147	5.74098	5.87423	6.02257	5.61676
ENSG00000149292	3.0536	3.12406	3.00632	3.17946	2.9781	3.19544	2.85715	3.345
ENSG00000149308	4.53199	4.27814	4.52202	4.30362	4.29915	4.52455	4.4707	4.40042
ENSG00000149311	5.3483	5.25452	5.35087	5.26414	5.07705	5.5229	5.24285	5.40533
ENSG00000149313	5.56262	5.4221	5.38013	5.61783	5.44513	5.53954	5.41564	5.61207
ENSG00000149328	1.92917	1.99321	1.72125	2.20222	2.13844	1.79455	1.66069	2.27012
ENSG00000149346	1.27678	1.33183	1.2233	1.39234	1.26907	1.33724	1.51733	1.09918
ENSG00000149357	6.40144	6.40598	6.37589	6.43706	6.43035	6.37809	6.42022	6.40809
ENSG00000149380	-1.30226	-1.02131	-0.319207	-2.25193	-0.829409	-1.60924	-1.44431	-0.873543
ENSG00000149418	8.78563	8.5411	8.59828	8.7201	8.84086	8.49082	8.89358	8.4176
ENSG00000149428	8.30255	8.17133	8.33358	8.13724	8.20171	8.27337	7.95674	8.50524
ENSG00000149474	3.76269	3.7602	3.77915	3.75574	3.81201	3.70526	3.8332	3.737
ENSG00000149476	3.79004	3.85134	3.75768	3.89983	3.92431	3.70486	4.00242	3.67794
ENSG00000149480	7.34881	7.28718	7.32221	7.31443	7.26958	7.36757	7.24465	7.3941
ENSG00000149483	4.44566	4.35606	4.39735	4.42106	4.38247	4.42062	4.43181	4.42449
ENSG00000149485	6.55039	6.48831	6.37027	6.67081	6.3249	6.70054	6.03908	7.00698
ENSG00000149489	1.02255	0.73575	0.805772	0.988529	0.885182	0.888501	1.3798	0.354097
ENSG00000149499	5.31733	5.25078	5.32435	5.25482	5.42858	5.13765	5.34571	5.26789
ENSG00000149503	3.93199	3.77823	3.74192	3.97807	3.84129	3.86733	3.55249	4.1909
ENSG00000149527	6.92104	6.93331	7.09996	6.75491	6.79329	7.06507	7.06079	6.80197
ENSG00000149531	2.31707	3.03473	2.26155	3.08759	2.28286	3.05986	2.81702	2.63353
ENSG00000149532	6.18221	6.17772	6.23481	6.13028	6.2011	6.16072	6.18115	6.20575
ENSG00000149541	5.14477	5.11734	5.21845	5.0489	5.32038	4.93244	5.3018	4.99768
ENSG00000149547	7.79485	7.67828	7.68188	7.79014	7.67025	7.80408	7.6189	7.85032
ENSG00000149548	0.677218	0.381499	0.294888	0.763763	0.411352	0.646172	0.416804	0.64419
ENSG00000149554	3.9734	4.05478	4.06289	3.98375	3.84158	4.17354	3.48153	4.54287
ENSG00000149557	6.38508	6.47232	6.3817	6.48165	5.92713	6.90593	6.11769	6.75286
ENSG00000149564	-1.20713	-0.275947	-0.678985	-0.923186	-0.345022	-1.31867	-0.22884	-1.45665
ENSG00000149573	7.77549	7.55747	7.6842	7.64666	7.71433	7.62467	7.83593	7.49271
ENSG00000149575	-0.712195	-1.33394	-0.852973	-1.16276	-1.07984	-0.891371	-0.601262	-1.4665
ENSG00000149577	4.80253	5.00001	4.8897	4.92427	4.81664	4.98076	4.92127	4.9293
ENSG00000149582	4.74207	4.6593	4.64401	4.77883	4.85933	4.53663	4.76017	4.69526
ENSG00000149591	3.95442	2.99554	4.04258	2.90903	3.46228	3.57622	3.23523	3.89807
ENSG00000149596	0.639285	0.126755	0.63319	0.136987	0.0720057	0.748597	0.603197	0.180159
ENSG00000149599	-1.67553	-3.09983	-2.8419	-1.5198	-1.3134	-3.56716	-2.01602	-2.6556
ENSG00000149600	4.98798	5.01083	4.93271	5.07926	4.9374	5.05894	4.89475	5.15181
ENSG00000149633	-2.12681	-2.88368	-1.80512	-3.25241	-2.28296	-2.70022	-3.32586	-1.5855
ENSG00000149634	-3.18242	-0.519257	-2.52594	-1.00976	-1.39178	-1.80903	-1.88421	-1.49088
ENSG00000149636	3.00808	3.00194	2.9067	3.10551	2.88744	3.11503	2.5378	3.4617
ENSG00000149639	5.29534	5.21168	5.31216	5.20679	4.93657	5.56389	5.24996	5.30226
ENSG00000149657	4.90737	4.88692	4.89698	4.91179	4.85063	4.94662	5.10554	4.73425
ENSG00000149658	6.21981	6.15141	6.25631	6.12044	6.2026	6.17133	6.18259	6.21576
ENSG00000149679	3.38305	3.29399	3.32175	3.37283	3.34911	3.32759	3.44704	3.27562
ENSG00000149716	4.18258	4.19606	4.20062	4.1907	4.1621	4.21469	4.27762	4.15056
ENSG00000149743	4.08397	4.05572	4.12646	4.02312	4.18375	3.94707	4.1367	4.05326
ENSG00000149761	4.13713	4.13129	4.03575	4.25014	4.24176	4.02317	4.10736	4.213
ENSG00000149781	-2.1411	-0.539865	-1.11433	-1.46209	-1.19347	-1.37684	-1.7281	-0.938831
ENSG00000149782	6.2484	6.40726	6.36311	6.2988	6.13455	6.5168	6.27807	6.40117
ENSG00000149792	5.4538	5.47436	5.46764	5.47146	5.53455	5.39316	5.37347	5.59791
ENSG00000149798	4.91083	5.07588	4.9143	5.08491	5.01928	4.96659	4.78649	5.24245
ENSG00000149806	7.7916	7.80607	7.73733	7.85845	7.85317	7.74631	7.75951	7.83197
ENSG00000149809	3.38401	3.18067	3.28603	3.31099	3.61479	2.90888	3.48552	3.11741
ENSG00000149823	4.76238	4.77402	4.76613	4.7833	4.85416	4.67769	4.86498	4.72017
ENSG00000149922	2.2036	2.39861	2.27349	2.3345	2.17486	2.4236	2.3701	2.25992
ENSG00000149923	6.59459	6.6752	6.57847	6.69535	6.65817	6.61189	6.62648	6.65869
ENSG00000149925	11.0355	11.1647	10.9782	11.2133	11.1588	11.0457	11.1895	10.9801
ENSG00000149927	-2.79428	-2.63362	-2.78598	-2.64831	-2.26365	-3.04347	-4.68476	-1.17303
ENSG00000149929	2.91152	2.5439	2.83255	2.64407	2.91993	2.53462	2.61395	2.91159
ENSG00000149930	5.93405	5.87775	5.96269	5.85658	6.01516	5.79917	5.95037	5.89484
ENSG00000149932	6.17563	6.19477	6.15694	6.2201	6.15914	6.21301	6.27075	6.12619
ENSG00000149948	8.13642	8.33455	8.23981	8.22794	7.97315	8.49886	8.20022	8.25886
ENSG00000149968	1.31411	0.689935	-0.0117935	1.57168	-0.168627	1.67533	-0.738325	2.02882
ENSG00000149970	-2.37667	-3.35352	-2.97104	-2.83337	-3.05444	-2.74526	-4.28447	-1.72967
ENSG00000150051	-0.805076	-2.22938	-1.22345	-1.70246	-1.06649	-1.8914	-1.77867	-1.03449
ENSG00000150054	4.35056	4.40249	4.37652	4.38728	4.52279	4.21016	4.67131	4.10614
ENSG00000150076	-1.3977	-2.45943	-2.04247	-1.54223	-1.47807	-2.34278	-0.979781	-3.04296
ENSG00000150093	11.1258	10.8055	10.9227	10.9974	10.9077	11.0242	10.9591	10.9389
ENSG00000150165	3.66348	3.52321	3.51515	3.68189	3.28309	3.89073	3.57437	3.65699
ENSG00000150281	1.66916	1.82982	1.85382	1.65045	1.56305	1.93173	1.62718	1.88824
ENSG00000150316	5.02467	5.04994	4.98881	5.09981	5.11142	4.96026	5.03314	5.0902
ENSG00000150347	4.70607	4.56071	4.65132	4.63201	4.54884	4.7214	4.67396	4.6482
ENSG00000150394	-2.76511	-1.01948	-2.16206	-1.55873	-1.86898	-1.80081	-1.66659	-2.00131
ENSG00000150401	3.1374	2.97249	3.05242	3.07688	3.10945	3.00022	3.11685	3.04
ENSG00000150403	7.06751	6.89587	7.00018	6.96588	6.84801	7.11892	7.04938	6.92373
ENSG00000150433	3.40097	3.48006	3.55942	3.3258	3.39336	3.48395	3.40464	3.5212
ENSG00000150455	2.17109	2.22539	1.89585	2.50466	2.20064	2.19711	2.21011	2.21378
ENSG00000150456	2.48656	2.42208	2.21884	2.68821	2.32113	2.58109	2.32015	2.6088
ENSG00000150457	5.2128	4.86973	4.98647	5.12413	5.13825	4.95298	5.02688	5.11791
ENSG00000150459	6.88966	6.85492	6.83246	6.9152	6.87433	6.87255	6.88206	6.87411
ENSG00000150471	-3.3868	0.86132	-0.569325	-0.431656	-1.44116	-0.0193529	-2.82395	0.563332
ENSG00000150477	2.38166	2.62075	2.37572	2.6348	2.44454	2.54878	2.85443	2.16319
ENSG00000150527	1.91149	2.38784	2.16406	2.1221	2.24225	2.02983	2.3871	1.91085
ENSG00000150540	3.56985	3.12784	3.2926	3.43705	3.35575	3.35458	3.28214	3.47959
ENSG00000150556	0.855321	1.11726	0.721446	1.26823	1.06577	0.880558	1.63744	0.279864
ENSG00000150593	7.6648	7.6468	7.69732	7.61333	7.40719	7.90721	7.89561	7.41304
ENSG00000150627	-0.698975	0.364388	0.0119347	-0.286495	-0.309721	0.00998807	-0.414394	0.0924718
ENSG00000150628	-3.66678	-2.28373	-4.31485	-1.85525	-3.38591	-2.46975	-3.10866	-2.69379
ENSG00000150630	5.40015	5.27244	5.14771	5.53026	5.26878	5.39484	5.05097	5.651
ENSG00000150636	-2.47935	-1.95612	-1.23214	-3.20995	-2.14638	-2.28466	-3.33292	-1.16514
ENSG00000150637	-1.58859	-0.880439	-1.15936	-1.22815	-2.1785	-0.42227	-1.57985	-0.910882
ENSG00000150667	1.74797	2.135	1.88881	2.00071	1.60637	2.26667	2.17684	1.74095
ENSG00000150672	-0.649267	-1.22557	-0.793025	-1.05589	-0.89004	-0.942165	-0.73941	-1.12321
ENSG00000150681	-2.92101	-1.17539	-2.37938	-1.58964	-2.69681	-1.34854	-1.96382	-1.91152
ENSG00000150687	7.55424	7.37607	7.36318	7.56697	7.32025	7.60972	7.3532	7.57791
ENSG00000150712	5.12003	5.06586	5.10059	5.09925	5.12781	5.0593	5.06131	5.17581
ENSG00000150722	2.09071	1.61481	1.83627	1.8993	1.86815	1.85444	1.85894	1.892
ENSG00000150753	7.8742	7.92095	7.85392	7.93944	7.90852	7.88688	7.69248	8.09611
ENSG00000150756	2.8837	2.76992	2.81834	2.84966	2.99263	2.65631	2.66602	3.0332
ENSG00000150760	6.05517	6.06596	6.14335	5.98357	5.92054	6.20151	6.09599	6.05431
ENSG00000150764	4.42762	4.51421	4.30728	4.64411	4.24389	4.68668	4.4901	4.5034
ENSG00000150768	5.96603	5.95529	5.89123	6.03969	6.03827	5.88314	5.90107	6.05254
ENSG00000150773	-0.515894	-0.755772	-0.780382	-0.498323	-0.764883	-0.5103	-0.891521	-0.403122
ENSG00000150776	4.78653	4.92928	4.79984	4.92907	4.7806	4.93174	4.78297	4.98146
ENSG00000150779	4.56047	4.51014	4.54922	4.53512	4.5543	4.51473	4.34838	4.77212
ENSG00000150782	4.90716	5.39739	4.83219	5.47641	5.06126	5.24768	4.83645	5.49989
ENSG00000150787	5.08662	5.02389	5.06735	5.05703	5.0557	5.05592	5.05301	5.10859
ENSG00000150867	4.59659	4.57942	4.65052	4.53756	4.57118	4.60332	4.48936	4.73931
ENSG00000150907	4.5558	4.6544	4.65809	4.55979	4.49478	4.71369	4.8017	4.45284
ENSG00000150938	6.459	6.33372	6.52612	6.27118	6.34226	6.45231	6.1848	6.63147
ENSG00000150961	6.73919	6.65635	6.67115	6.72847	6.62179	6.77255	6.50465	6.90532
ENSG00000150967	2.75393	2.97372	2.94385	2.78233	2.83623	2.88198	2.95241	2.80453
ENSG00000150977	4.37362	4.18258	4.38645	4.18331	4.26993	4.29087	4.24058	4.37653
ENSG00000150990	4.52679	4.39795	4.466	4.47936	4.62282	4.29457	4.56291	4.41542
ENSG00000150991	10.5892	10.6543	10.6322	10.6047	10.6829	10.5658	10.7708	10.4466
ENSG00000150995	4.70941	4.66792	4.68097	4.71555	4.93964	4.4053	5.12421	4.25197
ENSG00000151006	1.89991	1.83673	1.78239	1.96411	1.66283	2.07545	2.04245	1.71831
ENSG00000151012	5.86022	5.27254	5.65702	5.49732	5.48114	5.67261	5.48562	5.70564
ENSG00000151014	3.20803	3.45537	3.06907	3.59214	3.14466	3.5113	3.17713	3.51893
ENSG00000151023	1.52825	1.24377	1.70656	1.05574	1.12901	1.66925	1.43021	1.36974
ENSG00000151065	3.56668	3.55871	3.60965	3.52539	3.55014	3.57261	3.65881	3.5118
ENSG00000151090	4.85201	4.64144	4.8351	4.67659	4.92738	4.55782	5.29641	4.1801
ENSG00000151092	4.62592	4.5619	4.52628	4.67705	4.58183	4.60481	4.50643	4.73265
ENSG00000151093	3.88079	3.82566	3.74986	3.9748	3.96488	3.7394	3.77506	3.9828
ENSG00000151116	5.41116	5.35339	5.40467	5.37125	5.2684	5.49625	5.37914	5.42972
ENSG00000151117	1.01553	1.04084	0.906916	1.15284	1.03333	1.02419	0.914792	1.15054
ENSG00000151131	2.44439	2.72014	2.37865	2.78964	2.74317	2.44158	2.23088	2.94324
ENSG00000151135	6.44732	6.39463	6.32148	6.52604	6.24358	6.59319	6.27399	6.58894
ENSG00000151136	5.00022	5.08945	5.01578	5.08589	4.97147	5.11523	5.10057	5.03683
ENSG00000151148	5.91161	6.03712	6.02859	5.92625	5.90179	6.04719	6.03413	5.94511
ENSG00000151150	5.03612	4.85943	4.98391	4.9284	4.87046	5.03437	5.09134	4.85607
ENSG00000151151	5.127	5.01092	5.10304	5.04825	4.92825	5.20824	4.99051	5.19612
ENSG00000151164	-1.00249	-0.681364	-0.347047	-1.3938	-0.735304	-0.96879	-1.18694	-0.506605
ENSG00000151176	5.70065	5.72038	5.74493	5.68441	5.54967	5.87177	5.78396	5.67419
ENSG00000151208	6.47863	6.51621	6.57367	6.42278	6.56179	6.43762	6.65237	6.3577
ENSG00000151229	3.04532	2.89417	3.05664	2.89359	2.92963	3.01045	2.68878	3.28761
ENSG00000151233	3.9188	3.95417	4.00159	3.88056	3.91195	3.9582	3.92359	3.99954
ENSG00000151239	7.03009	6.96339	6.96285	7.03305	6.97143	7.02262	6.91335	7.08872
ENSG00000151240	3.22245	2.7226	2.70213	3.34357	3.24387	2.69765	3.33577	2.6491
ENSG00000151247	5.44607	5.37241	5.31717	5.51378	5.40052	5.41579	5.31194	5.54837
ENSG00000151276	4.09731	4.05866	4.04377	4.13184	4.2142	3.93009	4.26532	3.93218
ENSG00000151287	2.27226	2.42038	2.39668	2.30564	2.33621	2.35881	1.98592	2.71755
ENSG00000151292	5.68553	5.64094	5.6496	5.68801	5.67354	5.65478	5.60287	5.76405
ENSG00000151304	3.719	3.77613	3.7657	3.74022	3.76636	3.72484	3.74561	3.79791
ENSG00000151320	2.0658	1.79582	1.95968	1.91678	1.84655	2.02575	1.97753	1.91706
ENSG00000151322	-2.31963	-1.71151	-2.27339	-1.77315	-1.75712	-2.34103	-1.41365	-2.73986
ENSG00000151327	5.69125	5.57156	5.59023	5.68624	5.64531	5.62123	5.63608	5.66851
ENSG00000151332	3.77623	3.67212	3.78404	3.67745	3.83638	3.60409	3.82898	3.66847
ENSG00000151338	3.8378	3.72915	3.69609	3.89549	3.87781	3.68554	3.88263	3.73481
ENSG00000151348	7.45422	7.37639	7.4148	7.41642	7.28931	7.54075	7.18258	7.65012
ENSG00000151353	3.7172	3.90317	3.77289	3.85929	3.83017	3.78877	3.69801	3.96725
ENSG00000151364	1.62061	1.41055	1.39309	1.62463	1.43629	1.58463	0.790467	2.17276
ENSG00000151366	4.6627	4.73087	4.64528	4.76123	4.64303	4.74746	4.48167	4.95403
ENSG00000151376	3.0799	3.17981	3.0673	3.20497	3.28413	2.95488	3.30546	2.98237
ENSG00000151413	3.99897	4.06931	4.02531	4.05587	3.7781	4.27914	3.97535	4.13981
ENSG00000151414	5.76963	5.69402	5.78489	5.6878	5.80738	5.65711	5.59243	5.91026
ENSG00000151422	5.08718	5.09209	5.14008	5.05055	5.028	5.15094	5.06297	5.16509
ENSG00000151445	4.52697	4.52735	4.60198	4.46436	4.40261	4.64908	4.43488	4.66954
ENSG00000151458	5.85289	5.92938	5.9184	5.87273	5.736	6.04363	5.80688	6.00894
ENSG00000151461	5.9639	5.6655	5.85026	5.79174	5.711	5.92722	5.83696	5.83248
ENSG00000151465	6.23304	6.12622	6.13001	6.23732	6.1964	6.16291	5.98317	6.40358
ENSG00000151466	2.98677	2.56019	2.74061	2.82358	2.70804	2.84445	2.54223	3.04591
ENSG00000151468	-0.511146	-1.82442	-1.39296	-0.892722	-1.44211	-0.843423	-1.24581	-1.06227
ENSG00000151470	3.48643	3.61924	3.55409	3.56438	3.2748	3.81882	3.51609	3.63379
ENSG00000151474	4.6991	4.93834	4.94012	4.71131	4.71697	4.91615	4.63382	5.04897
ENSG00000151490	-2.03316	-0.979419	-1.16637	-1.68078	-3.42628	0.101321	-0.879994	-1.9057
ENSG00000151491	5.48994	5.29277	5.39071	5.41112	5.50228	5.28684	5.52021	5.30851
ENSG00000151498	4.43363	4.77158	4.59107	4.62991	4.46785	4.73276	4.50914	4.74417
ENSG00000151500	4.58812	4.69417	4.58693	4.70864	4.5257	4.7531	4.68851	4.64537
ENSG00000151502	5.40185	5.50209	5.34928	5.56541	5.35631	5.54315	5.45104	5.49465
ENSG00000151503	4.06228	4.02209	3.95714	4.13593	3.98363	4.09637	3.66719	4.43927
ENSG00000151532	5.07241	5.03578	5.11496	5.00411	5.09385	5.01492	5.0761	5.08271
ENSG00000151552	4.46662	4.53387	4.50049	4.51363	4.26572	4.72577	4.43637	4.61241
ENSG00000151553	5.1714	5.07694	5.18409	5.07585	5.15158	5.10026	5.25283	5.04146
ENSG00000151572	3.77106	3.35843	3.43477	3.70428	3.34648	3.77388	3.38342	3.78308
ENSG00000151575	0.965647	1.66945	1.17302	1.47342	1.45377	1.20955	1.12142	1.52815
ENSG00000151576	4.55487	4.52755	4.50754	4.58871	4.55461	4.52594	4.36658	4.76372
ENSG00000151611	3.30781	3.17972	3.1412	3.36561	3.08751	3.40341	3.41663	3.11653
ENSG00000151612	5.0741	5.35534	5.1892	5.24946	5.17138	5.25355	5.2923	5.18139
ENSG00000151617	3.50844	3.61229	3.36725	3.7607	3.36806	3.74397	3.589	3.5796
ENSG00000151623	4.45407	3.77936	4.19512	4.18546	4.81005	3.27294	4.93432	3.1653
ENSG00000151632	6.86156	7.24054	7.01815	7.08656	6.71663	7.38102	7.12599	6.98522
ENSG00000151640	2.86112	2.8976	2.63946	3.11974	2.65499	3.09234	2.88507	2.91053
ENSG00000151651	6.2354	6.20255	6.23465	6.20979	6.46457	5.97334	6.17445	6.29031
ENSG00000151657	3.45719	3.37561	3.44764	3.39817	3.4465	3.38567	3.31474	3.56816
ENSG00000151665	3.4293	3.68595	3.55684	3.56407	3.71434	3.38831	3.51505	3.64152
ENSG00000151687	0.160113	0.0746119	0.211033	0.0193949	0.15699	0.0770607	0.211508	0.0227998
ENSG00000151689	4.99452	4.82161	4.96344	4.8696	5.02052	4.79654	5.0682	4.7968
ENSG00000151690	6.06836	6.0437	6.08362	6.03536	6.09609	6.01983	6.24114	5.89601
ENSG00000151692	0.115368	-0.340643	0.402845	-0.59699	-0.319124	0.0539	-1.6396	1.18958
ENSG00000151693	6.59639	6.57158	6.54284	6.63018	6.62433	6.54847	6.79105	6.39104
ENSG00000151694	6.49556	6.31237	6.45781	6.35622	6.32892	6.48477	6.4507	6.37961
ENSG00000151702	5.04124	5.15662	5.11915	5.09647	4.57994	5.57252	4.83138	5.39181
ENSG00000151715	3.07269	3.24231	3.06224	3.26469	3.50524	2.77785	3.14965	3.20195
ENSG00000151718	5.37104	5.10759	5.26451	5.23283	5.30122	5.18522	5.18915	5.3462
ENSG00000151725	2.72427	2.63454	2.54241	2.8198	2.80399	2.56262	2.20906	3.15353
ENSG00000151726	7.36214	7.2099	7.38286	7.18888	7.60132	6.97828	7.38631	7.18744
ENSG00000151729	4.92546	4.95513	4.82475	5.07157	5.0024	4.8763	4.93379	4.99689
ENSG00000151743	2.66143	2.67191	2.81519	2.51487	2.72935	2.59541	2.64039	2.73005
ENSG00000151746	4.23227	3.99207	4.1326	4.11718	4.14047	4.092	4.27514	4.004
ENSG00000151748	5.90251	5.63309	5.83601	5.71256	5.8082	5.73909	5.92481	5.64771
ENSG00000151773	1.96125	1.72899	1.72262	1.97485	1.53372	2.15181	1.91469	1.80074
ENSG00000151778	-0.183693	-1.24543	-0.355967	-1.0663	-0.991453	-0.416323	-1.43977	0.0169179
ENSG00000151779	5.59963	5.66324	5.53856	5.73456	5.47947	5.77942	5.68785	5.61456
ENSG00000151789	-2.81001	-3.30143	-4.02132	-2.29869	-2.99449	-3.13277	-3.9983	-2.36104
ENSG00000151806	5.02387	5.23075	5.11807	5.15003	4.95978	5.28636	5.01472	5.28383
ENSG00000151812	-2.38356	-3.80787	-3.34596	-2.91878	-3.53789	-2.73275	-3.99822	-2.36096
ENSG00000151835	5.4903	5.24664	5.46178	5.28726	5.20791	5.52826	5.12217	5.65807
ENSG00000151846	2.30342	2.38122	2.31119	2.38079	2.16239	2.52216	2.60085	2.10728
ENSG00000151849	2.28	2.19658	2.35797	2.12818	2.1932	2.28228	1.68259	2.78789
ENSG00000151876	1.11541	1.51508	1.51448	1.12773	1.23049	1.40175	0.987511	1.6444
ENSG00000151881	4.34516	4.05633	4.16931	4.25324	4.15541	4.25092	4.10722	4.35251
ENSG00000151882	4.46959	4.68791	4.15891	5.00157	4.80279	4.36695	4.45176	4.75128
ENSG00000151883	5.01843	5.11594	4.98572	5.16102	4.97416	5.15563	5.08677	5.09528
ENSG00000151893	6.83026	6.77459	6.83029	6.77767	6.75666	6.85178	6.87578	6.74169
ENSG00000151914	9.62321	9.36143	9.44067	9.53765	9.14878	9.83785	9.53367	9.42858
ENSG00000151917	-0.793217	-0.903859	-0.814525	-0.883306	-0.62153	-1.08387	-1.01511	-0.680408
ENSG00000151923	6.18565	6.26964	6.29909	6.16031	6.26194	6.19303	6.20298	6.27683
ENSG00000151929	7.35007	7.42502	7.4076	7.36724	7.47196	7.3064	7.46668	7.30908
ENSG00000151967	-0.205324	-0.375871	0.0240694	-0.575227	-0.681554	0.0386924	-1.45762	0.675596
ENSG00000152022	5.11273	4.96186	5.01961	5.07101	5.05107	5.0245	4.93989	5.18707
ENSG00000152049	-0.845658	-0.684998	-0.122588	-1.32887	-1.48818	-0.124552	-1.58995	-0.0576594
ENSG00000152056	5.21852	4.92923	5.09035	5.08331	5.09288	5.07029	5.34579	4.84583
ENSG00000152061	5.19391	5.06312	4.98964	5.28992	5.12558	5.13589	5.32811	4.97584
ENSG00000152076	0.0408404	-0.294457	0.115639	-0.356746	-1.49075	0.979518	-0.576589	0.212676
ENSG00000152078	1.56817	2.02735	1.49164	2.10413	2.08932	1.5365	1.53397	2.07169
ENSG00000152082	4.67929	4.37918	4.4053	4.69441	4.67818	4.38308	4.68402	4.43381
ENSG00000152092	-2.79298	-1.49482	-2.25014	-2.11247	-1.13435	-3.32252	-2.22039	-2.16809
ENSG00000152102	7.78849	7.73867	7.74836	7.77691	7.75369	7.776	7.79541	7.72598
ENSG00000152104	7.30785	7.18065	7.29672	7.19247	7.10657	7.38362	7.18628	7.30695
ENSG00000152117	3.49501	3.5449	3.68096	3.35701	3.42878	3.61003	3.62399	3.45771
ENSG00000152127	6.40867	6.28404	6.38801	6.3107	6.41356	6.28568	6.48702	6.22666
ENSG00000152133	4.12003	4.1602	4.08357	4.21174	4.1991	4.07617	4.18772	4.14193
ENSG00000152137	3.90633	4.30256	4.04043	4.16939	4.06791	4.12233	4.57714	3.64197
ENSG00000152147	3.55128	3.46347	3.31384	3.72048	3.58902	3.42512	3.48743	3.57527
ENSG00000152154	0.322671	0.772837	0.853907	0.236261	0.0505553	1.03626	0.744033	0.357448
ENSG00000152193	3.2133	3.17982	3.13374	3.27141	3.19829	3.19431	3.04322	3.38891
ENSG00000152213	-2.98666	-1.24103	-2.68518	-1.4695	-2.72479	-1.43422	-2.01657	-1.96427
ENSG00000152217	3.92516	3.51015	3.54911	3.92423	3.83333	3.61008	3.6618	3.83942
ENSG00000152219	3.93507	4.1271	4.00619	4.06689	3.96888	4.08813	4.08769	4.02226
ENSG00000152223	6.07677	5.7547	5.88782	5.9589	5.87529	5.96565	5.97792	5.89143
ENSG00000152229	6.14444	6.27854	6.26896	6.1568	6.23372	6.18968	6.37471	6.06873
ENSG00000152234	8.35651	8.45254	8.30698	8.49873	8.39329	8.41551	8.16017	8.63673
ENSG00000152240	3.78243	3.68215	3.63009	3.84524	3.77309	3.69188	3.41635	4.08127
ENSG00000152242	5.82571	5.74926	5.72171	5.86507	5.77798	5.79897	5.8239	5.7877
ENSG00000152253	-1.15196	-1.44851	-2.53667	-0.328612	-0.460921	-1.97771	-2.70669	-0.234055
ENSG00000152256	5.38664	5.47077	5.29792	5.56862	5.34942	5.50275	5.23989	5.65458
ENSG00000152268	-1.08992	-0.929256	-0.732162	-1.33146	-1.36444	-0.63576	-0.592091	-1.48321
ENSG00000152270	-2.14863	-1.50254	-1.91543	-1.77776	-1.42876	-2.31752	-1.46094	-2.30173
ENSG00000152284	4.21302	4.17864	4.17885	4.22709	4.02496	4.36516	4.26203	4.18112
ENSG00000152291	7.93005	7.9655	7.98013	7.91324	7.95391	7.94466	8.00354	7.88343
ENSG00000152292	-2.55283	-2.87759	-3.55342	-1.83079	-1.96201	-3.4788	-2.75259	-2.70029
ENSG00000152332	7.46601	7.35288	7.436	7.38277	7.42394	7.39788	7.44833	7.37065
ENSG00000152348	2.70995	2.83846	2.74976	2.809	2.43399	3.09401	2.63765	2.93633
ENSG00000152359	3.32932	3.07364	3.17314	3.25623	3.16792	3.24438	3.33699	3.11577
ENSG00000152377	7.38673	7.25923	7.03336	7.6131	6.97977	7.66157	7.2296	7.42048
ENSG00000152380	-0.514425	-0.25755	-0.569631	-0.200636	0.0510849	-0.855654	-0.41948	-0.36718
ENSG00000152382	3.46047	3.52317	3.51865	3.47229	3.72442	3.23652	3.48107	3.54868
ENSG00000152404	3.21376	3.39511	3.24735	3.37104	3.53822	3.05848	3.19894	3.45105
ENSG00000152409	4.67906	4.77091	4.84695	4.6021	4.64812	4.80167	5.00194	4.48157
ENSG00000152413	4.28059	3.95428	4.07278	4.20182	4.24465	3.99616	4.27487	4.02076
ENSG00000152422	3.39486	3.02856	3.26504	3.17839	3.20313	3.22862	3.01709	3.46458
ENSG00000152433	1.39858	1.39877	1.42304	1.37823	1.18842	1.60734	1.39569	1.41793
ENSG00000152439	3.19569	2.99257	3.17829	3.02564	3.15635	3.03249	3.30387	2.92227
ENSG00000152443	3.76428	3.90756	4.07428	3.58	3.91563	3.73925	3.8374	3.87871
ENSG00000152454	2.78329	2.78661	2.86476	2.70629	2.88554	2.6688	2.92921	2.66778
ENSG00000152455	2.61295	2.55869	2.552	2.6259	2.48353	2.68355	2.22578	2.95346
ENSG00000152457	3.6446	3.74541	3.65156	3.75082	3.81312	3.56674	3.7414	3.69364
ENSG00000152463	2.33933	2.11705	2.29704	2.18317	2.94104	1.33695	2.47597	1.98368
ENSG00000152464	3.43845	3.35047	3.49647	3.30077	3.45333	3.33294	3.33087	3.51131
ENSG00000152465	3.87249	3.94097	3.94508	3.87714	4.00638	3.79852	3.88647	3.97655
ENSG00000152475	0.0576095	-0.156126	-0.0621844	-0.00940419	0.113328	-0.225128	0.464683	-0.631881
ENSG00000152484	5.62974	5.45093	5.60942	5.48332	5.54231	5.54646	5.62299	5.50086
ENSG00000152487	-2.69991	-0.954286	-2.02268	-1.44891	-2.96383	-0.780187	-1.60278	-1.75694
ENSG00000152492	6.16041	6.30785	6.22852	6.2455	6.13492	6.33229	6.23641	6.25864
ENSG00000152495	0.269045	-0.43464	-0.274228	0.11498	0.103746	-0.258719	-0.663464	0.488371
ENSG00000152503	1.05272	1.39979	1.16013	1.2978	1.14405	1.3109	1.09543	1.3673
ENSG00000152518	6.57431	6.54297	6.64096	6.4784	6.67932	6.44552	6.79803	6.33203
ENSG00000152520	4.85022	5.07599	5.01507	4.92016	4.95778	4.9644	4.93049	5.04317
ENSG00000152527	1.97877	2.56591	2.3987	2.13408	2.42636	2.0999	2.22644	2.33339
ENSG00000152556	6.02036	6.17209	6.10905	6.08907	6.1311	6.06032	6.0981	6.12199
ENSG00000152558	8.65821	8.53029	8.60831	8.57543	8.52746	8.66248	8.63526	8.53706
ENSG00000152580	-0.14915	-0.93958	-1.01463	-0.139999	-0.658607	-0.462113	-1.159	-0.0286947
ENSG00000152582	-0.0507588	-0.109109	-0.892477	0.598829	-0.152094	-0.0152113	-0.559911	0.306834
ENSG00000152601	6.95256	6.74617	6.90617	6.79556	6.81273	6.8907	6.83065	6.88088
ENSG00000152620	4.67014	4.45371	4.60274	4.54121	4.66441	4.46116	4.53436	4.65356
ENSG00000152642	3.96609	4.35324	4.04808	4.27663	4.41279	3.87103	4.40403	3.93686
ENSG00000152661	7.50635	7.64719	7.35501	7.79841	7.3458	7.80468	7.58943	7.56274
ENSG00000152669	1.78225	1.74587	1.94357	1.57813	2.00992	1.50297	1.49285	2.0719
ENSG00000152683	5.52895	5.44183	5.41843	5.56642	5.5253	5.44717	5.42395	5.59137
ENSG00000152684	5.56983	5.56752	5.55038	5.59759	5.59659	5.5397	5.48599	5.69148
ENSG00000152689	-0.444329	0.272724	0.268145	-0.67825	0.28695	-0.699328	0.448968	-0.897282
ENSG00000152700	5.75551	5.84962	5.76163	5.85257	5.85475	5.74976	5.84455	5.79471
ENSG00000152726	-0.854119	-0.69346	-1.09128	-0.468183	-0.824103	-0.71956	-0.804647	-0.752348
ENSG00000152749	5.40694	5.20103	5.22195	5.39882	5.13801	5.46633	5.21538	5.43702
ENSG00000152763	1.38471	2.11773	1.5779	1.94086	1.44482	2.05708	1.9146	1.64772
ENSG00000152766	2.10419	2.57056	2.3937	2.28485	2.40617	2.26649	2.21948	2.47823
ENSG00000152767	6.1294	6.16766	6.13224	6.17213	6.13188	6.16615	6.17857	6.14626
ENSG00000152778	4.62352	4.66223	4.64995	4.64803	4.72361	4.55749	4.5846	4.75321
ENSG00000152779	0.120277	-1.09757	-0.467635	-0.329966	0.0516675	-0.998344	-0.36213	-0.470295
ENSG00000152782	2.90102	2.37047	2.74152	2.56405	2.5307	2.78251	2.85039	2.47449
ENSG00000152784	2.82641	3.14502	3.13213	2.83247	2.92856	3.03171	3.0612	2.93937
ENSG00000152785	-1.6287	0.026727	-1.99241	0.286613	-0.344533	-0.904395	-0.94659	-0.493752
ENSG00000152795	7.29069	7.37801	7.39603	7.27307	7.37771	7.294	7.31455	7.35706
ENSG00000152804	-0.771993	-1.16773	-1.03363	-0.945713	-0.614281	-1.28308	-2.75219	0.470035
ENSG00000152818	5.99268	5.92489	5.95695	5.9695	5.71756	6.20015	6.06721	5.88289
ENSG00000152894	8.21084	7.86707	7.96145	8.11337	7.8166	8.26205	8.00663	8.06134
ENSG00000152904	5.27445	5.2611	5.20821	5.34198	5.30101	5.23529	5.32652	5.25521
ENSG00000152926	4.01685	4.62934	4.48975	4.15694	4.07186	4.56346	4.58222	4.10864
ENSG00000152931	-0.833618	-1.40992	-1.44686	-0.657113	-0.683822	-1.58651	-0.636664	-1.64849
ENSG00000152939	5.73729	5.67145	5.75916	5.65808	5.73024	5.68332	5.86957	5.57219
ENSG00000152942	5.35585	5.31962	5.35512	5.3317	5.31087	5.36613	5.43098	5.28723
ENSG00000152944	5.04943	5.00924	5.00923	5.06338	5.03465	5.02296	4.98209	5.12665
ENSG00000152952	9.29503	8.98435	8.99645	9.28065	9.04618	9.23563	8.61506	9.65386
ENSG00000152953	-2.15307	-1.34033	-1.44926	-2.04856	-1.202	-2.27134	-2.512	-1.03085
ENSG00000152990	5.92717	5.7019	5.74293	5.8981	5.70726	5.92322	5.76743	5.89878
ENSG00000153006	5.88818	5.86268	5.81207	5.94819	5.82109	5.92954	5.81527	5.97053
ENSG00000153015	5.21137	5.07527	5.1519	5.15056	5.11617	5.17578	5.26212	5.07217
ENSG00000153029	6.7984	6.66932	6.8231	6.6473	6.68681	6.78943	6.99809	6.48068
ENSG00000153037	4.0799	4.14174	4.02767	4.20673	4.12624	4.09456	3.9372	4.32876
ENSG00000153044	2.87205	2.44277	2.65381	2.66516	2.52784	2.77773	2.1404	3.17307
ENSG00000153046	6.00969	6.09266	6.18148	5.92156	5.98756	6.11894	6.29396	5.82959
ENSG00000153048	5.40631	5.45937	5.29984	5.57391	5.23445	5.61921	5.23105	5.66904
ENSG00000153064	0.89634	1.61039	0.932332	1.57564	1.30787	1.20228	1.56894	0.96335
ENSG00000153066	5.85771	5.7711	5.82029	5.81843	5.85205	5.78057	5.89922	5.76469
ENSG00000153071	5.14569	5.51192	5.29943	5.37574	5.05715	5.58656	5.15805	5.54021
ENSG00000153093	-0.961903	-3.97117	-2.48033	-1.98009	-1.89116	-2.74053	-2.62238	-1.83312
ENSG00000153094	4.06986	4.15404	4.1823	4.04608	4.25679	3.95285	4.11644	4.15555
ENSG00000153107	4.49689	4.55959	4.49138	4.57876	4.6354	4.41509	4.50456	4.60273
ENSG00000153113	8.91165	9.05641	8.99468	8.96947	8.9405	9.03072	9.18146	8.76991
ENSG00000153130	6.99405	7.02248	7.006	7.01269	6.92055	7.09625	6.97758	7.04738
ENSG00000153132	3.14277	1.93101	2.74158	2.51744	3.06742	2.03349	2.99283	2.20916
ENSG00000153140	4.14588	4.11937	4.18086	4.09651	4.0226	4.24253	4.12236	4.19503
ENSG00000153147	7.22958	7.20733	7.22047	7.21723	7.23312	7.20611	7.20182	7.23981
ENSG00000153157	-1.48333	-1.66371	-0.959706	-2.51009	-0.243527	-3.63479	-1.69061	-1.36268
ENSG00000153162	-0.566766	0.150287	0.04222	-0.511989	0.267573	-0.74226	-0.498406	0.060854
ENSG00000153179	5.06583	4.91181	5.06694	4.92468	5.23238	4.73734	5.06612	4.96625
ENSG00000153187	8.29861	8.23276	8.21243	8.31535	8.29066	8.24238	8.1488	8.37032
ENSG00000153201	7.02352	6.78683	6.91275	6.90083	6.87962	6.93416	6.91172	6.90891
ENSG00000153207	5.63571	5.47914	5.62183	5.5047	5.63299	5.48726	5.57278	5.58695
ENSG00000153208	2.56957	1.8685	2.52715	1.9442	2.48025	1.98222	3.02525	1.28839
ENSG00000153214	6.60934	6.48581	6.55867	6.54131	6.46492	6.63468	6.65668	6.45543
ENSG00000153233	0.530824	0.526424	0.553644	0.501835	0.843759	0.162737	0.826321	0.19715
ENSG00000153234	1.06729	1.6356	1.35927	1.32784	1.52407	1.15087	1.5132	1.18136
ENSG00000153237	-0.0534329	-0.237909	-0.126588	-0.164006	-0.423036	0.130561	-0.215267	-0.078078
ENSG00000153246	4.16843	4.44953	4.4749	4.16598	3.94051	4.65951	4.1857	4.47752
ENSG00000153250	6.52163	6.52966	6.54321	6.51171	6.60745	6.44657	6.50375	6.56605
ENSG00000153283	-4.83749	-1.50691	-3.32937	-2.3437	-5.17636	-1.40775	-3.94034	-2.01357
ENSG00000153291	0.982099	0.959313	1.14499	0.78126	1.3668	0.535902	0.766255	1.20558
ENSG00000153292	4.61703	4.93815	4.69464	4.86809	4.95405	4.58381	4.95989	4.63159
ENSG00000153294	5.13746	5.27837	5.20993	5.21451	5.13582	5.27835	5.41987	5.03516
ENSG00000153310	6.45178	6.46083	6.44614	6.47171	6.47046	6.44355	6.41081	6.52247
ENSG00000153317	6.48737	6.46546	6.56425	6.39243	6.49748	6.46106	6.49835	6.47572
ENSG00000153339	5.6759	5.62939	5.6313	5.68522	5.6267	5.68151	5.71027	5.63447
ENSG00000153363	2.07712	1.74889	1.86288	1.9761	1.81491	2.01605	1.7892	2.06522
ENSG00000153391	4.09982	3.97265	3.76004	4.32176	4.09328	3.9797	3.87567	4.23934
ENSG00000153395	6.69646	6.6594	6.74925	6.60997	6.66249	6.69666	6.65273	6.71883
ENSG00000153406	4.13697	4.34475	4.09684	4.39497	4.11934	4.35804	4.09145	4.43285
ENSG00000153443	4.05882	4.13627	4.35213	3.82521	4.15508	4.02763	4.13414	4.10683
ENSG00000153485	3.06739	3.16864	3.18287	3.0523	3.16576	3.05504	3.32154	2.93822
ENSG00000153487	3.17904	3.34726	3.29287	3.24034	3.20426	3.31696	3.30053	3.26609
ENSG00000153531	-0.0656001	-0.256413	-0.278216	-0.0202524	-0.130645	-0.185332	0.123594	-0.457979
ENSG00000153551	5.24673	5.27545	5.18893	5.34853	5.4336	5.08522	5.3237	5.24372
ENSG00000153558	4.326	4.50801	4.25354	4.59271	4.44499	4.38751	4.37282	4.50983
ENSG00000153560	6.55707	6.49995	6.54588	6.51652	6.51354	6.54567	6.40778	6.66955
ENSG00000153561	5.30316	5.23526	5.37519	5.17225	5.28836	5.25405	5.25296	5.33561
ENSG00000153563	-1.85535	-0.801606	-1.71776	-0.912667	-2.15021	-0.587272	-1.41244	-1.15369
ENSG00000153574	3.38284	3.19589	3.12452	3.46811	3.37843	3.2029	3.05783	3.55984
ENSG00000153575	4.41772	4.51108	4.43587	4.506	4.42663	4.49963	4.4272	4.55199
ENSG00000153707	0.90404	0.983399	1.12022	0.772459	0.566172	1.31034	0.826668	1.0669
ENSG00000153714	4.90997	4.70436	4.78645	4.86051	5.11549	4.48006	5.05817	4.5971
ENSG00000153721	2.01168	2.58387	2.60066	1.91443	2.30589	2.23706	2.67234	1.86871
ENSG00000153767	3.71488	3.75072	3.86479	3.60917	3.66538	3.79813	3.59701	3.91662
ENSG00000153774	5.68737	5.89597	5.74881	5.84281	5.68706	5.89315	5.88742	5.73042
ENSG00000153786	7.28209	7.15641	7.28631	7.15279	7.25789	7.18588	7.35502	7.08709
ENSG00000153790	1.5629	1.34084	1.41277	1.49844	1.14416	1.75982	1.5134	1.41063
ENSG00000153802	2.48568	4.49256	3.00348	4.16094	2.9296	4.20278	3.18484	4.06003
ENSG00000153814	3.34311	3.32587	3.28961	3.39458	3.35002	3.31622	3.39667	3.31709
ENSG00000153815	7.47908	7.62401	7.46364	7.63929	7.44368	7.66041	7.64885	7.45361
ENSG00000153823	2.52479	2.72309	2.87869	2.39329	2.6046	2.64863	1.95549	3.2772
ENSG00000153827	8.3906	8.30826	8.38258	8.31267	8.31477	8.38646	8.38917	8.29634
ENSG00000153832	2.41162	1.99773	2.18067	2.25726	2.11038	2.31893	2.33006	2.12059
ENSG00000153879	6.30179	6.20215	6.27509	6.23614	6.29295	6.21615	6.33134	6.19821
ENSG00000153885	4.76045	4.56526	4.65676	4.68499	4.50384	4.82251	4.61364	4.76624
ENSG00000153896	1.72044	1.73023	1.81185	1.63713	1.69922	1.74889	1.86583	1.59895
ENSG00000153898	-1.96472	-1.95216	-2.40121	-1.52658	-1.81888	-2.08888	-1.99703	-1.94473
ENSG00000153902	-0.907384	-1.80117	-1.36921	-1.23154	-1.2458	-1.38408	-0.913514	-1.7941
ENSG00000153904	3.94817	3.8431	3.70894	4.08094	4.18167	3.6314	3.12772	4.64036
ENSG00000153914	5.59429	5.68091	5.77476	5.50698	5.57822	5.69694	5.55445	5.75957
ENSG00000153922	5.6288	5.55082	5.67047	5.5183	5.63094	5.552	5.53543	5.68769
ENSG00000153923	-0.0468788	-0.333678	-0.533557	0.111072	-0.91901	0.455821	-0.088582	-0.29344
ENSG00000153933	2.47943	2.58879	2.69675	2.35319	2.63978	2.40386	2.68399	2.39834
ENSG00000153936	5.46437	5.26296	5.37142	5.3713	5.28235	5.45102	5.41731	5.35703
ENSG00000153944	5.97799	5.98134	6.10162	5.86073	5.90581	6.05869	6.11798	5.87041
ENSG00000153956	2.52518	2.06991	2.17731	2.44189	2.32505	2.27899	2.1514	2.4858
ENSG00000153975	4.04866	4.10961	4.1751	3.98927	4.05912	4.09607	4.10997	4.0978
ENSG00000153976	-0.611404	-2.03571	-0.899834	-1.6797	-0.154906	-2.56478	-2.58919	0.328175
ENSG00000153982	2.25125	2.31696	2.40143	2.16295	2.32785	2.23155	2.30487	2.28966
ENSG00000153989	5.74485	5.6195	5.72735	5.64789	5.60877	5.75672	5.50533	5.89858
ENSG00000154001	5.92756	5.88288	5.86654	5.95375	5.88615	5.92568	5.96388	5.87952
ENSG00000154035	4.39202	4.5037	4.53379	4.36706	4.29846	4.59629	4.64651	4.29286
ENSG00000154040	2.50432	2.75113	2.73454	2.52156	2.57431	2.67502	2.60538	2.67929
ENSG00000154059	5.30986	5.36912	5.30431	5.38574	5.3235	5.35465	5.41123	5.31107
ENSG00000154065	4.48923	4.75065	4.72839	4.51919	4.39975	4.83466	4.74372	4.54516
ENSG00000154079	3.78089	3.86154	3.78607	3.86921	3.85153	3.78195	4.0579	3.61969
ENSG00000154080	1.36782	0.912961	1.00496	1.2724	0.962666	1.30914	0.799072	1.474
ENSG00000154096	-2.46477	-1.81868	-3.16871	-1.44608	-2.50369	-1.78344	-5.11664	-0.453846
ENSG00000154099	-2.14991	-2.72622	-1.60112	-3.33792	-3.21782	-1.56469	-2.46296	-2.41066
ENSG00000154102	5.34596	5.16943	5.11866	5.41746	5.30162	5.21759	5.30496	5.26019
ENSG00000154114	4.65243	4.60808	4.72598	4.54576	4.50429	4.75694	4.61274	4.70119
ENSG00000154122	4.85276	4.88397	4.82945	4.92166	4.85328	4.88186	4.9995	4.78503
ENSG00000154124	5.54623	5.36768	5.53525	5.38992	5.39387	5.52911	5.53006	5.42992
ENSG00000154127	4.72074	4.48425	4.55382	4.66591	4.5516	4.65188	4.35674	4.89446
ENSG00000154133	-1.86034	-0.993407	-4.64051	0.141013	-2.93796	-0.547858	-3.1114	-0.5089
ENSG00000154134	4.62752	4.67924	4.64192	4.67819	4.44019	4.85968	4.61852	4.73824
ENSG00000154144	4.81589	4.7505	4.83439	4.74437	4.78574	4.78191	4.85263	4.76582
ENSG00000154146	-0.321002	-0.0514078	-0.409895	0.0172806	-0.617191	0.187944	-1.03567	0.49368
ENSG00000154153	0.972558	1.64341	1.42864	1.17265	1.27627	1.3252	1.47533	1.14061
ENSG00000154174	6.51418	6.4583	6.39504	6.58381	6.51925	6.45496	6.46821	6.52453
ENSG00000154175	0.321964	0.37953	0.806517	-0.188709	0.313691	0.381861	0.588288	0.0787086
ENSG00000154188	0.406336	-0.570507	0.872433	-1.06625	-0.558414	0.453173	-0.893629	0.799128
ENSG00000154217	5.01223	5.05366	5.01103	5.0678	5.07631	4.9869	5.16045	4.95031
ENSG00000154222	5.74345	5.84648	5.83909	5.75731	5.81608	5.77441	5.84993	5.77409
ENSG00000154227	-1.06894	-1.75627	-2.26199	-0.844214	-1.97383	-1.05766	-2.54209	-0.663817
ENSG00000154229	3.46432	3.21085	3.4416	3.24806	3.24339	3.43941	3.24111	3.48946
ENSG00000154237	4.20557	4.20036	4.20872	4.21097	4.2274	4.17563	4.29485	4.16085
ENSG00000154240	3.08647	2.92425	3.11788	2.90262	2.81207	3.2074	3.07283	2.9826
ENSG00000154258	-2.49229	-0.261243	-1.52766	-0.942531	-1.71715	-0.800981	-1.67763	-0.854816
ENSG00000154262	-2.41561	-0.108113	-0.357958	-1.5988	-1.86202	-0.513744	-2.11042	-0.367223
ENSG00000154263	1.39909	1.41536	0.951472	1.81661	1.1562	1.63283	1.08493	1.70149
ENSG00000154265	3.78887	3.34332	3.64168	3.51566	3.39905	3.75426	3.58081	3.6169
ENSG00000154274	3.09817	2.36214	2.72333	2.861	3.16859	2.27038	3.10987	2.40782
ENSG00000154277	4.74191	4.57859	4.06081	5.12023	4.39536	4.84493	3.33295	5.69163
ENSG00000154305	5.99084	5.93757	6.09057	5.84097	6.0507	5.88092	6.00984	5.95001
ENSG00000154309	2.87687	2.3336	2.82008	2.41767	2.77718	2.4504	2.88992	2.36951
ENSG00000154310	4.53936	4.55641	4.54037	4.56942	4.59878	4.49187	4.69648	4.44581
ENSG00000154319	3.03062	2.3132	2.9385	2.4215	2.65022	2.70926	2.05389	3.34763
ENSG00000154328	3.5414	3.64668	3.50632	3.69568	3.70833	3.47141	3.62929	3.6034
ENSG00000154358	3.94408	3.49404	3.84997	3.62157	3.59321	3.89861	4.16739	3.30188
ENSG00000154359	3.72073	3.42154	3.69298	3.46658	3.50812	3.64967	3.64162	3.56153
ENSG00000154370	5.23977	5.29106	5.37223	5.16121	5.24665	5.28601	5.44611	5.12253
ENSG00000154380	6.66489	6.60299	6.72296	6.5487	6.47021	6.79702	6.5336	6.74953
ENSG00000154429	3.16475	3.14783	2.99278	3.32571	3.13314	3.17934	2.9274	3.41214
ENSG00000154447	5.00487	4.97504	4.94273	5.05536	5.29339	4.67197	5.00438	5.02653
ENSG00000154451	0.969064	1.91323	1.58911	1.32902	1.49962	1.41463	1.11899	1.77567
ENSG00000154473	6.81821	6.73579	6.69413	6.8633	6.783	6.77096	6.64272	6.92422
ENSG00000154511	5.65972	5.6074	5.58265	5.6959	5.50784	5.75896	5.66241	5.64464
ENSG00000154518	7.0709	7.11294	6.9435	7.24213	7.02856	7.15199	6.85794	7.33243
ENSG00000154529	-0.38834	0.721094	-0.167238	0.526825	-0.270411	0.616312	0.422483	0.0273238
ENSG00000154548	-0.698216	-0.878593	-0.640546	-0.950336	-0.655447	-0.932413	-0.442435	-1.1866
ENSG00000154553	-1.67505	-0.596852	-0.672669	-1.50329	-0.792764	-1.37667	-2.22831	-0.148533
ENSG00000154556	4.16046	4.92476	4.45497	4.65649	4.81888	4.30355	4.1634	4.95873
ENSG00000154582	6.31246	6.28892	6.26088	6.34693	6.23709	6.36166	6.16907	6.45557
ENSG00000154589	0.320461	1.25605	0.471602	1.11774	0.741915	0.875674	0.786385	0.838684
ENSG00000154608	-2.57148	-2.41082	-3.02218	-2.03651	-3.18534	-1.89477	-2.52728	-2.47498
ENSG00000154639	6.02398	5.79604	5.88736	5.94837	5.93773	5.8932	6.1392	5.71232
ENSG00000154640	6.04528	5.81366	5.96417	5.90758	6.10013	5.76448	6.10514	5.78357
ENSG00000154642	4.35843	4.27004	4.42202	4.21534	4.38267	4.24284	4.34763	4.33617
ENSG00000154645	-0.853372	-1.03375	-0.551341	-1.3867	-1.15177	-0.696573	-0.709752	-1.20494
ENSG00000154654	-1.50282	-1.34216	-1.01869	-1.82444	-1.65674	-1.19264	-1.8916	-0.991299
ENSG00000154655	1.82822	1.98888	1.73588	2.09135	1.95684	1.85274	2.11795	1.71488
ENSG00000154710	0.566886	0.953427	0.965306	0.491046	0.901267	0.560324	1.16726	0.27614
ENSG00000154719	4.70946	4.82029	4.74974	4.79303	4.75871	4.76815	4.5792	4.99579
ENSG00000154721	-2.70126	-2.90318	-2.25567	-3.3404	-2.49985	-3.08376	-4.29695	-1.43729
ENSG00000154723	6.07268	6.08791	5.95472	6.21315	6.07928	6.0796	5.95999	6.22933
ENSG00000154727	4.97768	4.91756	4.89025	5.02068	4.90158	4.99375	4.94484	5.00196
ENSG00000154734	6.30941	5.89035	5.75437	6.45483	6.08982	6.1089	6.03373	6.19527
ENSG00000154743	2.64863	2.65001	2.61418	2.69414	2.52046	2.77656	2.66693	2.66604
ENSG00000154760	2.32247	2.14035	2.45985	2.00106	2.36746	2.09232	1.93874	2.57404
ENSG00000154764	5.9316	5.58516	5.68429	5.85587	5.83753	5.69167	5.9573	5.59779
ENSG00000154767	5.69136	5.53854	5.70529	5.53349	5.58734	5.65224	5.76536	5.50279
ENSG00000154781	4.36407	4.29132	4.43241	4.23149	4.24435	4.4167	4.5186	4.18273
ENSG00000154783	-4.30777	-1.82518	-5.18195	-1.34384	-3.20569	-2.44564	-4.7946	-1.57237
ENSG00000154803	4.95587	5.07577	5.13163	4.89787	5.0372	4.98939	5.26203	4.80017
ENSG00000154813	5.54949	5.55038	5.52985	5.58093	5.55542	5.54434	5.59159	5.54804
ENSG00000154814	3.19958	3.47603	3.30872	3.37478	3.32344	3.34593	3.39182	3.32414
ENSG00000154822	1.88274	2.17296	2.19368	1.86113	1.94055	2.11036	1.94065	2.1352
ENSG00000154832	4.91045	4.8355	5.02754	4.72302	4.90369	4.84451	4.93221	4.86661
ENSG00000154839	0.371034	0.00494568	-0.556638	0.743302	0.135682	0.203852	-1.06037	1.11703
ENSG00000154845	8.07891	8.09928	8.05955	8.11616	8.01998	8.15948	7.97694	8.19192
ENSG00000154864	-1.60485	-1.44419	-1.47279	-1.62463	-1.17554	-2.01007	-0.794185	-2.50742
ENSG00000154874	-3.88058	-1.05696	-2.79995	-1.72939	-3.15658	-1.50345	-2.6085	-1.86432
ENSG00000154889	3.79562	3.68646	3.71755	3.79049	3.97324	3.48483	3.95875	3.56007
ENSG00000154914	4.03839	4.10374	4.15237	4.00107	3.99744	4.14163	3.93597	4.25394
ENSG00000154917	3.36581	3.25419	2.97269	3.64923	3.62406	3.0113	2.88732	3.75086
ENSG00000154920	0.699393	0.178582	0.140722	0.686856	0.45784	0.405715	-0.524511	1.26887
ENSG00000154928	-1.92753	-2.50383	-1.91883	-2.51813	-2.47497	-1.92137	-2.41148	-2.01814
ENSG00000154930	0.668017	1.13763	0.961298	0.873086	0.454814	1.32554	0.630084	1.17302
ENSG00000154945	5.44426	5.48355	5.51365	5.42323	5.46694	5.4615	5.47082	5.49944
ENSG00000154957	2.52464	2.64158	2.6295	2.53927	2.61971	2.53851	2.60295	2.59306
ENSG00000154978	5.76276	5.90022	5.81695	5.85455	5.78822	5.87334	5.81117	5.88633
ENSG00000155008	2.50426	2.45178	2.48936	2.47575	2.583	2.37236	2.23711	2.75109
ENSG00000155011	-1.68614	-1.27394	-1.73976	-1.23952	-1.75177	-1.21793	-2.83583	-0.461599
ENSG00000155016	2.70558	2.69049	2.75325	2.65257	2.39532	2.98883	2.57389	2.84991
ENSG00000155034	3.94997	4.06431	3.94751	4.07993	4.20754	3.79658	3.93623	4.1272
ENSG00000155066	6.71374	6.98023	6.81845	6.87641	6.82073	6.87579	7.21107	6.49033
ENSG00000155085	1.1702	1.80554	1.50439	1.47338	1.37234	1.5995	1.63729	1.35751
ENSG00000155090	7.29135	7.20954	7.22958	7.27205	7.17493	7.32758	7.24909	7.25606
ENSG00000155093	2.33609	1.35067	1.95531	1.92376	2.36496	1.30024	2.69843	0.889301
ENSG00000155096	7.37344	7.32129	7.37882	7.31574	7.40308	7.29628	7.45357	7.24309
ENSG00000155097	6.4458	6.26263	6.36086	6.355	6.37589	6.33842	6.42675	6.30459
ENSG00000155099	3.13113	3.15072	3.28186	2.99422	3.17645	3.09478	3.29894	3.01348
ENSG00000155100	3.90681	3.91951	3.92689	3.91217	3.92025	3.90444	3.74517	4.12832
ENSG00000155111	4.92928	4.93508	4.97254	4.90346	4.8288	5.03791	5.06134	4.85191
ENSG00000155115	5.08111	4.97742	4.99675	5.07378	4.9318	5.12048	4.73404	5.36126
ENSG00000155130	8.18346	8.05823	8.07824	8.16066	7.96781	8.2753	8.02139	8.21063
ENSG00000155158	4.30073	4.23323	4.31024	4.23692	4.22656	4.3086	4.32554	4.26127
ENSG00000155189	5.42629	5.32353	5.36274	5.40158	5.56652	5.1819	5.27645	5.5223
ENSG00000155229	6.34559	6.33	6.38046	6.30109	6.34596	6.33238	6.27236	6.42819
ENSG00000155252	6.50179	6.60343	6.49659	6.61257	6.48561	6.62139	6.71895	6.40308
ENSG00000155254	6.59899	6.58599	6.53505	6.65424	6.59852	6.58686	6.51208	6.69035
ENSG00000155256	4.99317	5.06764	5.12296	4.94357	5.08166	4.97513	5.05059	5.05721
ENSG00000155265	1.68757	2.01569	1.67043	2.03637	1.5531	2.13974	2.00565	1.73445
ENSG00000155275	3.36994	3.29469	3.36659	3.31109	3.38183	3.27975	3.36959	3.34309
ENSG00000155287	4.99052	5.09842	5.10354	4.99378	4.93917	5.14809	5.15024	4.98448
ENSG00000155304	6.17489	6.01527	6.18761	6.00991	6.09898	6.09508	5.97959	6.24294
ENSG00000155307	1.93273	0.961477	2.06932	0.795791	1.80245	1.12718	1.34412	1.74259
ENSG00000155313	6.20837	6.09292	6.22595	6.08127	6.151	6.15628	6.23729	6.09206
ENSG00000155324	5.41795	5.39423	5.41774	5.40503	5.77314	5.02361	5.41854	5.4376
ENSG00000155329	3.8187	3.97423	3.90124	3.90282	3.82394	3.9649	3.87594	3.96418
ENSG00000155330	3.22766	3.029	3.26902	2.99622	3.16091	3.09882	3.13386	3.17763
ENSG00000155363	5.93074	6.12303	5.99265	6.06865	5.94241	6.11074	6.10875	5.97635
ENSG00000155366	8.43475	8.44585	8.37838	8.49853	8.32928	8.55307	8.44855	8.41836
ENSG00000155367	2.1378	2.17224	2.47809	1.80973	1.80665	2.51924	2.39843	1.92495
ENSG00000155368	5.96982	5.86683	5.87283	5.9722	5.74533	6.0848	5.68507	6.17995
ENSG00000155380	7.87142	7.85932	7.77946	7.94956	7.65294	8.07751	7.80355	7.92068
ENSG00000155393	4.02128	4.04641	3.88388	4.19193	3.99137	4.07408	3.78788	4.31373
ENSG00000155428	-3.17041	-1.78736	-2.77532	-2.15222	-1.99658	-2.8215	-2.83345	-2.12907
ENSG00000155438	5.49039	5.36783	5.40451	5.46777	5.42408	5.43678	5.40269	5.5012
ENSG00000155463	6.58599	6.70754	6.5975	6.69985	6.69289	6.6024	6.72322	6.58546
ENSG00000155465	1.6685	0.623696	1.12548	1.19564	1.48947	0.820677	0.306764	2.03202
ENSG00000155506	8.31404	8.33112	8.31985	8.32186	8.32389	8.3238	8.37424	8.25805
ENSG00000155508	6.91091	6.87749	6.84737	6.94429	6.82934	6.95985	6.81926	6.98094
ENSG00000155530	-2.88483	-1.44406	-2.19511	-2.05744	-2.89467	-1.44799	-1.6436	-2.54239
ENSG00000155542	1.64295	1.45427	1.59217	1.5166	1.80649	1.27548	1.49274	1.6389
ENSG00000155545	4.70904	4.47692	4.6724	4.53116	4.58477	4.60895	4.65387	4.59243
ENSG00000155561	6.64749	6.54062	6.58748	6.60572	6.66343	6.52924	6.63829	6.56678
ENSG00000155592	2.87378	2.82575	2.87333	2.83685	2.9843	2.7068	2.79409	2.94839
ENSG00000155621	3.72126	3.72961	3.81548	3.64343	3.67628	3.77354	3.73497	3.76537
ENSG00000155629	0.264422	0.425082	0.0171026	0.705787	1.00638	-0.400957	0.521638	0.143304
ENSG00000155636	3.02678	3.01498	2.98166	3.07279	3.13107	2.90711	2.90735	3.17619
ENSG00000155640	3.57214	3.49179	3.71894	3.33638	3.73435	3.3039	3.6006	3.51239
ENSG00000155657	2.42129	2.6213	2.74703	2.31596	2.36929	2.66933	2.05078	2.99278
ENSG00000155660	8.75835	8.65623	8.77112	8.63912	8.6308	8.78493	8.51223	8.88565
ENSG00000155666	1.08458	0.992119	0.93265	1.15398	1.12699	0.94958	0.997141	1.09453
ENSG00000155729	4.45468	4.266	4.30209	4.44364	4.39009	4.3342	4.45099	4.32634
ENSG00000155744	4.57749	4.43215	4.55287	4.47345	4.53304	4.47888	4.59919	4.4652
ENSG00000155749	-3.2497	-1.50408	-1.78758	-3.02842	-2.20401	-2.5833	-2.43493	-2.38263
ENSG00000155755	4.65139	4.41938	4.43358	4.65128	4.47391	4.59478	4.3413	4.77599
ENSG00000155760	1.83184	2.082	1.87663	2.03875	2.26331	1.61109	2.09154	1.82619
ENSG00000155761	-0.996444	-0.835785	-1.69259	-0.332524	-1.86252	-0.209392	-1.38915	-0.569022
ENSG00000155792	0.604552	0.765211	0.729401	0.626062	0.873057	0.461617	0.966367	0.373331
ENSG00000155827	5.5228	5.51751	5.43028	5.62208	5.503	5.53716	5.47264	5.61013
ENSG00000155846	2.22644	2.2969	2.2621	2.26582	2.30162	2.21129	2.46867	2.06936
ENSG00000155849	-1.49824	-1.33758	-0.944369	-2.02909	-0.869348	-2.10784	-1.59173	-1.24993
ENSG00000155850	5.40918	5.80289	5.70202	5.54248	5.19152	5.99034	5.04328	6.17007
ENSG00000155858	3.4328	3.52582	3.4448	3.52518	3.40811	3.54769	3.42859	3.57379
ENSG00000155868	3.0793	3.46714	3.31336	3.24525	3.31319	3.23558	3.07569	3.5054
ENSG00000155876	6.48357	6.46584	6.29363	6.65989	6.4845	6.4614	6.24945	6.71839
ENSG00000155893	3.41239	3.30654	3.36234	3.37369	3.38785	3.33074	3.44188	3.32492
ENSG00000155903	5.00723	4.85307	5.06239	4.80748	4.91758	4.94933	4.94519	4.97211
ENSG00000155906	4.56816	4.75468	4.59699	4.73762	4.7276	4.58831	4.72076	4.64974
ENSG00000155918	1.17033	1.52047	1.13644	1.55492	0.935588	1.73617	1.53645	1.19282
ENSG00000155957	3.80976	3.79693	3.77272	3.84929	3.81534	3.78845	3.86988	3.78542
ENSG00000155959	5.38227	5.26221	5.36393	5.29303	5.34103	5.30568	5.175	5.51813
ENSG00000155962	-0.266714	-1.57999	-0.936206	-0.798537	-0.692057	-1.07845	-1.10677	-0.61837
ENSG00000155966	-1.89643	-1.73577	-1.88797	-1.7503	-1.9772	-1.65749	-2.08524	-1.58548
ENSG00000155970	1.98996	1.56148	1.80247	1.76275	1.63591	1.92477	1.61935	1.96325
ENSG00000155974	3.60307	3.68072	3.74654	3.53786	3.42238	3.86658	3.98124	3.33102
ENSG00000155975	5.8274	5.85397	5.86231	5.8263	5.87365	5.80802	5.88217	5.83229
ENSG00000155980	-0.241236	-0.200871	0.0833	-0.575498	-0.12692	-0.334385	-0.154618	-0.301627
ENSG00000155984	3.20369	3.19904	3.34849	3.05271	3.23464	3.16118	3.23285	3.21323
ENSG00000156011	6.67268	6.72673	6.78926	6.61102	6.74399	6.65967	6.89551	6.51456
ENSG00000156017	4.98198	4.72661	4.79164	4.93889	4.86931	4.84336	4.80833	4.95789
ENSG00000156026	5.68812	5.68226	5.64952	5.73153	5.73611	5.63443	5.77643	5.62898
ENSG00000156030	5.48639	5.36797	5.53345	5.33078	5.3173	5.54397	5.46999	5.43049
ENSG00000156042	1.42999	1.63072	1.87936	1.1318	1.24807	1.8217	1.93319	1.0985
ENSG00000156050	2.54911	2.194	2.18487	2.60417	2.43457	2.31766	2.60815	2.17027
ENSG00000156052	6.55046	6.46865	6.54453	6.4787	6.4646	6.55995	6.59061	6.44769
ENSG00000156097	-2.50566	-1.42746	-1.7047	-2.19506	-2.23832	-1.68472	-1.99252	-1.94022
ENSG00000156103	-2.91966	-2.02203	-1.40116	-3.58542	-2.26702	-2.68428	-3.49604	-1.49621
ENSG00000156110	6.02674	6.11007	5.92121	6.22205	5.95008	6.18006	5.89424	6.26903
ENSG00000156113	4.34061	2.63264	3.67791	3.61791	4.00434	3.12533	4.00225	3.20738
ENSG00000156127	1.8962	1.22785	1.51671	1.70545	1.92654	1.18984	1.94022	1.21086
ENSG00000156136	4.41509	4.40998	4.38196	4.45932	4.48733	4.33223	4.55793	4.31429
ENSG00000156140	0.358521	0.379456	0.531632	0.203638	0.396675	0.341988	0.0401527	0.699441
ENSG00000156162	5.24917	5.22052	5.29436	5.18528	5.24046	5.23214	5.33332	5.1817
ENSG00000156170	2.74835	2.69311	2.83739	2.60951	2.82034	2.61779	2.48606	2.99709
ENSG00000156171	6.16175	6.10819	6.11054	6.16773	6.17547	6.09925	6.36815	5.92499
ENSG00000156172	1.65746	1.12625	1.58314	1.21517	1.20698	1.61619	1.48144	1.34237
ENSG00000156218	-2.76202	-2.60136	-3.20433	-2.21866	-2.70867	-2.6405	-3.11668	-2.32742
ENSG00000156219	-2.66085	-2.13762	-2.90808	-1.92241	-3.09828	-1.75	-1.77925	-2.94934
ENSG00000156232	4.6844	4.51064	4.65522	4.55687	4.70441	4.4892	4.62247	4.63252
ENSG00000156239	3.24478	3.10508	3.20924	3.15618	3.29648	3.04849	3.13437	3.26835
ENSG00000156253	4.03135	3.99576	3.92423	4.11544	3.89173	4.13097	3.93782	4.1364
ENSG00000156256	5.65954	5.57036	5.66006	5.58046	5.56156	5.67115	5.57632	5.69498
ENSG00000156261	7.80567	7.75149	7.70285	7.8528	7.80668	7.75173	7.60353	7.94935
ENSG00000156265	2.79096	2.93479	3.0346	2.71037	2.48376	3.22124	2.63531	3.1118
ENSG00000156273	6.49961	6.59267	6.54918	6.5466	6.41794	6.6763	6.67388	6.43653
ENSG00000156284	-1.73247	-2.30877	-2.19808	-1.66448	-1.48909	-2.64331	-1.1082	-3.17138
ENSG00000156298	1.07826	-0.0519783	0.582236	0.509687	0.739644	0.332476	0.179888	0.953471
ENSG00000156299	3.61147	3.74184	3.73658	3.61973	3.82501	3.5119	3.6798	3.71792
ENSG00000156304	5.15822	5.16777	5.21565	5.11969	5.17238	5.15293	5.19917	5.17291
ENSG00000156313	2.38661	2.1654	2.15499	2.41015	2.17845	2.37566	2.24393	2.33951
ENSG00000156345	1.69599	1.26617	1.13269	1.88827	1.90367	1.04694	1.48876	1.51277
ENSG00000156374	2.58602	2.82603	2.7914	2.61822	2.69718	2.70502	2.7651	2.67431
ENSG00000156381	3.62169	3.40708	3.56785	3.48268	3.64203	3.38215	3.66825	3.41044
ENSG00000156384	3.06429	3.05467	2.85823	3.25761	2.88996	3.21722	2.80615	3.32704
ENSG00000156398	0.167266	0.140648	0.0254462	0.274147	0.26188	0.0587478	-0.502847	0.753811
ENSG00000156411	6.14311	6.24494	6.07613	6.31887	6.13785	6.24748	6.11299	6.302
ENSG00000156413	3.66847	3.66323	3.66683	3.68032	3.93833	3.32682	4.24562	3.02087
ENSG00000156414	-1.8315	-2.36272	-3.12685	-0.667254	-0.171388	-4.49554	-1.99067	-2.17938
ENSG00000156453	8.05292	8.13575	8.07802	8.10794	8.14531	8.04976	8.46596	7.71572
ENSG00000156463	5.70284	5.91734	5.76636	5.86381	5.55825	6.05157	5.67854	5.97524
ENSG00000156467	7.279	7.18797	7.17213	7.29625	7.07629	7.39053	7.15408	7.31809
ENSG00000156469	3.39508	3.50545	3.401	3.51092	3.41303	3.48635	3.28165	3.65674
ENSG00000156471	6.78477	6.66696	6.61026	6.84596	6.74016	6.71313	6.65581	6.81123
ENSG00000156475	0.910017	-0.0969234	0.0401333	0.748118	-0.225126	0.993824	0.375155	0.427455
ENSG00000156482	8.39524	8.37182	8.32311	8.4402	8.26275	8.5056	8.39493	8.35847
ENSG00000156500	0.342779	0.744447	0.567892	0.522115	0.480049	0.60834	0.435582	0.654531
ENSG00000156502	4.84752	4.70196	4.75888	4.80916	4.72716	4.82692	4.83217	4.7728
ENSG00000156504	4.92549	4.79436	4.78235	4.95193	4.74885	4.96917	4.79214	4.97845
ENSG00000156508	11.8311	11.9264	11.7745	11.9735	11.7817	11.9789	11.8178	11.9028
ENSG00000156510	4.24191	2.8848	4.04384	3.27334	4.26866	2.84095	4.6782	2.2157
ENSG00000156515	8.66215	8.6502	8.65449	8.6535	8.62654	8.68816	8.74559	8.55088
ENSG00000156521	4.50735	4.34568	4.49862	4.37034	4.57436	4.27222	4.55242	4.35373
ENSG00000156531	5.54515	5.53949	5.4275	5.66826	5.52596	5.55777	5.46503	5.66066
ENSG00000156535	8.89655	8.70904	8.74665	8.85268	8.70612	8.90028	8.94093	8.64679
ENSG00000156574	-1.66806	-1.99283	-1.25579	-2.55869	-2.04718	-1.49359	-1.00932	-2.88302
ENSG00000156587	5.81995	5.63554	5.71503	5.7544	5.71969	5.74262	5.82569	5.66836
ENSG00000156599	7.77105	7.70615	7.75574	7.71962	7.76193	7.71911	7.83896	7.63249
ENSG00000156603	2.73795	2.53766	2.58379	2.71085	2.79414	2.48012	2.49477	2.82589
ENSG00000156639	6.88023	6.97812	6.98075	6.87881	6.91358	6.94791	7.11459	6.75139
ENSG00000156642	7.3669	7.41052	7.33522	7.44282	7.33454	7.44356	7.33309	7.44664
ENSG00000156650	4.85859	4.87899	4.90003	4.84856	4.79356	4.94572	5.07389	4.70784
ENSG00000156671	6.54527	6.42247	6.52228	6.45073	6.45578	6.51924	6.57331	6.41544
ENSG00000156675	8.04841	7.85153	7.89097	8.00318	8.34245	7.57427	8.52084	7.37623
ENSG00000156687	-4.90132	-1.28123	-2.82022	-2.39304	-2.58412	-2.51595	-6.12991	-0.651341
ENSG00000156697	4.28768	4.39619	4.2261	4.47049	4.35573	4.32702	4.23945	4.49186
ENSG00000156709	5.21872	5.33661	5.20985	5.35677	5.30101	5.25113	5.06687	5.52734
ENSG00000156711	7.18389	7.05978	7.05482	7.1909	7.22029	7.02654	7.12399	7.12602
ENSG00000156735	4.66375	4.58368	4.54577	4.72413	4.67595	4.56904	4.80116	4.49434
ENSG00000156755	0.316992	0.346407	0.437665	0.195304	0.89367	-0.373764	0.669066	-0.0824917
ENSG00000156787	2.4609	2.59857	2.33131	2.73052	2.54724	2.51798	2.29808	2.77857
ENSG00000156795	3.33043	3.30374	3.23828	3.41649	3.47789	3.14381	3.41299	3.26382
ENSG00000156802	4.71688	4.4987	4.64272	4.59028	4.76657	4.44983	4.29362	4.9818
ENSG00000156804	8.40887	8.22654	8.47211	8.16027	8.13424	8.5021	8.37574	8.24599
ENSG00000156831	3.96943	4.14962	4.09669	4.02951	4.07784	4.03423	4.09508	4.07029
ENSG00000156853	2.73803	2.75608	2.87221	2.62364	2.74616	2.74419	2.68738	2.84443
ENSG00000156858	4.77562	4.79204	4.86359	4.70998	4.93182	4.62471	4.85608	4.75879
ENSG00000156860	6.37965	6.27983	6.36749	6.29778	6.50719	6.1567	6.45716	6.22277
ENSG00000156869	3.36935	3.5054	3.40791	3.47735	3.31391	3.55717	3.54442	3.37478
ENSG00000156873	4.17663	4.26045	4.45231	3.98462	4.11911	4.31608	4.15543	4.33266
ENSG00000156875	5.82862	5.77767	5.85858	5.75567	5.8795	5.72944	5.77157	5.87246
ENSG00000156876	2.8661	2.49937	2.43195	2.9616	2.7719	2.59906	2.63518	2.77461
ENSG00000156928	3.94843	3.51608	3.62782	3.86946	3.81959	3.6539	3.59961	3.93137
ENSG00000156931	5.08783	5.20069	5.27639	5.01482	5.06098	5.22711	5.24681	5.08428
ENSG00000156958	3.76775	3.82586	3.78272	3.82294	3.89666	3.68953	3.77913	3.86286
ENSG00000156966	4.6043	5.22043	4.8045	5.02856	4.87863	4.93737	5.20328	4.6682
ENSG00000156968	0.518394	0.973958	0.798091	0.684221	0.924941	0.554227	0.685149	0.806162
ENSG00000156970	2.37671	1.93767	0.900059	3.0465	1.98893	2.24055	1.0234	2.9465
ENSG00000156973	3.48866	3.41008	3.42704	3.48503	3.31397	3.58338	3.39998	3.54475
ENSG00000156976	8.1645	8.2744	8.23792	8.19821	8.29137	8.15186	8.33024	8.09793
ENSG00000156983	4.34849	4.5217	4.43222	4.44861	4.42427	4.44123	4.46454	4.45447
ENSG00000156990	3.72523	3.8298	3.85892	3.69725	3.9985	3.53414	3.72901	3.87425
ENSG00000157014	4.23741	4.28796	4.28097	4.25662	4.28115	4.24156	4.17376	4.40228
ENSG00000157020	7.23707	7.08991	7.11785	7.21075	7.16491	7.16292	7.0348	7.29765
ENSG00000157021	-0.412481	-0.903898	-0.472943	-0.842233	-0.905691	-0.401422	-0.989025	-0.331004
ENSG00000157036	2.22029	2.39567	2.17822	2.44252	2.30491	2.31631	2.03855	2.58951
ENSG00000157045	5.56601	5.52422	5.55343	5.5477	5.53007	5.5618	5.60365	5.5268
ENSG00000157064	-0.241622	1.34788	0.925888	0.21556	0.598782	0.534196	0.483982	0.645217
ENSG00000157077	5.66452	5.70377	5.64156	5.73639	5.70618	5.66217	5.718	5.68764
ENSG00000157106	6.65881	6.52112	6.65275	6.53137	6.55067	6.63405	6.61292	6.58435
ENSG00000157107	5.83305	5.87408	5.88833	5.82499	5.93213	5.7742	5.96375	5.77268
ENSG00000157110	5.20622	5.10768	5.22577	5.0993	5.19506	5.12375	5.34473	5.01117
ENSG00000157111	3.52886	3.79039	3.60062	3.73133	3.56427	3.75245	3.58052	3.78294
ENSG00000157150	0.411389	0.0989793	0.0839856	0.435779	-0.0570403	0.573008	0.454347	0.0649413
ENSG00000157152	-1.52998	-1.85474	-1.12114	-2.36198	-1.55673	-1.82298	-1.70994	-1.65764
ENSG00000157168	3.60157	3.06838	3.25568	3.40428	3.04803	3.5835	2.75787	3.88292
ENSG00000157181	4.90667	5.16714	5.10669	4.96936	5.08033	4.98473	5.13982	4.97394
ENSG00000157184	4.67992	4.89348	4.73952	4.84659	4.74866	4.82128	4.72857	4.89371
ENSG00000157191	6.48411	6.51655	6.46011	6.54593	6.55265	6.44929	6.43774	6.58277
ENSG00000157193	3.64529	3.64055	3.60395	3.69257	3.57257	3.70966	3.30876	4.00169
ENSG00000157212	3.81255	3.65989	3.61731	3.8638	3.53553	3.9262	3.60331	3.9082
ENSG00000157214	4.48467	4.6603	4.60726	4.54454	4.54375	4.59498	4.72341	4.46565
ENSG00000157216	4.78368	4.83495	4.7603	4.87206	4.74428	4.87214	4.77252	4.89697
ENSG00000157224	7.25184	7.33211	7.30949	7.27486	7.33598	7.25196	7.45621	7.13024
ENSG00000157227	10.418	10.3706	10.4243	10.3573	10.2543	10.5363	10.3853	10.3761
ENSG00000157240	3.11389	2.90715	3.06135	2.97112	3.13882	2.88581	2.49569	3.55177
ENSG00000157259	5.18635	5.17272	5.25064	5.11601	5.20146	5.15973	5.39606	4.99994
ENSG00000157303	-0.44172	-3.45099	-0.760301	-2.85967	-1.53763	-1.46946	-1.08927	-2.25936
ENSG00000157306	-1.05364	-0.892979	0.0217208	-2.16254	-1.66488	-0.198157	-0.68128	-1.33525
ENSG00000157315	-1.17252	-1.01186	-1.95023	-0.317798	-0.932885	-1.21619	-1.20853	-0.995769
ENSG00000157322	-4.35009	-1.8675	-1.82123	-5.14299	-3.5137	-2.91502	-2.06871	-4.82377
ENSG00000157326	2.93551	2.88686	2.82153	3.01833	2.93532	2.88444	3.01369	2.84698
ENSG00000157343	-0.649996	-1.05762	-0.665921	-1.03521	-0.117519	-1.81488	-0.444001	-1.34863
ENSG00000157349	2.96186	2.95057	3.01199	2.90662	3.04088	2.86023	3.06557	2.8816
ENSG00000157350	3.72501	3.7829	3.79047	3.72826	3.80868	3.69628	3.61058	3.9455
ENSG00000157353	3.46759	3.39085	3.59398	3.26327	3.44277	3.41396	3.53622	3.36681
ENSG00000157368	-1.52796	-0.182872	-0.957667	-0.697141	-1.14864	-0.524079	-0.610542	-1.0057
ENSG00000157379	5.31726	5.48191	5.1551	5.64717	5.1674	5.61533	5.2642	5.57268
ENSG00000157399	-1.48654	-1.55721	-0.56644	-2.7507	-1.47379	-1.58071	-1.55068	-1.49838
ENSG00000157423	1.19412	0.99599	1.4615	0.701739	0.857147	1.363	1.27845	0.921641
ENSG00000157426	3.77915	3.5869	3.61199	3.77802	3.61718	3.75483	3.80096	3.61807
ENSG00000157429	0.553258	1.26785	0.82226	0.993482	0.99247	0.819632	1.11441	0.709032
ENSG00000157450	5.82561	5.73631	5.83429	5.73682	5.75639	5.81195	5.88946	5.70895
ENSG00000157456	2.54788	1.96238	1.79218	2.64151	2.43121	2.07927	1.18746	3.16927
ENSG00000157470	0.60186	0.258047	0.467572	0.416796	0.699414	0.147856	0.585803	0.28816
ENSG00000157483	7.55482	7.60938	7.53514	7.62882	7.51259	7.65355	7.59073	7.57276
ENSG00000157500	6.14112	6.09739	6.13489	6.11132	6.10143	6.14166	6.23005	6.03698
ENSG00000157502	1.74133	1.50736	1.66061	1.60124	1.82727	1.41637	1.48687	1.79982
ENSG00000157510	5.47359	5.58033	5.42436	5.64045	5.5149	5.5378	5.55183	5.54379
ENSG00000157514	6.70731	6.58386	6.76736	6.52493	6.88559	6.41356	6.90239	6.39812
ENSG00000157538	6.41573	6.41803	6.43754	6.40101	6.43846	6.39846	6.4869	6.36712
ENSG00000157540	5.653	5.56792	5.67295	5.55662	5.63485	5.59179	5.71686	5.54323
ENSG00000157542	-2.57618	-2.41552	-3.15883	-1.79877	-2.00576	-3.0156	-2.12493	-2.92063
ENSG00000157551	5.6778	5.39116	5.61655	5.46409	5.3635	5.70127	5.19288	5.91099
ENSG00000157554	0.325835	-1.05603	-0.560818	-0.0361262	-0.120266	-0.537523	-0.499762	-0.116256
ENSG00000157557	8.19596	7.92943	8.11642	8.00492	8.07844	8.0511	8.26584	7.8491
ENSG00000157570	0.244038	-0.262727	-0.727082	0.646216	0.675722	-0.64515	-0.938484	0.817831
ENSG00000157578	-0.326607	-0.479105	0.0213353	-0.87847	-0.180835	-0.64318	-0.68852	-0.0798267
ENSG00000157593	7.05408	7.00299	7.01191	7.04759	7.03316	7.02637	6.99947	7.0663
ENSG00000157600	6.24133	6.35284	6.38538	6.21238	6.29189	6.30463	6.33332	6.28488
ENSG00000157601	5.08494	4.45639	4.69146	4.8869	4.96636	4.58738	4.47548	5.14555
ENSG00000157613	2.7925	3.01624	2.94518	2.85809	3.29797	2.46372	2.8133	3.0298
ENSG00000157617	4.4652	4.29173	4.4626	4.30931	4.3532	4.40949	4.39493	4.42128
ENSG00000157625	6.41877	6.35242	6.40488	6.37178	6.28161	6.49304	6.50308	6.28902
ENSG00000157637	5.63604	5.46657	5.58735	5.52932	5.70431	5.40226	5.59725	5.55021
ENSG00000157653	-0.508462	-0.347802	-1.24733	0.243976	-0.688737	-0.196759	-0.836897	-0.098706
ENSG00000157654	-2.26781	-2.75923	-3.14627	-2.11551	-2.58035	-2.51218	-4.6073	-1.09557
ENSG00000157657	4.97279	5.11828	5.0939	5.00373	5.02049	5.06723	5.18736	4.94603
ENSG00000157680	0.68297	0.377966	0.951973	0.113101	0.210359	0.844126	-0.0409309	1.08937
ENSG00000157693	3.95708	3.87272	3.92427	3.92133	3.91538	3.91448	3.95582	3.92688
ENSG00000157703	-0.46519	-1.0415	-1.10175	-0.202237	-0.466776	-1.04015	0.231547	-1.92915
ENSG00000157734	3.10038	2.80591	2.88491	3.03359	2.86902	3.03711	2.72743	3.21287
ENSG00000157741	4.36477	4.48906	4.68613	4.16385	4.26534	4.58779	4.45616	4.44604
ENSG00000157764	4.71861	4.83128	4.89136	4.65992	4.76145	4.78434	4.89327	4.70067
ENSG00000157765	3.95296	3.98642	4.20258	3.66454	4.60387	3.12147	4.35172	3.5223
ENSG00000157778	4.14609	4.29845	4.23843	4.21033	4.36962	4.05413	4.40478	4.07366
ENSG00000157782	-0.13341	-2.34621	-1.31607	-0.692977	-1.08868	-1.02051	-0.408674	-1.94134
ENSG00000157796	3.96223	4.12289	4.24839	3.83918	3.91466	4.16637	3.9939	4.13896
ENSG00000157800	5.49366	5.50932	5.43312	5.58189	5.49676	5.50601	5.44938	5.59612
ENSG00000157823	4.59281	4.70068	4.61699	4.68859	4.71508	4.57222	4.67218	4.67051
ENSG00000157827	6.20871	6.27682	6.28861	6.20211	6.12273	6.3628	6.30347	6.2068
ENSG00000157833	-2.47252	-1.08947	-3.73403	-0.136928	-1.49963	-1.81848	-1.0976	-2.14483
ENSG00000157837	5.73521	5.73989	5.7492	5.73479	5.78728	5.68936	5.83611	5.67357
ENSG00000157869	3.42253	3.60193	3.59009	3.43689	3.53844	3.47675	3.52798	3.53802
ENSG00000157870	4.81371	4.71561	4.69024	4.85651	4.73602	4.79381	4.75216	4.83078
ENSG00000157873	5.09913	5.27283	5.38662	4.96731	5.23238	5.13202	5.50705	4.87924
ENSG00000157881	4.52532	4.71852	4.60505	4.64641	4.7477	4.48059	4.76581	4.51778
ENSG00000157895	3.64857	3.65572	3.68795	3.62756	3.73438	3.56629	3.4881	3.86506
ENSG00000157911	3.27284	3.4335	3.50091	3.19538	3.32912	3.36618	3.52391	3.21087
ENSG00000157916	7.17617	7.09272	7.11902	7.15149	7.15825	7.11329	7.12633	7.14878
ENSG00000157933	6.03928	6.09218	6.14537	5.99105	6.04368	6.0883	6.07371	6.08606
ENSG00000157954	6.55208	6.70664	6.57397	6.68853	6.55898	6.69773	6.63715	6.63657
ENSG00000157978	5.6093	5.62475	5.61454	5.62952	5.51275	5.72733	5.88577	5.38251
ENSG00000157985	5.66066	5.62969	5.66136	5.63842	5.73464	5.55676	5.81183	5.51089
ENSG00000157992	3.85823	3.67196	3.69289	3.87895	4.10371	3.39287	3.96102	3.61386
ENSG00000157999	-2.6651	-1.28205	-2.07204	-1.7739	-2.07045	-1.76128	-2.44364	-1.49825
ENSG00000158006	5.28714	5.20935	5.17484	5.33662	5.27074	5.22598	5.2092	5.33453
ENSG00000158014	-1.25545	-1.45736	-1.18028	-1.57765	-0.883607	-2.03783	-0.317816	-2.88443
ENSG00000158019	4.53159	4.59744	4.52841	4.61356	4.50601	4.61944	4.44089	4.73484
ENSG00000158023	4.95358	4.87618	4.76623	5.05111	4.07438	5.62524	4.53489	5.27775
ENSG00000158042	5.48424	5.50407	5.2811	5.71656	5.4985	5.487	5.38851	5.63919
ENSG00000158050	0.522758	-0.57438	0.387868	-0.362817	0.421401	-0.421162	0.682684	-0.784391
ENSG00000158055	3.92807	4.81814	4.40027	4.3557	4.49788	4.24592	4.41837	4.37625
ENSG00000158062	2.71418	2.92949	2.92805	2.71459	2.81254	2.82281	2.81707	2.85827
ENSG00000158079	3.39584	3.68176	3.66601	3.41484	3.43064	3.64002	3.56078	3.55829
ENSG00000158089	5.23807	5.29271	5.15697	5.38602	5.19686	5.33033	5.27457	5.30109
ENSG00000158092	6.45234	6.39293	6.38349	6.46845	6.40214	6.44817	6.5967	6.26823
ENSG00000158106	1.91591	2.78156	2.44427	2.23544	2.47091	2.20118	2.4992	2.20532
ENSG00000158109	6.71221	6.83152	6.72932	6.81731	6.68934	6.85435	6.85848	6.69779
ENSG00000158113	-1.23999	-0.91887	-1.63849	-0.583282	-0.948814	-1.15628	-1.67531	-0.575702
ENSG00000158122	3.60401	3.39836	3.61295	3.40237	3.45941	3.54681	3.32891	3.72835
ENSG00000158125	6.8638	7.28162	7.09877	7.04966	6.72095	7.41963	7.08515	7.06877
ENSG00000158156	3.24675	2.93984	3.06805	3.14727	3.10436	3.09142	3.17297	3.06715
ENSG00000158158	5.1827	4.98842	5.13594	5.05495	5.32638	4.8378	5.36971	4.83406
ENSG00000158161	5.32075	5.41077	5.45137	5.28651	5.39037	5.33847	5.33977	5.4338
ENSG00000158163	-0.0930876	-0.694268	0.00250982	-0.792707	-0.7585	-0.006804	-0.761273	-0.0123653
ENSG00000158169	2.53894	2.62025	2.52345	2.64527	2.79935	2.34836	2.48429	2.70841
ENSG00000158186	4.48941	4.40466	4.56626	4.33672	4.34949	4.54907	4.5293	4.41725
ENSG00000158195	8.37664	8.38153	8.41849	8.33641	8.37531	8.38687	8.70016	8.0472
ENSG00000158201	4.01948	3.79153	4.04158	3.78168	3.9488	3.86911	4.0847	3.77776
ENSG00000158220	-0.419169	-0.995475	-0.465133	-0.944135	-0.962117	-0.39799	-0.643278	-0.751443
ENSG00000158234	3.40695	3.32359	3.35117	3.3954	3.39203	3.33779	3.37277	3.40663
ENSG00000158246	2.0428	2.42027	2.26052	2.20827	2.03765	2.41981	2.32231	2.16963
ENSG00000158258	-2.21306	-2.0524	-1.37343	-2.82072	-2.3985	-1.88287	-3.44682	-0.992422
ENSG00000158286	3.8511	4.25792	3.95204	4.17109	3.96163	4.1464	4.03382	4.12764
ENSG00000158290	6.58761	6.54418	6.55389	6.58287	6.47078	6.66184	6.47618	6.67508
ENSG00000158292	6.20209	6.28568	6.12833	6.36595	6.15195	6.33474	6.31184	6.20275
ENSG00000158296	2.73871	3.07164	2.79195	3.02069	3.2677	2.46867	3.21413	2.58054
ENSG00000158301	3.12894	2.92703	3.00184	3.07417	2.9427	3.12021	3.12583	2.97591
ENSG00000158315	4.33677	4.13195	4.15937	4.33433	4.15594	4.32011	4.37917	4.14502
ENSG00000158321	4.59951	4.93723	4.69548	4.85256	4.6831	4.84793	4.91557	4.67185
ENSG00000158352	3.33106	3.13935	3.10367	3.39011	3.21521	3.25836	3.29891	3.21996
ENSG00000158373	4.13907	4.38251	4.13444	4.40025	4.40182	4.10888	4.37122	4.19466
ENSG00000158402	0.0864582	-0.408548	-0.316236	-0.00348058	0.425203	-0.72902	-1.1064	0.757287
ENSG00000158406	1.00099	2.46421	1.89194	1.65275	1.56743	1.94485	1.74681	1.79911
ENSG00000158411	4.49853	4.38856	4.51437	4.38574	4.44886	4.43936	4.38683	4.5574
ENSG00000158417	7.85886	7.69155	7.77233	7.77599	7.75117	7.80174	7.78616	7.75779
ENSG00000158423	-2.15949	-1.79238	-4.06868	-0.471583	-1.80162	-2.02295	-2.54135	-1.55617
ENSG00000158427	0.993815	1.03418	0.709321	1.30337	1.09451	0.94587	0.571687	1.42941
ENSG00000158435	5.87418	5.88277	5.83423	5.9318	5.91497	5.84165	5.87126	5.91914
ENSG00000158457	0.838611	1.11957	0.715446	1.24014	1.00207	0.964309	0.876921	1.08969
ENSG00000158458	-0.939151	-0.984942	-1.17787	-0.699162	-0.267404	-1.7842	-0.767035	-1.20016
ENSG00000158467	5.02996	5.27537	5.033	5.28447	5.24748	5.0544	5.21271	5.13848
ENSG00000158470	7.79552	7.90802	7.75513	7.94654	7.83618	7.86943	7.95516	7.74187
ENSG00000158473	2.30579	2.11712	2.27699	2.15426	2.00689	2.41522	2.06252	2.38702
ENSG00000158480	3.65079	3.52986	3.51543	3.68728	3.62763	3.55253	3.66284	3.56843
ENSG00000158483	1.34778	1.72894	1.19712	1.86154	1.21182	1.84619	1.22267	1.844
ENSG00000158486	-0.504362	0.327676	-0.491698	0.313396	-0.379242	0.226585	-0.290678	0.142226
ENSG00000158517	-0.681834	-1.45406	-0.834774	-1.26742	-0.819962	-1.28231	-1.05895	-1.00665
ENSG00000158526	4.85214	4.9	4.90809	4.85775	4.73016	5.01595	4.68598	5.11002
ENSG00000158528	0.109376	0.54567	0.215721	0.43469	0.869273	-0.230894	0.0461127	0.605373
ENSG00000158545	5.56008	5.49999	5.51507	5.55775	5.59564	5.46592	5.63521	5.464
ENSG00000158552	4.12328	4.09358	4.18772	4.03867	4.0766	4.14005	4.14992	4.11856
ENSG00000158555	2.66236	2.59475	2.6759	2.59009	2.6865	2.56926	2.45869	2.83613
ENSG00000158560	0.0457403	0.614058	-0.48108	1.08109	0.503357	0.214592	0.285852	0.400888
ENSG00000158571	-1.71634	-2.00314	-1.78692	-1.93876	-1.89294	-1.82477	-2.45065	-1.32034
ENSG00000158604	6.61192	6.70934	6.656	6.66866	6.69942	6.62524	6.77931	6.55689
ENSG00000158615	6.28616	6.02986	6.2613	6.06227	6.14306	6.18184	6.19921	6.14758
ENSG00000158623	4.35899	4.39949	4.23153	4.53981	4.31141	4.44351	4.36405	4.44423
ENSG00000158636	4.11659	4.23475	4.26763	4.09081	4.12253	4.22452	4.1651	4.2348
ENSG00000158669	6.41753	6.46595	6.4921	6.39563	6.39922	6.48572	6.43995	6.46419
ENSG00000158683	-1.90888	-0.900225	-0.839694	-2.05566	-1.20272	-1.65539	-1.64882	-1.2095
ENSG00000158691	2.75723	2.854	3.00997	2.57359	2.88918	2.69551	3.02959	2.58841
ENSG00000158710	9.6381	9.6799	9.61474	9.69755	9.46406	9.85665	9.49781	9.79896
ENSG00000158711	5.96447	5.72279	5.9376	5.75962	5.84485	5.84985	5.84991	5.87565
ENSG00000158715	3.01511	2.97121	2.89335	3.10039	2.96692	3.01902	2.717	3.29257
ENSG00000158716	3.91881	3.72975	3.96992	3.68592	3.96775	3.67335	3.94832	3.75421
ENSG00000158717	2.49307	2.30651	2.4339	2.38341	2.54652	2.2436	2.55809	2.27222
ENSG00000158747	4.83314	4.60961	4.59473	4.88275	4.77893	4.67	4.96231	4.5312
ENSG00000158769	8.29063	8.2005	8.2419	8.24525	8.26332	8.23064	8.37624	8.10255
ENSG00000158773	5.12528	5.30941	5.22614	5.21753	5.24316	5.18724	5.20722	5.27108
ENSG00000158792	1.17264	1.6766	1.23442	1.61513	1.72039	1.11385	1.49928	1.35566
ENSG00000158793	4.81144	4.93045	4.87408	4.87836	4.89974	4.83758	4.89542	4.89457
ENSG00000158796	5.25226	5.20354	5.24649	5.22195	5.28168	5.17504	5.23509	5.269
ENSG00000158805	3.80543	3.9953	4.02494	3.77371	3.89518	3.89599	3.97821	3.86426
ENSG00000158806	0.595892	0.0599442	0.280629	0.418298	0.702791	-0.0521611	0.211333	0.494958
ENSG00000158813	2.42204	2.32116	2.27231	2.50359	2.67245	2.03232	2.6439	2.10822
ENSG00000158815	-1.64983	-2.38226	-1.577	-2.48664	-1.61022	-2.43513	-1.67639	-2.36106
ENSG00000158825	4.98068	4.17291	4.42133	4.77547	4.6252	4.54705	4.3626	4.86929
ENSG00000158828	5.28618	5.26415	5.24841	5.31582	5.26947	5.28417	5.45513	5.13806
ENSG00000158850	5.4199	5.43716	5.42605	5.44212	5.53423	5.32213	5.39588	5.50543
ENSG00000158856	4.03903	4.24674	4.2089	4.07782	4.08463	4.19282	4.3651	3.95585
ENSG00000158863	5.71755	5.82691	5.90513	5.63637	5.86983	5.67202	5.97049	5.59726
ENSG00000158864	6.50119	6.62247	6.48719	6.64151	6.50847	6.61323	6.43054	6.71152
ENSG00000158869	-2.57506	-1.5664	-1.7525	-2.24286	-3.09843	-1.15579	-2.31068	-1.81092
ENSG00000158882	4.05241	3.89325	3.74739	4.20488	3.9961	3.94895	3.71448	4.26532
ENSG00000158887	0.38081	0.269098	0.462527	0.196841	-0.421259	0.982513	-0.114042	0.706084
ENSG00000158941	6.08396	5.98215	6.04705	6.02755	6.0965	5.97153	6.01296	6.08411
ENSG00000158966	4.13922	3.93528	4.20136	3.87985	3.84908	4.25455	4.41841	3.68575
ENSG00000158985	6.24648	6.15606	6.3128	6.09376	6.28752	6.12087	6.30387	6.12405
ENSG00000158987	2.47976	2.62693	2.58728	2.52075	2.71135	2.38015	2.51822	2.61809
ENSG00000159023	5.84093	5.75405	5.89639	5.70564	5.64189	5.96128	5.95947	5.67057
ENSG00000159055	3.08304	2.89933	2.96566	3.03266	3.10468	2.8784	2.76821	3.25973
ENSG00000159063	4.69675	4.45597	4.54756	4.62487	4.54828	4.60758	4.48898	4.72106
ENSG00000159069	5.84486	5.65976	5.73339	5.78735	5.99371	5.51162	5.87933	5.66099
ENSG00000159079	3.84005	3.6254	3.65197	3.84128	3.84864	3.61738	3.73988	3.78434
ENSG00000159082	4.08523	4.21393	4.10861	4.20263	4.09019	4.20562	4.1826	4.16644
ENSG00000159086	4.57282	4.8871	4.78534	4.68279	4.72293	4.7305	4.7145	4.79226
ENSG00000159110	4.14471	3.729	4.00808	3.8997	4.05411	3.83225	4.00824	3.94104
ENSG00000159111	5.45255	5.31863	5.35134	5.43603	5.50474	5.26797	5.36156	5.45747
ENSG00000159128	7.41759	7.5465	7.56031	7.40354	7.46848	7.50027	7.65335	7.31071
ENSG00000159131	6.76374	6.73251	6.73863	6.76079	6.73027	6.76681	6.65084	6.85947
ENSG00000159140	8.21616	8.12034	8.24922	8.08446	8.19755	8.14242	8.17727	8.14758
ENSG00000159147	3.44987	3.10387	3.38276	3.18972	3.35689	3.20328	3.0723	3.54953
ENSG00000159164	-0.0558844	0.104775	0.510084	-0.542578	0.735405	-0.781388	-0.679448	0.792755
ENSG00000159166	7.72737	7.8191	7.73307	7.81166	7.71888	7.83011	7.95065	7.59006
ENSG00000159167	6.59041	6.89025	6.58578	6.89957	6.16577	7.29165	6.41177	7.07891
ENSG00000159173	1.89137	1.64733	1.44117	2.14444	1.84851	1.69271	2.14655	1.4049
ENSG00000159176	6.85511	6.77782	6.92698	6.70855	6.89547	6.73985	6.59503	7.05117
ENSG00000159199	5.31062	5.48469	5.29324	5.51277	5.32028	5.46955	5.14115	5.68754
ENSG00000159200	5.40668	5.54273	5.63912	5.31886	5.54693	5.40064	5.14084	5.84709
ENSG00000159202	7.68083	7.70665	7.67751	7.70896	7.67019	7.72034	7.74625	7.63766
ENSG00000159208	2.87428	2.4263	2.85048	2.46667	2.55932	2.7836	2.93214	2.40871
ENSG00000159210	5.41138	5.48395	5.35127	5.55347	5.3653	5.52413	5.23048	5.70008
ENSG00000159212	3.34545	2.35054	3.07002	2.80975	3.80744	1.62139	3.38369	2.37186
ENSG00000159214	3.83621	4.01135	3.95842	3.90077	3.75637	4.08571	3.92528	3.97051
ENSG00000159216	6.57825	6.55697	6.51455	6.62556	6.60835	6.5293	6.65125	6.49985
ENSG00000159217	-2.62022	-3.11164	-2.76825	-2.99315	-3.7863	-2.13317	-3.80135	-2.16409
ENSG00000159228	5.80481	5.89421	5.67512	6.03264	5.78731	5.9089	5.84876	5.88552
ENSG00000159231	0.86831	0.887416	1.33752	0.391127	0.881031	0.872239	0.524955	1.25263
ENSG00000159239	1.31451	1.41311	1.28204	1.45177	1.52193	1.19303	1.45015	1.28718
ENSG00000159247	0.898543	0.660213	0.952141	0.604383	0.651994	0.927677	0.993117	0.572046
ENSG00000159256	6.19954	6.29237	6.26521	6.23184	6.17463	6.31779	6.35319	6.16242
ENSG00000159259	2.35189	1.77558	1.89228	2.24731	2.25426	1.88106	1.53862	2.60641
ENSG00000159261	-1.67815	-1.08686	-1.06309	-1.77341	-1.16811	-1.64743	-1.43279	-1.38049
ENSG00000159263	0.0830917	0.0124259	0.72565	-0.663928	-0.437561	0.548147	-0.170355	0.27337
ENSG00000159267	4.70197	4.71759	4.67238	4.7624	4.67847	4.7399	4.84655	4.62231
ENSG00000159314	6.11744	6.16246	6.17278	6.1105	6.30222	5.9779	6.50631	5.78279
ENSG00000159322	6.14587	6.14976	6.19098	6.11152	6.14788	6.14773	6.00942	6.31421
ENSG00000159335	6.23655	5.71646	5.97359	5.99823	5.98979	5.97799	5.98338	6.01171
ENSG00000159337	-0.91242	-0.648667	-0.51444	-1.06865	-0.467487	-1.10559	-1.28781	-0.284417
ENSG00000159346	7.77854	7.70367	7.74568	7.73461	7.73511	7.75063	7.8692	7.60719
ENSG00000159348	6.91948	6.82363	6.82455	6.92224	6.93378	6.81506	7.15701	6.59388
ENSG00000159352	6.60089	6.66555	6.59132	6.67906	6.59161	6.67329	6.56443	6.71689
ENSG00000159363	6.92816	6.86658	6.80168	6.99611	6.97009	6.82648	6.89952	6.90576
ENSG00000159377	7.36103	7.3742	7.27557	7.46028	7.36972	7.36549	7.25084	7.48666
ENSG00000159388	6.39836	6.2746	6.32498	6.35506	6.27964	6.39864	6.4262	6.27106
ENSG00000159399	7.26384	7.21237	7.22789	7.2491	7.24136	7.23856	7.42549	7.05336
ENSG00000159403	4.03386	3.49951	4.26649	3.23301	3.88362	3.67963	3.7456	3.90641
ENSG00000159423	4.10977	4.42228	4.05606	4.47998	3.98412	4.52612	3.82815	4.70185
ENSG00000159433	1.74851	1.54984	1.87184	1.43153	1.25252	2.0413	1.49634	1.81955
ENSG00000159445	3.78827	3.85568	3.65944	3.99495	3.70377	3.93552	3.80139	3.89014
ENSG00000159450	-0.361826	-1.02429	0.172365	-1.76036	-0.618578	-0.680176	-0.535051	-0.787606
ENSG00000159459	6.16109	5.85724	5.96197	6.06905	6.03673	5.98731	5.95472	6.09918
ENSG00000159461	6.71414	6.76999	6.72914	6.75782	6.84958	6.63667	6.84651	6.64893
ENSG00000159479	4.87718	4.86927	4.88584	4.87354	4.91958	4.82477	4.72921	5.06765
ENSG00000159496	-2.20834	-0.910177	-1.52559	-1.66356	-1.43438	-1.75324	-1.00171	-2.22952
ENSG00000159527	-1.48254	-1.97396	-2.13093	-1.34118	-2.04166	-1.426	-1.6612	-1.81535
ENSG00000159579	5.95234	5.946	6.02702	5.87851	5.84454	6.05471	5.92646	6.00428
ENSG00000159588	0.80362	0.445812	0.625702	0.628019	0.474803	0.776172	0.365219	0.88841
ENSG00000159592	7.0029	7.00173	7.03424	6.9724	6.9817	7.02724	7.11132	6.90225
ENSG00000159593	5.98656	6.00526	5.90587	6.09507	6.06545	5.92618	5.89302	6.13037
ENSG00000159596	4.98816	4.94798	4.95922	4.99095	5.02342	4.9124	4.78365	5.20247
ENSG00000159648	0.694691	0.830898	0.64229	0.885892	0.728176	0.796346	0.818006	0.715237
ENSG00000159658	7.22123	7.16413	7.22364	7.16232	7.19653	7.19272	7.26311	7.12732
ENSG00000159674	0.0192426	0.962311	0.566436	0.384564	0.264451	0.695191	1.10437	-0.159109
ENSG00000159685	3.45193	3.37587	3.19901	3.64593	3.56198	3.26676	3.29749	3.57529
ENSG00000159692	6.32303	6.36114	6.43685	6.24852	6.51381	6.17253	6.46351	6.23886
ENSG00000159714	2.53086	2.34052	2.32782	2.57025	2.40472	2.47289	2.68235	2.21769
ENSG00000159720	6.95527	7.09237	6.99974	7.05	6.91555	7.13162	7.02656	7.02945
ENSG00000159733	0.94288	0.862532	1.18739	0.598629	1.0154	0.783064	0.736829	1.09398
ENSG00000159761	-0.954419	-1.09861	-1.09184	-0.954171	-0.956066	-1.09435	-0.997129	-1.06512
ENSG00000159763	0.0935856	1.44519	0.270016	1.27762	1.65168	0.008568	0.436307	1.11996
ENSG00000159784	0.703975	0.407427	0.293461	0.82192	-0.0868675	1.18941	1.0644	0.0672349
ENSG00000159788	6.95115	6.88298	7.05387	6.78081	6.85031	6.99288	7.2761	6.56437
ENSG00000159792	5.09258	5.07936	5.06729	5.11844	5.0985	5.07341	5.08195	5.13946
ENSG00000159840	8.15422	8.31729	8.22068	8.24792	8.0797	8.39322	8.2735	8.18619
ENSG00000159842	7.25606	7.1821	7.20083	7.23818	7.23382	7.20753	7.34	7.10163
ENSG00000159860	-1.00415	-1.39988	-2.21613	-0.493497	-1.80007	-0.799019	-2.04444	-0.648182
ENSG00000159871	0.229721	0.292533	0.543837	-0.0554595	0.533321	-0.0400556	0.0547641	0.483212
ENSG00000159873	4.34175	4.32468	4.33287	4.34725	4.36026	4.30422	4.22709	4.49118
ENSG00000159882	2.24007	1.85603	2.04743	2.06481	1.79534	2.31238	2.08868	2.04202
ENSG00000159884	0.951654	1.06859	0.770279	1.27052	1.39772	0.584535	1.20191	0.811689
ENSG00000159885	1.55449	1.60304	1.47819	1.68923	1.62269	1.52889	1.76099	1.40803
ENSG00000159899	4.1768	4.40776	4.24347	4.3568	3.81443	4.73729	4.30564	4.33476
ENSG00000159905	0.251142	-0.190863	0.233714	-0.171759	-0.351456	0.402605	-0.344042	0.390517
ENSG00000159915	-2.01422	-2.14307	-2.14929	-2.01162	-1.74111	-2.4099	-2.5856	-1.60042
ENSG00000159917	0.892847	1.35658	1.1465	1.09895	0.867509	1.37521	1.4486	0.809018
ENSG00000159921	4.40147	4.4158	4.48837	4.33684	4.55312	4.25568	4.34584	4.52692
ENSG00000160007	6.75529	6.57865	6.74704	6.5902	6.65916	6.68154	6.76341	6.58575
ENSG00000160014	8.17938	8.16777	8.07191	8.27217	8.10182	8.24581	8.05879	8.27739
ENSG00000160049	6.2445	6.13555	6.2055	6.18213	6.27861	6.10375	6.20694	6.19978
ENSG00000160050	1.69754	1.42576	1.59554	1.54216	1.45926	1.67811	1.69703	1.45081
ENSG00000160051	1.23078	0.784448	1.02679	1.02007	1.35029	0.65427	0.924839	1.14126
ENSG00000160055	3.32372	3.45408	3.3032	3.48607	3.45439	3.32205	3.28314	3.53595
ENSG00000160058	6.58973	6.65845	6.62019	6.63162	6.59289	6.65725	6.70523	6.55871
ENSG00000160062	2.83682	2.60695	2.80543	2.65141	2.68031	2.77059	2.69699	2.79351
ENSG00000160072	4.27721	4.25318	4.39714	4.1401	4.32582	4.20117	4.13973	4.44711
ENSG00000160075	6.54871	6.42934	6.51392	6.46926	6.49832	6.48648	6.56158	6.43727
ENSG00000160087	5.08443	5.08677	5.05744	5.12805	5.26345	4.9046	5.01677	5.20593
ENSG00000160094	2.44546	2.30126	2.3835	2.38185	2.55187	2.1772	2.5949	2.17156
ENSG00000160111	1.43783	1.30236	1.19914	1.55499	0.9057	1.84381	1.90745	0.847119
ENSG00000160113	5.65565	5.33637	5.50948	5.50731	5.71224	5.28782	5.65687	5.38174
ENSG00000160117	0.0744942	0.284907	-0.0103705	0.384456	0.565225	-0.284143	0.657783	-0.381065
ENSG00000160124	3.97282	3.82818	3.55919	4.22867	3.85539	3.93914	3.57627	4.23838
ENSG00000160131	5.39012	5.39817	5.33137	5.46904	5.39709	5.38954	5.36404	5.46719
ENSG00000160145	1.72626	2.12793	1.93258	1.90451	2.04672	1.76922	2.27818	1.5516
ENSG00000160172	-0.0487878	0.111872	0.140993	-0.108362	0.307637	-0.297382	0.211521	-0.183638
ENSG00000160179	3.98209	4.57261	4.20956	4.36823	3.74946	4.77889	4.59509	4.04889
ENSG00000160180	0.17169	-0.50164	-0.0819456	-0.175602	0.277795	-0.628945	0.0597697	-0.350902
ENSG00000160183	-2.31805	-1.30939	-1.91867	-1.67791	-2.02718	-1.57199	-1.82735	-1.77505
ENSG00000160188	-0.813569	0.164227	-0.449317	-0.167258	-0.141773	-0.430538	-0.70779	0.050779
ENSG00000160190	4.85338	5.10472	4.90949	5.06065	4.97894	4.97618	4.97213	5.03455
ENSG00000160191	2.99439	3.0302	3.10182	2.90888	3.11804	2.86534	3.67373	2.25428
ENSG00000160193	2.78375	2.48352	2.71378	2.56806	2.76761	2.50228	2.32708	2.992
ENSG00000160194	4.90692	4.8026	4.87096	4.85289	4.78967	4.9201	4.77791	4.98425
ENSG00000160199	4.67078	4.82561	4.74101	4.76733	4.695	4.79726	4.7308	4.81491
ENSG00000160200	4.86978	4.64836	4.87731	4.65474	5.08334	4.41707	4.72985	4.85894
ENSG00000160201	5.70164	5.61565	5.63211	5.69621	5.65424	5.66265	5.47005	5.88535
ENSG00000160207	3.76506	3.67893	3.35084	4.09117	3.58918	3.84614	3.73386	3.75647
ENSG00000160208	6.09631	6.13781	6.2073	6.03207	6.13474	6.10056	6.04552	6.21771
ENSG00000160209	7.75463	7.58167	7.69407	7.64107	7.66242	7.67808	7.67624	7.65673
ENSG00000160211	5.9535	5.7476	5.86653	5.84639	5.95594	5.74811	5.78784	5.95137
ENSG00000160213	9.3484	9.63778	9.36914	9.61173	9.56359	9.42675	9.69225	9.27433
ENSG00000160214	4.88646	4.79558	4.89335	4.80243	4.9949	4.68146	5.0219	4.70466
ENSG00000160216	6.75503	6.63467	6.72733	6.666	6.77202	6.62282	6.80404	6.59918
ENSG00000160218	6.44338	6.38853	6.4753	6.36123	6.41157	6.42516	6.48626	6.36644
ENSG00000160219	0.453971	0.74201	0.322003	0.866298	0.347943	0.83992	0.600346	0.610211
ENSG00000160221	5.52232	5.57349	5.57358	5.52992	5.60966	5.48595	5.73163	5.39713
ENSG00000160223	1.81363	2.03988	2.13786	1.6579	2.00347	1.80335	2.43009	1.34489
ENSG00000160226	2.79887	2.75058	2.7828	2.77821	2.71382	2.83655	2.95154	2.62993
ENSG00000160229	-0.905423	-0.600373	-0.672213	-0.839399	-0.295357	-1.2021	-1.38489	-0.148162
ENSG00000160233	1.57743	1.68791	1.68053	1.5831	1.37774	1.89154	1.99365	1.27544
ENSG00000160255	-0.369387	0.759564	1.01266	-0.675641	0.306559	0.0587009	-0.292052	0.662951
ENSG00000160256	2.90332	2.80359	3.01328	2.68717	3.09675	2.57547	2.95746	2.78622
ENSG00000160271	6.62326	6.75074	6.65156	6.72613	6.60242	6.77346	6.85374	6.53463
ENSG00000160284	1.44942	1.63893	1.63082	1.44199	1.66953	1.39177	1.75452	1.32548
ENSG00000160285	6.42049	6.45833	6.42686	6.45702	6.25644	6.61956	6.40032	6.49969
ENSG00000160293	6.47076	6.35427	6.39687	6.43465	6.38263	6.44593	6.45854	6.38814
ENSG00000160294	5.68355	5.73601	5.79699	5.62805	5.77914	5.63933	5.66607	5.78977
ENSG00000160298	0.841226	-0.0416154	0.758328	0.0577479	0.644083	0.187162	-0.0563889	0.972452
ENSG00000160299	4.42882	4.14605	4.25982	4.33909	4.27024	4.31141	4.27976	4.35617
ENSG00000160305	5.71115	5.6547	5.70115	5.67535	5.56325	5.80298	5.60915	5.79633
ENSG00000160310	6.19894	6.16645	6.17341	6.19966	6.0712	6.29493	6.16888	6.22496
ENSG00000160318	-3.91025	-1.42766	-1.94438	-3.39168	-2.69966	-2.63149	-2.46248	-2.89561
ENSG00000160321	-0.504489	-1.22519	-0.73559	-0.887427	-0.746407	-0.884688	0.23416	-2.26374
ENSG00000160323	1.76342	1.38444	1.79561	1.35291	1.65792	1.50612	2.03983	1.08347
ENSG00000160325	3.89519	3.55628	3.7514	3.74811	4.09182	3.32174	3.99687	3.49851
ENSG00000160326	4.92262	4.91023	5.08509	4.75588	4.80354	5.0298	4.83147	5.053
ENSG00000160336	4.27003	4.2185	4.20484	4.30074	4.14128	4.34887	4.38414	4.1556
ENSG00000160345	0.0553073	-0.118452	-0.232941	0.17603	-0.401238	0.340121	0.291122	-0.348456
ENSG00000160352	2.70977	2.41587	2.38427	2.7606	2.58753	2.54211	2.47831	2.68553
ENSG00000160360	3.95833	3.81444	3.87282	3.92375	4.05817	3.70468	3.98592	3.84009
ENSG00000160392	3.32077	3.32684	3.25343	3.40908	3.33385	3.31093	3.36975	3.3222
ENSG00000160401	1.23393	1.09606	1.42019	0.899966	1.03885	1.30096	1.14911	1.20141
ENSG00000160404	2.91751	2.59461	2.82579	2.71245	2.86957	2.64564	2.93108	2.62601
ENSG00000160408	6.23762	6.15016	6.22943	6.16498	6.08372	6.30846	6.34285	6.06989
ENSG00000160410	5.82365	5.83192	5.82396	5.83991	5.94109	5.71399	5.83883	5.8508
ENSG00000160439	3.20633	3.05028	2.94697	3.35621	3.2539	2.99392	3.5061	2.77087
ENSG00000160445	6.14109	6.34533	6.25138	6.23867	6.34179	6.14344	6.34343	6.16454
ENSG00000160446	4.64971	4.26262	4.5	4.44636	4.65513	4.2606	4.49456	4.49357
ENSG00000160447	0.995884	1.07958	1.14382	0.932156	1.43431	0.64366	0.397657	1.68074
ENSG00000160460	-1.17861	-1.63462	-1.88917	-0.85842	-0.732638	-2.10504	-1.56326	-1.23532
ENSG00000160469	-0.0990547	0.70694	0.492038	0.166735	0.0481745	0.57091	-0.0362449	0.641206
ENSG00000160471	0.945091	1.15084	1.16017	0.898852	1.34463	0.675835	1.42397	0.608055
ENSG00000160551	7.38958	7.29841	7.46052	7.22736	7.31008	7.38247	7.3933	7.29724
ENSG00000160563	4.19672	4.42126	4.22835	4.40084	4.47582	4.13097	4.33371	4.33007
ENSG00000160570	4.82065	4.60799	4.67496	4.78037	4.76696	4.66745	4.85412	4.63051
ENSG00000160584	5.06366	5.23869	5.17638	5.13585	5.09065	5.2097	5.19249	5.15659
ENSG00000160588	5.0079	4.74491	4.95335	4.81906	4.92177	4.8419	4.98429	4.82734
ENSG00000160602	1.3504	1.54713	1.443	1.45235	1.57247	1.31017	1.5339	1.37094
ENSG00000160606	3.21404	3.33706	3.00876	3.56232	3.42602	3.11695	3.42583	3.16497
ENSG00000160613	5.69684	5.7202	5.70794	5.71838	5.62447	5.79176	5.63752	5.81762
ENSG00000160633	5.85737	5.90028	5.92413	5.83991	5.93142	5.82557	5.88421	5.90553
ENSG00000160678	0.550337	0.710996	1.12182	0.0648466	0.345409	0.930978	0.954637	0.269971
ENSG00000160679	5.94144	5.92967	5.92976	5.95	6.02842	5.84316	5.83886	6.06587
ENSG00000160685	6.43689	6.31569	6.4016	6.35765	6.49624	6.26441	6.57878	6.19297
ENSG00000160688	5.34527	5.44346	5.40538	5.39282	5.39319	5.39323	5.3845	5.44625
ENSG00000160691	9.73208	9.81191	9.78999	9.74846	9.69291	9.85355	9.84518	9.67613
ENSG00000160695	5.6341	5.71868	5.7394	5.61793	5.71592	5.63571	5.80543	5.5783
ENSG00000160703	4.5753	4.55972	4.45891	4.69884	4.71629	4.41025	4.71493	4.46803
ENSG00000160710	8.24689	8.20946	8.25837	8.1948	8.26746	8.19149	8.17742	8.26664
ENSG00000160712	6.57816	6.4165	6.67471	6.31919	6.49627	6.5163	7.02618	5.96921
ENSG00000160714	6.58133	6.57569	6.60521	6.55542	6.63162	6.52875	6.64196	6.53088
ENSG00000160741	5.72102	5.85329	5.91322	5.66	5.79164	5.7832	5.98056	5.6202
ENSG00000160746	5.65611	5.64598	5.55622	5.75761	5.70232	5.59981	5.57479	5.76664
ENSG00000160752	6.47419	6.53369	6.4185	6.59378	6.45388	6.54846	6.14392	6.87898
ENSG00000160753	5.71042	5.80252	5.70385	5.81813	5.80819	5.70214	5.65157	5.89531
ENSG00000160766	1.44778	1.34805	1.66646	1.10692	1.37875	1.4202	1.54043	1.26623
ENSG00000160767	6.09368	5.9912	5.99546	6.10047	6.15764	5.93003	6.14953	5.96405
ENSG00000160781	1.57525	2.16184	1.89027	1.83268	1.89877	1.81607	2.13634	1.59816
ENSG00000160783	3.37381	3.41664	3.35511	3.4485	3.44436	3.34123	3.42697	3.40801
ENSG00000160785	4.98162	4.90188	4.93274	4.96655	4.98682	4.89742	4.89502	5.04219
ENSG00000160789	8.07385	7.95088	7.98452	8.03712	8.12784	7.90165	8.02888	7.9866
ENSG00000160796	6.51136	6.67952	6.47215	6.72349	6.88418	6.30762	6.8078	6.3944
ENSG00000160799	4.35788	4.21883	4.27435	4.32161	4.36292	4.21304	4.26939	4.36468
ENSG00000160803	5.72309	5.68708	5.78068	5.63662	5.69679	5.71651	5.78459	5.66114
ENSG00000160813	3.01058	2.9835	3.04681	2.95515	3.08712	2.89648	3.09203	2.93942
ENSG00000160818	4.24856	4.37441	4.3197	4.31564	4.35199	4.26934	4.14173	4.52862
ENSG00000160828	0.812014	1.38232	1.37197	0.842215	1.05402	1.14843	0.676407	1.51221
ENSG00000160838	-2.24825	-0.865196	-1.1422	-1.92207	-1.69806	-1.38888	-1.68468	-1.42593
ENSG00000160862	2.50612	-1.03366	0.729886	1.47688	1.28248	0.685836	1.12732	0.934041
ENSG00000160867	-1.66702	-1.0589	-1.70737	-1.02222	-0.201277	-2.63561	-1.72359	-1.02974
ENSG00000160877	6.98137	6.88649	6.93579	6.93474	6.98352	6.88811	6.99683	6.88041
ENSG00000160886	0.0591446	0.219804	0.489676	-0.199818	-0.391184	0.650019	-0.03458	0.307226
ENSG00000160888	5.41482	5.33117	5.42446	5.33267	5.50936	5.23629	5.31529	5.47878
ENSG00000160908	3.6842	4.00826	3.89142	3.80627	3.90989	3.77382	3.81099	3.92454
ENSG00000160917	4.53266	4.62258	4.64948	4.51241	4.57691	4.57356	4.67037	4.53238
ENSG00000160932	6.44079	6.37943	6.39384	6.43301	6.61803	6.2063	6.47929	6.36161
ENSG00000160948	5.67992	5.61694	5.66754	5.63937	5.72738	5.57191	5.7307	5.60356
ENSG00000160949	2.07043	2.12192	2.13858	2.05845	2.16254	2.02749	1.91858	2.29893
ENSG00000160951	-3.09754	-1.71449	-3.20194	-1.6237	-2.25569	-2.55009	-1.3726	-3.43577
ENSG00000160953	4.32242	4.37543	4.49659	4.20344	4.38121	4.31096	4.32674	4.4227
ENSG00000160957	2.44451	1.84099	2.21271	2.09884	2.43523	1.85734	1.63131	2.72409
ENSG00000160959	4.51576	4.40257	4.58748	4.33622	4.60062	4.30776	4.65338	4.30798
ENSG00000160961	2.61509	2.7236	2.74813	2.5865	2.51254	2.82656	3.05199	2.29181
ENSG00000160972	3.77514	3.56519	3.65324	3.71738	3.96548	3.35455	3.70373	3.69928
ENSG00000160973	-1.90189	-2.84076	-2.09811	-2.61251	-1.79664	-2.95086	-2.89821	-1.70841
ENSG00000160991	4.12563	4.21373	4.04725	4.30307	4.06374	4.27077	4.05263	4.33116
ENSG00000160993	2.29357	2.82281	2.53862	2.57844	2.71615	2.39118	2.54425	2.59655
ENSG00000160999	0.788122	0.821403	0.572788	1.03696	0.64455	0.962079	0.88786	0.733709
ENSG00000161010	4.16453	4.69434	4.58073	4.25089	4.42528	4.40446	4.78725	4.07579
ENSG00000161011	8.74996	9.05569	8.98888	8.81658	8.97827	8.83544	9.27728	8.5184
ENSG00000161013	7.75075	7.83893	7.79452	7.79361	7.93692	7.65865	7.93147	7.6527
ENSG00000161016	10.0788	10.0817	9.94535	10.2083	9.95697	10.2057	10.1227	10.0125
ENSG00000161021	5.48442	5.31891	5.53953	5.2735	5.35375	5.4549	5.30331	5.54913
ENSG00000161036	3.78033	3.66987	3.66378	3.80924	3.91378	3.52876	3.70963	3.79662
ENSG00000161040	-2.10898	-1.25644	-0.482836	-2.84767	-2.7732	-0.634638	-1.80871	-1.57584
ENSG00000161048	4.0829	3.94692	3.98644	4.0643	4.01416	4.01829	4.10473	3.97916
ENSG00000161057	6.44202	6.39453	6.37437	6.46766	6.3889	6.44764	6.29737	6.5614
ENSG00000161091	4.88677	4.87121	4.82415	4.94999	4.98545	4.76967	4.86221	4.94779
ENSG00000161149	-2.18568	-2.36605	-1.55694	-3.00424	-2.63689	-1.91664	-3.00077	-1.59483
ENSG00000161179	3.98968	3.70993	3.85568	3.87713	4.07069	3.62046	3.94229	3.82066
ENSG00000161202	6.63445	6.6202	6.69017	6.56781	6.5855	6.67285	6.67667	6.59428
ENSG00000161203	8.63898	8.7531	8.59384	8.79428	8.51802	8.87557	8.59027	8.78649
ENSG00000161204	5.65372	5.72653	5.70161	5.68648	5.69089	5.68897	5.71551	5.70123
ENSG00000161217	6.92859	7.04934	6.94133	7.03874	6.90764	7.06912	6.97277	7.01348
ENSG00000161243	3.27911	3.20633	3.30747	3.18936	3.1083	3.37453	3.05846	3.46557
ENSG00000161249	6.06445	6.22915	6.15896	6.14131	6.07668	6.21446	6.0885	6.23209
ENSG00000161265	1.49364	2.10383	1.98932	1.59133	1.89177	1.68802	1.76442	1.84077
ENSG00000161267	3.40012	3.65639	3.36635	3.69953	3.50184	3.55727	3.4109	3.68621
ENSG00000161277	1.92793	1.57219	1.95647	1.548	1.83632	1.67244	1.71523	1.83413
ENSG00000161281	-3.92346	-0.592876	-2.65027	-1.23249	-3.56911	-0.778469	-2.4589	-1.34247
ENSG00000161298	1.33219	0.803779	1.13958	1.02293	0.995881	1.1723	1.20004	0.96917
ENSG00000161326	5.849	5.61684	5.65437	5.82661	5.79843	5.67107	5.67651	5.83017
ENSG00000161328	0.625979	0.347755	0.685597	0.280124	0.957203	-0.0387578	0.442287	0.571549
ENSG00000161381	-2.60451	-2.44385	-2.73399	-2.30682	-0.705434	-4.54415	-3.67737	-1.30315
ENSG00000161395	3.7221	3.53868	3.63497	3.6549	3.79415	3.45402	3.93956	3.34962
ENSG00000161513	3.48975	3.59504	3.66749	3.4133	3.67849	3.388	3.54203	3.58674
ENSG00000161526	6.06509	6.08408	6.08217	6.074	6.06678	6.08236	6.05801	6.12003
ENSG00000161533	5.80657	5.95038	5.84396	5.92045	5.88917	5.8664	5.88487	5.90509
ENSG00000161542	4.99054	5.02764	4.99083	5.04001	5.00711	5.00978	4.90322	5.16393
ENSG00000161544	5.43515	5.83074	5.71437	5.58385	4.95966	6.25294	5.29224	5.99508
ENSG00000161547	6.09587	6.12482	6.07247	6.15602	6.02121	6.19488	5.80984	6.43466
ENSG00000161551	2.2231	2.8144	2.58498	2.47253	2.2817	2.75254	2.51242	2.56472
ENSG00000161558	1.04797	1.2877	1.14965	1.17521	1.6451	0.61373	1.28654	1.03399
ENSG00000161570	-0.758391	0.345685	-0.0239604	-0.385862	-0.5483	0.128291	0.173329	-0.570838
ENSG00000161618	3.17236	3.11122	3.1551	3.14275	3.4066	2.85287	3.13365	3.19883
ENSG00000161638	9.26384	9.34528	9.27608	9.32778	9.17256	9.43858	9.21129	9.37779
ENSG00000161642	7.11281	7.30965	7.14842	7.27536	6.96357	7.45763	7.31939	7.10854
ENSG00000161647	1.80698	2.2374	2.11364	1.91689	1.96294	2.06609	2.25895	1.7891
ENSG00000161653	4.04825	4.05991	4.14117	3.97062	4.20951	3.88199	4.14237	4.01154
ENSG00000161654	2.99172	2.4123	2.75464	2.6895	2.71311	2.71908	2.73449	2.74006
ENSG00000161664	-0.214036	-1.09085	-0.391739	-0.864124	-0.521576	-0.704945	-0.417874	-0.831237
ENSG00000161671	6.16455	6.15019	6.08934	6.23422	6.31853	5.99726	6.07708	6.2667
ENSG00000161677	3.17144	3.3321	3.07791	3.43977	3.37842	3.11868	3.30795	3.23588
ENSG00000161682	0.49509	1.27242	0.90894	0.836392	0.936313	0.805174	1.20305	0.54369
ENSG00000161692	1.82362	1.90752	1.83724	1.89995	1.73595	1.98987	1.21277	2.46617
ENSG00000161714	6.23783	6.56284	6.39444	6.40951	6.36519	6.43454	6.52408	6.29707
ENSG00000161791	3.41374	3.65255	3.50958	3.57584	3.05258	3.97109	3.35706	3.74047
ENSG00000161800	4.43836	4.2514	4.05544	4.62116	4.36974	4.31557	3.8018	4.87869
ENSG00000161813	6.50615	6.42555	6.54632	6.39003	6.51373	6.42291	6.39728	6.55693
ENSG00000161847	3.47944	3.45296	3.54053	3.3987	3.69812	3.21361	3.4156	3.57032
ENSG00000161860	-2.16799	-3.59229	-2.6575	-3.17191	-4.31641	-1.74574	-3.83422	-2.19696
ENSG00000161888	0.741515	0.142667	-0.00529593	0.846069	0.973849	-0.0575163	-0.670837	1.44508
ENSG00000161896	1.6433	1.15188	2.28705	0.352153	1.14465	1.76031	1.60181	1.23228
ENSG00000161904	6.28314	5.94086	6.18704	6.04885	6.18907	6.04735	6.28299	5.96981
ENSG00000161912	1.72766	2.07969	2.02478	1.78806	1.69077	2.11105	1.8883	1.9406
ENSG00000161914	1.05042	1.51159	1.34822	1.20447	1.54014	1.00647	1.13069	1.4373
ENSG00000161920	3.27764	3.39931	3.3892	3.29487	3.33201	3.34005	3.3007	3.41859
ENSG00000161921	6.61181	6.4238	6.57926	6.46156	6.66542	6.38243	6.92807	6.11431
ENSG00000161940	-2.13541	-2.46018	-2.88527	-1.64807	-1.91256	-2.69239	-2.01313	-2.61291
ENSG00000161955	3.31903	3.5929	3.38063	3.54012	3.31303	3.59238	3.72941	3.22304
ENSG00000161956	4.45545	4.15771	4.26039	4.38423	4.43143	4.18502	4.32859	4.34963
ENSG00000161958	4.03553	4.25235	4.14102	4.16152	3.81328	4.46046	4.2068	4.13548
ENSG00000161960	3.94671	4.25801	4.23139	3.98615	4.04212	4.15901	3.92289	4.32544
ENSG00000161970	8.16307	8.11524	8.11003	8.16512	7.96298	8.31664	8.14053	8.1271
ENSG00000161980	2.62968	2.53086	2.46748	2.70191	2.68786	2.47616	2.27507	2.90892
ENSG00000161981	3.57113	3.58086	3.38426	3.76548	3.41771	3.72185	3.24734	3.91545
ENSG00000161996	3.29271	3.33308	3.51199	3.09936	3.44425	3.16073	3.34789	3.31979
ENSG00000161999	4.085	3.61536	3.79008	3.95417	3.96825	3.74485	3.84381	3.93311
ENSG00000162004	1.21058	1.27712	1.48339	0.965968	1.29003	1.17949	1.55499	0.904674
ENSG00000162032	-0.197558	-0.0368982	-0.186705	-0.0490364	-0.0364795	-0.196579	-0.261967	0.0216582
ENSG00000162062	0.0355607	-0.607088	-0.584166	-0.010398	-0.174253	-0.39559	-0.953106	0.321586
ENSG00000162063	2.81769	2.51235	2.58537	2.76506	3.04946	2.27976	2.18998	3.18741
ENSG00000162065	3.29935	3.64686	3.57547	3.3708	3.49012	3.44552	3.46613	3.51843
ENSG00000162066	1.88967	2.15645	2.11149	1.91795	2.15441	1.8619	2.19585	1.85006
ENSG00000162069	3.00271	3.11122	3.11767	2.98749	3.19426	2.87897	3.48351	2.60463
ENSG00000162073	3.65233	3.2639	3.2772	3.68427	3.45544	3.47438	3.64823	3.32403
ENSG00000162076	3.72838	3.76425	3.71114	3.7948	3.66471	3.82588	3.77677	3.76451
ENSG00000162078	1.40794	2.82698	1.84118	2.45926	2.1962	2.16128	1.97275	2.36031
ENSG00000162086	3.68374	3.8219	3.807	3.70788	3.6722	3.8297	3.73747	3.81492
ENSG00000162104	5.4725	5.04292	5.3238	5.2247	5.41802	5.11821	5.58899	4.96729
ENSG00000162105	4.35249	4.155	4.28912	4.24014	4.09296	4.43526	4.64383	3.89873
ENSG00000162129	3.88921	3.76036	3.70527	3.95865	3.93824	3.71331	3.55619	4.13661
ENSG00000162139	1.79619	2.37988	1.95393	2.23721	1.99728	2.19312	1.93906	2.26481
ENSG00000162144	5.37835	5.50582	5.37864	5.51631	5.33295	5.54794	5.52714	5.39898
ENSG00000162148	0.531771	0.536311	0.646302	0.392284	0.899999	0.065466	1.14218	-0.215397
ENSG00000162174	-1.30561	-0.938495	-1.46649	-0.781335	-0.387558	-1.84664	-1.55577	-0.714974
ENSG00000162188	-3.43507	-1.68945	-2.61758	-2.27346	-4.11082	-1.2353	-2.28214	-2.51934
ENSG00000162191	6.14435	5.99553	6.02371	6.12617	6.01572	6.12719	6.12359	6.04662
ENSG00000162194	4.58906	4.44279	4.42149	4.62845	4.51186	4.52025	4.45373	4.63175
ENSG00000162222	3.86225	3.94906	3.98119	3.83282	4.00906	3.78818	3.97895	3.87625
ENSG00000162227	2.57012	2.68956	2.83423	2.4082	2.66754	2.57759	2.69137	2.59382
ENSG00000162231	5.2504	5.51241	5.47393	5.29884	5.32131	5.43824	5.2453	5.55856
ENSG00000162236	5.16098	5.14969	5.26021	5.05949	5.07662	5.23524	5.10288	5.25692
ENSG00000162241	-0.407959	0.458969	0.0580445	-0.0825876	0.479256	-0.557928	0.337043	-0.393066
ENSG00000162244	8.80046	8.79688	8.66046	8.93237	8.70326	8.89574	8.77995	8.80054
ENSG00000162290	4.94132	4.96955	4.97423	4.94738	5.0572	4.84878	5.00706	4.95196
ENSG00000162298	6.4705	6.41384	6.50591	6.38301	6.46285	6.42689	6.48682	6.41875
ENSG00000162300	2.30386	2.7147	2.43304	2.58988	2.50558	2.50694	2.63091	2.41586
ENSG00000162302	5.64215	5.47845	5.53532	5.59973	5.60162	5.52247	5.53882	5.62578
ENSG00000162337	6.03211	5.90202	5.99649	5.94652	6.06998	5.86855	5.9892	5.97925
ENSG00000162341	4.07615	3.80804	3.79968	4.09502	3.8041	4.07397	3.76676	4.15839
ENSG00000162366	5.87081	5.64859	5.8263	5.70371	5.74164	5.78078	5.56985	5.98918
ENSG00000162368	7.9286	7.87201	7.86913	7.92925	7.93291	7.87037	7.855	7.93829
ENSG00000162373	0.230652	-0.307307	-0.840663	0.577114	-0.314012	0.150086	-0.800424	0.525799
ENSG00000162377	3.41794	3.42147	3.32359	3.52896	3.47741	3.36184	3.27741	3.60452
ENSG00000162378	5.44173	5.39622	5.41677	5.43393	5.45268	5.38795	5.50943	5.37181
ENSG00000162384	4.33485	4.30576	4.38716	4.26537	4.24349	4.39613	4.23334	4.45927
ENSG00000162385	4.52384	4.14927	4.3606	4.33392	4.25118	4.42947	4.2102	4.52441
ENSG00000162390	3.64009	3.94018	3.73929	3.8518	3.92324	3.65588	3.65553	3.96826
ENSG00000162391	-1.22649	-2.36128	-2.36304	-1.08787	-1.38761	-2.16744	-1.71863	-1.8268
ENSG00000162396	2.76488	2.65381	2.69992	2.72947	2.71761	2.70182	2.48444	2.96694
ENSG00000162402	6.23333	6.09654	6.21209	6.12484	6.12971	6.20564	6.22271	6.13565
ENSG00000162407	3.66913	4.07885	4.03129	3.70447	3.83181	3.89998	4.04289	3.7356
ENSG00000162408	3.67534	3.82556	3.87864	3.62007	3.75683	3.7348	3.80793	3.73504
ENSG00000162409	4.50973	4.47753	4.47929	4.52345	4.55176	4.43206	4.51752	4.52209
ENSG00000162413	7.04541	7.21921	7.23451	7.02892	7.20217	7.06749	7.47537	6.79071
ENSG00000162415	0.342159	0.234886	0.653638	-0.0754262	0.195685	0.381691	-0.318075	0.881979
ENSG00000162419	4.33967	4.08468	4.20526	4.2427	4.1529	4.2808	4.28121	4.20286
ENSG00000162426	-0.0704018	-0.853158	-0.413183	-0.423612	0.439046	-1.46477	-0.828217	0.0720795
ENSG00000162430	7.21813	7.30115	7.21293	7.30769	7.11002	7.40905	7.21121	7.3131
ENSG00000162433	7.29499	7.2463	7.12213	7.42008	7.30552	7.23692	7.29121	7.25371
ENSG00000162434	7.68451	7.63897	7.68154	7.64092	7.58318	7.74328	7.72412	7.59624
ENSG00000162437	4.44141	4.48899	4.372	4.57439	4.49847	4.42843	4.54409	4.43651
ENSG00000162441	4.79842	4.77802	4.82356	4.76597	4.78559	4.79085	4.73659	4.89346
ENSG00000162444	-1.77772	-1.61706	-1.87408	-1.52996	-1.32339	-2.04371	-2.28962	-1.15931
ENSG00000162458	7.83891	7.99585	7.9402	7.89286	7.77024	8.06562	7.88355	7.94436
ENSG00000162461	-0.0756121	-0.00515012	0.227484	-0.343384	-0.349166	0.287288	0.332864	-0.448826
ENSG00000162490	-1.31328	0.0318071	0.0207071	-1.07725	-0.511111	-0.623514	-1.94961	0.510779
ENSG00000162493	5.28175	5.0502	5.01053	5.30989	4.76458	5.51058	4.56555	5.73621
ENSG00000162496	7.68429	7.55611	7.62108	7.61818	7.61356	7.63212	7.81395	7.42342
ENSG00000162511	2.31708	2.6256	2.72056	2.27987	2.08437	2.82573	1.70044	3.16897
ENSG00000162512	4.91123	5.09602	4.98642	5.03651	4.51128	5.46388	4.98502	5.07245
ENSG00000162517	6.13016	6.02511	6.00787	6.1569	6.10272	6.05363	6.04696	6.13847
ENSG00000162520	2.63617	2.62998	2.53816	2.72927	2.29139	2.94693	2.38896	2.88469
ENSG00000162521	6.2239	6.34491	6.30274	6.27134	6.30177	6.26702	6.25534	6.33755
ENSG00000162522	8.2328	8.16757	8.18678	8.20948	8.30812	8.09794	8.49285	7.89768
ENSG00000162526	-2.69057	-1.2498	-1.72893	-2.12177	-2.15864	-1.7279	-2.12724	-1.78543
ENSG00000162542	3.02201	2.90988	2.969	2.98074	3.13483	2.78321	3.05492	2.91877
ENSG00000162543	1.26282	0.804221	1.1624	0.927022	0.720155	1.42356	1.68424	0.348612
ENSG00000162545	7.41825	7.08716	7.25151	7.25562	7.46987	7.04862	7.84734	6.65569
ENSG00000162551	-0.599773	-0.307869	-0.350053	-0.582753	-0.591068	-0.323589	-0.13057	-0.815236
ENSG00000162552	3.27765	3.01766	3.11128	3.2375	3.21568	3.08504	3.82707	2.41597
ENSG00000162572	-0.248155	0.80559	0.368425	0.17893	0.240282	0.308452	0.534337	0.0210393
ENSG00000162576	2.94819	2.97455	3.13393	2.79452	2.94866	2.97221	2.68737	3.27184
ENSG00000162585	3.95908	3.99154	4.02025	3.93649	4.25863	3.65599	4.10403	3.88579
ENSG00000162591	1.17743	1.75747	1.52377	1.34706	1.87605	0.922527	1.92606	0.896826
ENSG00000162599	5.06923	4.80269	5.05169	4.83555	4.87342	5.01342	5.05248	4.87581
ENSG00000162600	3.69881	3.63652	3.63883	3.71387	3.73695	3.595	3.69307	3.69326
ENSG00000162601	5.07866	5.08718	5.16008	5.01526	4.97449	5.19429	5.18203	5.03175
ENSG00000162604	5.38514	5.10544	5.23752	5.27615	5.32568	5.17508	5.36566	5.17695
ENSG00000162607	4.57925	4.28564	4.50309	4.38014	4.52987	4.339	4.13613	4.79256
ENSG00000162613	6.59594	6.55993	6.61788	6.54179	6.59389	6.5633	6.45192	6.72165
ENSG00000162614	1.52284	1.44499	1.85893	1.12534	1.57702	1.39815	0.472748	2.44751
ENSG00000162616	4.57273	4.43894	4.50205	4.52442	4.4606	4.55077	4.34021	4.72261
ENSG00000162618	2.21015	2.32883	2.14777	2.3683	0.522363	3.2954	-0.0828225	3.63163
ENSG00000162620	-1.15138	-0.330203	-1.12605	-0.36035	-0.764995	-0.696825	-0.43748	-1.01321
ENSG00000162623	4.72276	4.5202	4.60203	4.65667	4.44925	4.79237	4.54244	4.75275
ENSG00000162627	5.63439	5.62956	5.63102	5.64335	5.52033	5.74357	5.64749	5.65595
ENSG00000162631	3.27929	3.22158	3.37705	3.12283	3.28352	3.21083	3.50807	3.01669
ENSG00000162636	3.33149	3.39786	3.26879	3.47384	3.35665	3.36986	3.39298	3.38031
ENSG00000162639	0.968178	1.39457	1.19585	1.18913	1.08424	1.29124	0.620935	1.70718
ENSG00000162641	-4.07191	-1.79578	-3.54665	-2.18659	-3.21473	-2.4096	-2.79491	-2.74261
ENSG00000162642	4.30165	4.09268	4.24962	4.16639	4.34059	4.04997	4.35526	4.09201
ENSG00000162643	1.60836	1.80724	1.70925	1.70831	1.40447	2.00814	1.99571	1.43795
ENSG00000162645	3.43267	3.38761	3.71574	3.10328	3.42334	3.39567	3.06892	3.80424
ENSG00000162650	1.79872	1.43175	1.69811	1.54627	1.52985	1.71585	1.59096	1.67462
ENSG00000162654	1.79355	2.17322	2.04036	1.90966	1.93945	2.00762	2.35083	1.60216
ENSG00000162664	4.59937	4.55026	4.64521	4.51701	4.52517	4.62333	4.45032	4.75144
ENSG00000162676	-1.54739	-2.23473	-2.47709	-1.44634	-2.13534	-1.72614	-2.82452	-1.18726
ENSG00000162687	-2.12791	-2.45268	-1.77331	-2.82007	-2.32064	-2.25247	-3.12505	-1.48779
ENSG00000162688	5.38424	5.42425	5.44761	5.37053	5.35702	5.45034	5.36713	5.48411
ENSG00000162694	3.47407	3.27152	3.27501	3.47948	3.3122	3.43002	3.08184	3.69252
ENSG00000162695	5.84871	5.79688	5.82347	5.83216	5.72372	5.92459	5.88185	5.79985
ENSG00000162702	5.58914	5.58758	5.6578	5.52825	5.43454	5.74038	5.55076	5.66499
ENSG00000162704	7.58377	7.59073	7.60235	7.57116	7.59529	7.5814	7.50396	7.66897
ENSG00000162706	-3.28583	0.575271	2.5125	-6.05374	-1.52238	-1.45421	-3.27197	0.460453
ENSG00000162711	0.29246	-0.407904	-0.488824	0.31627	0.174299	-0.28516	-1.00341	0.765093
ENSG00000162714	4.1277	4.14047	4.23102	4.04917	4.07295	4.19368	3.94251	4.37414
ENSG00000162723	3.17512	2.99198	2.85866	3.31946	2.83311	3.32801	3.21124	3.00101
ENSG00000162729	5.29722	5.08877	5.21368	5.19341	5.37445	5.01433	5.38636	5.04472
ENSG00000162733	0.506804	0.204492	0.414203	0.292785	0.12848	0.55922	-0.370656	1.00945
ENSG00000162734	7.94967	7.80246	7.90061	7.8493	7.79054	7.96471	7.94049	7.80472
ENSG00000162735	6.00085	5.93257	5.91145	6.03106	5.89918	6.03307	5.89583	6.06938
ENSG00000162736	7.58489	7.53015	7.57138	7.54298	7.53223	7.58584	7.55299	7.56089
ENSG00000162738	5.66357	5.59458	5.67935	5.58906	5.27331	5.98666	5.82415	5.47416
ENSG00000162746	-1.48595	0.943197	-0.0765613	-0.541557	0.0282141	-0.640582	0.299748	-0.918041
ENSG00000162755	0.671221	1.00804	0.545664	1.13079	0.569133	1.10297	1.11505	0.593115
ENSG00000162757	4.33343	4.41695	4.40043	4.36507	4.2661	4.47893	4.04567	4.73618
ENSG00000162769	3.17732	3.14477	3.19086	3.14212	3.20505	3.11406	3.08759	3.27978
ENSG00000162772	4.19596	3.9113	4.11367	4.01991	4.07145	4.04942	4.30474	3.85076
ENSG00000162775	3.76572	3.77736	3.91086	3.64224	3.60353	3.93744	3.66797	3.92309
ENSG00000162777	3.89968	4.04303	3.97422	3.9766	3.95418	3.9806	4.15492	3.82765
ENSG00000162783	6.14881	6.23429	6.12688	6.26283	6.28828	6.0947	6.23994	6.1687
ENSG00000162804	-0.288527	-0.00757335	0.583214	-0.902048	-0.517667	0.217928	-0.535065	0.229432
ENSG00000162813	5.14365	5.12922	5.08807	5.1987	5.14491	5.12758	5.05493	5.26649
ENSG00000162814	-1.66883	-0.109623	-1.39248	-0.337274	-0.622641	-0.928867	-1.22429	-0.486098
ENSG00000162817	2.51502	2.34875	2.38226	2.50631	2.70004	2.14445	2.47169	2.43216
ENSG00000162819	6.02351	6.0193	6.01659	6.03379	6.00973	6.03514	6.18147	5.88782
ENSG00000162836	4.47493	4.72419	4.66076	4.54194	4.57858	4.61202	4.74097	4.50054
ENSG00000162840	2.0995	2.41155	1.93942	2.57305	2.46364	2.06313	2.10804	2.42498
ENSG00000162849	2.77636	2.78804	2.80455	2.7678	2.67069	2.89455	3.01134	2.58078
ENSG00000162851	3.65585	3.77965	3.75325	3.69069	3.73431	3.69573	3.7007	3.78108
ENSG00000162852	4.47958	4.41139	4.49286	4.41115	4.60059	4.28155	4.45681	4.48946
ENSG00000162869	4.26638	4.36611	4.38595	4.25476	4.33869	4.28877	4.25894	4.42353
ENSG00000162878	-1.05534	-1.63164	-1.74206	-0.900781	-0.916612	-1.76598	-1.54545	-1.13058
ENSG00000162881	-1.27695	-1.11629	-1.15749	-1.25115	-0.963675	-1.4519	-1.23371	-1.18141
ENSG00000162882	-0.293211	0.0987741	-0.309856	0.11732	0.205905	-0.508334	0.670765	-1.05138
ENSG00000162885	4.20843	4.12502	4.13619	4.21383	4.11548	4.21826	4.18572	4.2006
ENSG00000162888	-1.07229	-0.606771	-0.464138	-1.20782	-1.41019	-0.287576	-0.803082	-0.882026
ENSG00000162889	6.97355	6.96165	6.99753	6.93969	7.00405	6.9352	7.05662	6.88747
ENSG00000162891	-0.980357	-3.62705	-2.01365	-2.34805	-2.91149	-1.25835	-1.92205	-2.47547
ENSG00000162892	-0.0635642	-1.06045	-0.225353	-0.812824	0.446681	-1.80708	-0.462128	-0.463268
ENSG00000162894	0.641672	0.850426	0.942852	0.516022	0.751397	0.723351	1.0134	0.452058
ENSG00000162896	3.22584	4.82469	4.08667	3.9748	4.45424	3.60488	4.06299	4.03614
ENSG00000162909	10.25	10.385	10.2911	10.3375	10.3012	10.3373	10.4119	10.1977
ENSG00000162910	3.90978	3.93321	3.84404	4.01654	4.02489	3.81009	4.01321	3.87706
ENSG00000162913	-1.78745	-0.889828	-0.332127	-2.12046	-2.70947	-0.138802	-1.74387	-0.954604
ENSG00000162923	7.60566	7.64496	7.63116	7.61849	7.5752	7.67775	7.69428	7.55327
ENSG00000162924	4.30104	4.25587	4.32452	4.24401	4.29563	4.25953	4.67334	3.90134
ENSG00000162927	3.37854	3.70551	3.6634	3.41593	3.45844	3.61482	3.69425	3.42378
ENSG00000162928	5.88954	5.82451	5.84987	5.87393	5.90841	5.80672	5.89982	5.84758
ENSG00000162929	3.99254	3.93658	4.03594	3.90442	3.8918	4.03815	3.99749	3.98355
ENSG00000162931	1.94009	2.01888	2.21487	1.71323	1.83903	2.12317	2.36544	1.57414
ENSG00000162946	1.2895	1.13267	1.03731	1.39455	1.19236	1.23224	1.19306	1.24536
ENSG00000162949	0.796005	2.54163	1.34168	2.05641	2.02726	1.45886	1.68286	1.7674
ENSG00000162959	0.796457	1.35639	0.936857	1.21713	1.12669	1.02691	1.17251	0.993485
ENSG00000162961	4.88871	4.82249	4.8197	4.90824	4.9065	4.80378	4.86548	4.89836
ENSG00000162971	4.01374	4.07886	4.20886	3.87358	4.13287	3.94353	4.20737	3.92005
ENSG00000162972	3.40956	3.30022	3.34484	3.38152	3.45515	3.25238	3.27049	3.49115
ENSG00000162976	3.12234	2.98653	3.16893	2.94679	3.14722	2.95521	3.12491	3.03005
ENSG00000162980	5.68765	5.64197	5.67875	5.66047	5.71936	5.61176	5.64939	5.71948
ENSG00000162981	5.29489	5.55736	5.40712	5.45231	5.5021	5.34527	5.51147	5.3789
ENSG00000162994	1.95477	1.74568	1.84939	1.86383	1.74332	1.96464	1.90905	1.81962
ENSG00000162997	-0.610395	-0.529906	-0.446396	-0.704656	-1.00837	-0.123065	-0.235801	-0.920467
ENSG00000162998	-1.85298	-3.27728	-2.11146	-2.93072	-2.12468	-2.9045	-2.49469	-2.44239
ENSG00000162999	-0.268353	0.584185	0.69261	-0.374079	0.0526929	0.261725	-0.159218	0.464988
ENSG00000163001	4.79607	4.81888	4.71562	4.91365	4.77028	4.84288	4.76461	4.90125
ENSG00000163002	3.03092	2.81576	2.8177	3.05159	3.14265	2.70169	2.7355	3.16068
ENSG00000163006	1.59171	1.73051	1.4428	1.86998	1.60423	1.72325	1.15402	2.13339
ENSG00000163013	4.33971	4.32807	4.13894	4.54892	4.53132	4.13259	4.27636	4.44334
ENSG00000163026	3.36889	3.34898	3.35169	3.37876	3.39216	3.32403	3.24179	3.5214
ENSG00000163029	5.58702	5.45378	5.50851	5.54451	5.51474	5.5278	5.42464	5.65998
ENSG00000163032	3.17714	2.15918	2.33085	3.02066	2.60136	2.7389	2.32513	3.04081
ENSG00000163040	2.19374	2.0419	2.27181	1.96202	2.2356	1.99139	2.21075	2.05503
ENSG00000163041	2.7636	2.65589	2.70704	2.72687	2.64747	2.77545	2.85767	2.59681
ENSG00000163046	-2.19234	-2.51711	-1.00742	-4.57019	-1.75669	-3.27348	-2.16396	-2.59708
ENSG00000163050	2.27848	2.2452	2.17587	2.35629	2.22368	2.29977	2.16339	2.38674
ENSG00000163053	3.85402	4.08003	3.97291	3.96038	4.2214	3.6721	4.1578	3.79954
ENSG00000163067	2.61052	2.31835	2.48472	2.46958	2.4687	2.47187	2.67334	2.29019
ENSG00000163069	6.40331	6.34934	6.33122	6.42826	6.24358	6.51062	6.40156	6.3758
ENSG00000163071	4.30435	4.42349	4.32389	4.41642	4.17552	4.54881	4.56427	4.21312
ENSG00000163072	0.806908	1.10673	1.12977	0.762963	0.999235	0.898723	1.01599	0.89496
ENSG00000163082	6.22581	5.88253	6.24741	5.86407	6.32183	5.80052	6.76097	5.31695
ENSG00000163083	-1.13014	-2.24959	-1.42495	-1.81779	-1.11433	-2.26855	-1.14441	-2.22962
ENSG00000163093	1.59401	2.07436	1.90779	1.76648	1.76507	1.90223	1.76653	1.92101
ENSG00000163104	5.69841	5.73112	5.78542	5.65189	5.6607	5.76828	5.61523	5.85153
ENSG00000163110	7.57496	7.44757	7.62346	7.39865	7.49659	7.5309	7.51613	7.50622
ENSG00000163113	5.29691	5.14064	5.28884	5.16206	5.16917	5.27777	5.34097	5.1448
ENSG00000163121	0.483982	0.0389207	0.361384	0.182196	-0.182143	0.785098	0.938595	-0.454905
ENSG00000163125	5.70271	5.63554	5.70018	5.64769	5.67625	5.66561	5.80198	5.57085
ENSG00000163126	-4.73728	-1.11719	-2.43562	-3.14595	-2.18202	-3.33624	-3.05089	-2.63602
ENSG00000163131	5.92774	5.71815	5.90476	5.75204	6.03684	5.61408	6.02941	5.64712
ENSG00000163132	-2.39947	-0.958704	-2.39073	-0.972951	-2.14322	-1.12396	-2.4135	-0.982686
ENSG00000163138	2.94862	3.07834	2.72911	3.2954	2.98098	3.04915	2.84364	3.20967
ENSG00000163141	0.19987	0.280359	0.241489	0.234768	0.128707	0.352996	0.705252	-0.262912
ENSG00000163155	3.05773	3.01597	3.13532	2.94478	2.9942	3.0792	3.03703	3.07977
ENSG00000163156	4.52732	4.18426	4.43622	4.29769	4.32409	4.40092	4.34454	4.43492
ENSG00000163159	4.86501	4.76289	4.81001	4.83421	4.8721	4.75567	4.78671	4.89618
ENSG00000163161	5.75779	5.79657	5.73591	5.82812	5.86191	5.69181	5.72303	5.86699
ENSG00000163162	6.41517	6.53914	6.46538	6.49324	6.51596	6.44163	6.60124	6.37215
ENSG00000163166	6.25353	6.17452	6.19037	6.24549	6.23914	6.19082	6.25971	6.19398
ENSG00000163170	4.35954	4.24837	4.0954	4.52728	4.38255	4.22646	4.15361	4.50228
ENSG00000163171	6.61274	6.68032	6.73755	6.55913	6.60027	6.69133	6.43944	6.86805
ENSG00000163191	10.1245	10.0589	10.0097	10.1659	10.0148	10.1703	10.1673	9.99065
ENSG00000163202	-3.07245	-2.06379	-2.92118	-2.25299	-1.96721	-3.33961	-1.90487	-3.43754
ENSG00000163207	4.39575	4.63483	3.97644	5.05727	4.52728	4.50452	4.78302	4.3129
ENSG00000163209	2.28731	2.74902	2.176	2.86248	2.69697	2.35851	2.46688	2.60314
ENSG00000163214	4.8932	4.81881	4.81674	4.91041	4.78855	4.9231	4.84144	4.92268
ENSG00000163216	5.11204	5.04593	4.94963	5.22424	4.7865	5.37033	5.36189	4.84631
ENSG00000163218	0.647277	1.09034	0.881458	0.894948	0.103228	1.53818	0.414794	1.28154
ENSG00000163219	2.78069	3.29808	3.08348	3.04207	2.58822	3.45948	2.68983	3.40046
ENSG00000163220	9.70401	10.2607	9.92239	10.032	9.66817	10.2988	9.77902	10.1611
ENSG00000163221	0.056177	1.62881	0.686909	1.19495	-0.211259	1.80444	0.319631	1.44097
ENSG00000163235	8.14512	8.14672	8.08137	8.20688	8.39232	7.90487	8.13931	8.14128
ENSG00000163249	5.15596	5.05118	4.98332	5.23988	5.19419	5.01283	4.9649	5.29105
ENSG00000163251	4.0391	3.68297	4.00019	3.74352	3.99267	3.73573	3.95172	3.8409
ENSG00000163257	4.4395	4.29531	4.34776	4.40885	4.49901	4.23312	4.38841	4.40497
ENSG00000163281	4.58124	4.44048	4.35429	4.6807	4.38412	4.63372	4.45925	4.6124
ENSG00000163291	4.91965	5.1696	5.04111	5.05683	5.15491	4.92778	4.99791	5.13632
ENSG00000163293	3.98661	3.83213	3.84129	3.99494	3.94959	3.86997	3.75513	4.11512
ENSG00000163297	7.27511	7.37037	7.36934	7.27658	7.33031	7.31745	7.31488	7.33351
ENSG00000163312	3.15617	3.28872	3.15173	3.30447	3.28238	3.15475	3.29776	3.18604
ENSG00000163319	3.49995	3.24097	3.46822	3.28889	3.35829	3.3912	3.33576	3.46537
ENSG00000163320	6.16967	6.1215	6.1216	6.17724	6.10738	6.18276	6.01651	6.30221
ENSG00000163322	2.55919	2.53657	2.5263	2.57704	2.31831	2.76835	2.40545	2.71446
ENSG00000163328	3.15933	3.13997	3.21099	3.0993	2.91729	3.37526	3.03603	3.30035
ENSG00000163344	3.91103	3.58105	3.6931	3.83077	3.83284	3.66568	3.73316	3.82401
ENSG00000163346	6.38377	6.34179	6.47161	6.25703	6.36401	6.36587	6.43149	6.31467
ENSG00000163347	8.64732	8.43208	8.50192	8.57102	8.67688	8.40623	8.63763	8.42574
ENSG00000163348	5.41004	5.54109	5.54374	5.41166	5.47571	5.47399	5.59449	5.39321
ENSG00000163349	6.20629	6.02646	6.15036	6.0919	6.145	6.09493	6.15942	6.10512
ENSG00000163354	-0.941289	-1.67371	-0.695833	-2.03816	-1.2696	-1.20143	-0.511072	-2.29527
ENSG00000163357	-2.20992	-1.39718	-2.62131	-1.04307	-1.81149	-1.74332	-1.53214	-2.01035
ENSG00000163359	-0.199204	-0.290083	0.750399	-1.05946	-0.434781	-0.090977	-2.70599	1.6752
ENSG00000163362	6.02224	6.30635	6.04452	6.29105	6.1483	6.17665	6.0524	6.30258
ENSG00000163364	-0.847125	-1.00134	-1.68608	-0.32602	-1.39005	-0.560037	-1.39878	-0.575962
ENSG00000163374	5.10946	5.22379	5.26181	5.07642	5.12915	5.20191	5.23859	5.13755
ENSG00000163376	1.46733	1.25035	1.32009	1.39764	1.26962	1.44353	0.901743	1.80204
ENSG00000163378	6.14077	6.06158	6.16402	6.0455	5.9731	6.22949	6.03218	6.19919
ENSG00000163382	5.50055	5.46395	5.46031	5.51558	5.43165	5.53083	5.32365	5.68116
ENSG00000163386	5.02853	5.05311	5.18417	4.89776	4.92757	5.16205	5.3455	4.76832
ENSG00000163389	3.82703	4.02091	3.85049	4.01002	3.77105	4.0704	3.7486	4.13759
ENSG00000163393	4.98548	5.10224	5.12658	4.96373	4.94109	5.14876	5.37095	4.74718
ENSG00000163395	-1.34919	-0.688959	-0.929111	-1.10892	-1.85935	-0.206215	-0.300378	-1.7152
ENSG00000163399	10.0267	9.96998	10.0433	9.94719	10.054	9.9465	10.1388	9.8346
ENSG00000163406	3.75378	4.35483	3.80305	4.31668	4.08656	4.02349	4.25561	3.91274
ENSG00000163412	4.07303	4.14774	4.14628	4.08524	4.02483	4.19391	4.14849	4.12236
ENSG00000163428	5.69916	5.5126	5.66083	5.56342	5.6606	5.55741	5.53237	5.72597
ENSG00000163430	8.27169	8.19329	8.31326	8.14851	8.06691	8.39876	7.90524	8.54959
ENSG00000163431	-2.93107	-2.03344	-2.98041	-1.99474	-2.25462	-2.71697	-1.95759	-3.04279
ENSG00000163435	7.51416	7.58107	7.58957	7.50405	7.95061	7.16016	8.16405	6.92802
ENSG00000163444	4.95328	4.79555	4.88914	4.87907	5.02555	4.72252	4.89482	4.91225
ENSG00000163449	-1.54218	-1.86695	-1.64865	-1.7423	-1.61154	-1.78438	-1.2185	-2.26574
ENSG00000163453	8.38735	8.32069	8.38017	8.32429	8.26345	8.44635	8.36616	8.32845
ENSG00000163462	3.10916	3.56513	3.6275	3.07561	2.92881	3.7281	3.22981	3.48639
ENSG00000163463	2.75056	3.03432	2.85988	2.92821	3.10944	2.65752	2.86509	2.95043
ENSG00000163466	9.35082	9.28798	9.27692	9.35605	9.22446	9.41591	9.26463	9.35326
ENSG00000163467	-1.28499	-0.728404	-0.531067	-1.4407	-1.46715	-0.564988	-1.3742	-0.669821
ENSG00000163468	8.20367	8.27576	8.14011	8.33646	8.18516	8.29398	8.00164	8.46729
ENSG00000163472	4.64699	4.50987	4.67939	4.48788	4.71682	4.43143	4.87568	4.312
ENSG00000163479	7.41185	7.43003	7.38354	7.45895	7.41952	7.42233	7.18493	7.65911
ENSG00000163481	4.34912	4.17006	4.29434	4.24285	4.30278	4.21879	4.24176	4.33735
ENSG00000163482	3.88517	4.31472	4.1698	4.04231	3.95634	4.23746	4.12611	4.12372
ENSG00000163485	-1.99469	0.28145	-1.02086	-0.651866	-0.245868	-1.36212	-0.637491	-1.01583
ENSG00000163486	5.35139	5.6573	5.59075	5.4197	5.52758	5.47567	5.57961	5.46413
ENSG00000163491	-0.796069	-0.635409	-0.438549	-1.03785	-0.943751	-0.479653	-0.41121	-1.06518
ENSG00000163507	2.59697	2.47682	2.38541	2.67394	2.54	2.53464	1.68603	3.29858
ENSG00000163510	4.83359	4.63437	4.85043	4.63042	4.75712	4.71773	4.7735	4.75479
ENSG00000163512	5.28052	5.27449	5.33396	5.23163	5.21619	5.3399	5.27856	5.32267
ENSG00000163513	9.08312	9.16491	9.16915	9.07415	9.03676	9.21326	9.01007	9.21901
ENSG00000163516	6.43292	6.46488	6.49257	6.40976	6.36798	6.53124	6.46063	6.45782
ENSG00000163517	5.04215	4.99044	4.9573	5.09259	5.02226	5.01072	5.14641	4.93381
ENSG00000163520	0.209169	1.13766	0.947497	0.423582	0.407057	0.94089	0.656868	0.709168
ENSG00000163521	1.5654	1.77223	1.79509	1.56633	1.47175	1.85828	1.01238	2.27745
ENSG00000163527	8.06205	7.935	8.02316	7.97121	7.97147	8.02821	7.97594	8.01183
ENSG00000163528	3.95297	4.03597	3.91128	4.091	4.01423	3.97239	3.94164	4.09575
ENSG00000163531	0.344293	1.11688	0.910762	0.571109	0.660208	0.812036	0.510474	0.956437
ENSG00000163535	2.96331	2.68249	2.5252	3.08627	2.88713	2.75963	2.01162	3.55079
ENSG00000163536	2.50858	2.42823	2.67851	2.24745	2.46434	2.4716	2.58417	2.38175
ENSG00000163539	5.69988	5.57272	5.65465	5.62955	5.68503	5.59274	5.70009	5.61314
ENSG00000163541	5.38466	5.32723	5.30758	5.41679	5.34323	5.36861	5.23548	5.52133
ENSG00000163545	4.48609	4.38995	4.48646	4.40382	4.16576	4.71651	4.63339	4.29483
ENSG00000163558	6.87075	6.71716	6.72252	6.86947	6.72163	6.86826	6.8261	6.77494
ENSG00000163564	-3.16901	-0.345383	-1.12882	-1.90869	-2.13716	-1.13611	-1.92316	-1.32337
ENSG00000163565	7.96867	7.96177	7.99721	7.93102	7.73712	8.19456	7.9124	8.01048
ENSG00000163568	-2.20192	-0.818864	-1.05189	-2.05172	-1.56709	-1.49892	-1.26042	-1.83615
ENSG00000163577	3.2187	3.29748	3.15253	3.36974	3.10234	3.40517	2.95535	3.57593
ENSG00000163584	4.86806	4.86991	4.85412	4.89659	4.92656	4.81166	4.33472	5.42196
ENSG00000163590	2.21674	2.49211	2.20274	2.51352	2.43568	2.26368	2.51481	2.21635
ENSG00000163596	1.75574	1.73065	1.63538	1.8614	1.57949	1.90871	1.96469	1.54165
ENSG00000163597	5.25021	5.32203	5.30627	5.27688	5.0839	5.48634	5.38681	5.23081
ENSG00000163602	5.8238	5.78172	5.79979	5.81559	5.75971	5.85041	5.94747	5.69257
ENSG00000163605	6.47932	6.47381	6.47333	6.48505	6.46943	6.48479	6.42116	6.55204
ENSG00000163606	-4.67577	-0.814667	-2.09067	-2.87054	-3.3338	-1.88712	-1.87347	-3.04356
ENSG00000163607	3.5858	3.83666	3.5636	3.87076	3.85137	3.56833	3.66919	3.79775
ENSG00000163608	5.51533	5.70791	5.57536	5.65721	5.55708	5.6625	5.6196	5.64154
ENSG00000163611	4.1817	4.29958	4.19361	4.30038	4.17334	4.30425	4.16666	4.36212
ENSG00000163617	2.18863	2.1861	2.27775	2.10321	1.8259	2.54374	2.25248	2.15075
ENSG00000163624	5.97879	5.8475	5.86372	5.97539	5.90594	5.92637	6.08507	5.77338
ENSG00000163625	6.02593	5.95963	6.00032	5.99412	5.96962	6.0192	6.00758	6.01076
ENSG00000163626	4.20451	4.31371	4.18985	4.34257	4.28646	4.22631	4.38413	4.18117
ENSG00000163629	6.26095	6.15801	6.09872	6.32862	6.31285	6.10736	6.07735	6.36977
ENSG00000163633	3.2135	3.3307	3.25305	3.30024	3.29764	3.23873	3.36009	3.22291
ENSG00000163634	5.48967	5.31578	5.40705	5.41328	5.40879	5.40118	5.3817	5.47173
ENSG00000163635	5.2388	5.22736	5.28514	5.19098	5.22761	5.24078	5.32706	5.18422
ENSG00000163636	6.23926	6.30862	6.22799	6.32615	6.29105	6.25481	6.16916	6.40247
ENSG00000163637	3.8097	3.9891	3.86163	3.94968	3.74831	4.04455	3.86645	3.97956
ENSG00000163638	4.45873	4.16581	4.58833	3.99511	4.92574	3.5058	5.02808	3.42787
ENSG00000163644	3.56688	3.43876	3.51342	3.506	3.4687	3.53687	3.32482	3.72654
ENSG00000163655	5.62565	5.43539	5.49842	5.57744	5.62146	5.4413	5.42545	5.68075
ENSG00000163659	6.98031	6.91465	6.97301	6.92421	6.95307	6.9426	6.80801	7.09645
ENSG00000163660	5.6557	5.77474	5.84522	5.58804	5.71309	5.71642	5.73397	5.73051
ENSG00000163661	1.35488	1.05421	1.40709	1.01425	0.433336	1.82052	0.0761401	2.11116
ENSG00000163666	-1.91459	-2.89143	-2.62248	-2.12224	-2.58774	-2.157	-2.18414	-2.61726
ENSG00000163681	6.89745	6.87191	6.88093	6.89079	6.94261	6.82913	6.95074	6.82795
ENSG00000163682	9.05902	9.0649	8.96742	9.15143	8.96597	9.15941	8.9994	9.10548
ENSG00000163683	6.02196	5.93102	6.00808	5.95291	6.00286	5.95525	6.09837	5.88521
ENSG00000163684	4.83354	4.90053	4.87628	4.8699	4.84196	4.88958	4.76576	5.01717
ENSG00000163686	2.68741	2.63626	2.69078	2.64278	2.72799	2.58616	2.8991	2.44444
ENSG00000163689	4.22011	4.61952	4.22406	4.62767	4.60199	4.2253	4.58781	4.29431
ENSG00000163694	6.70807	6.64066	6.66271	6.69028	6.83737	6.51705	6.94495	6.41319
ENSG00000163697	5.97483	5.74194	5.87236	5.85493	5.76529	5.95499	5.77977	5.97444
ENSG00000163701	3.48881	3.49207	3.42653	3.57073	3.55781	3.41756	3.55631	3.47006
ENSG00000163702	4.21751	4.27983	4.24642	4.26318	4.40394	4.08613	4.15633	4.39315
ENSG00000163703	5.51366	5.47187	5.69069	5.29445	5.47621	5.51462	5.59044	5.43407
ENSG00000163704	0.562089	0.65716	0.648684	0.568173	0.6949	0.519513	0.529835	0.695346
ENSG00000163710	1.16465	0.915224	0.787409	1.29545	1.02004	1.06149	0.902952	1.18526
ENSG00000163714	6.41717	6.38836	6.40851	6.40222	6.33088	6.47515	6.30688	6.52174
ENSG00000163719	4.88973	4.94015	4.93719	4.90416	4.89543	4.93312	4.95262	4.92684
ENSG00000163728	4.97829	5.07452	5.05707	5.00536	5.06058	4.98805	5.01004	5.09
ENSG00000163734	4.14926	4.68743	4.47085	4.42613	4.57355	4.33025	3.17924	5.52113
ENSG00000163735	5.56705	7.41316	6.05647	7.00755	6.47531	6.60295	3.9634	8.76614
ENSG00000163736	-0.750586	-0.153827	-1.80237	0.837804	0.540774	-1.35041	-0.337641	-0.549473
ENSG00000163738	3.30168	3.67625	3.3536	3.6377	3.23125	3.73631	3.41942	3.60641
ENSG00000163739	7.91961	8.38453	8.09714	8.20096	7.78206	8.51769	6.99512	9.33154
ENSG00000163743	3.79732	3.91257	3.84337	3.87886	3.81982	3.88799	3.67722	4.07452
ENSG00000163746	-2.17372	-3.59802	-3.01501	-2.63633	-2.21751	-3.52786	-3.45441	-2.17972
ENSG00000163749	-0.51879	-0.469162	-0.992588	-0.0664231	-1.03287	-0.0318168	-0.632594	-0.380985
ENSG00000163754	5.20587	5.30953	5.253	5.27303	5.30968	5.20304	5.20385	5.35598
ENSG00000163755	5.62089	5.47608	5.62878	5.47869	5.50193	5.60353	5.66636	5.4717
ENSG00000163781	5.17638	5.18334	5.23422	5.13573	5.11853	5.24103	5.14881	5.25858
ENSG00000163785	6.29351	6.15426	6.22009	6.23566	6.24477	6.20548	6.20074	6.27402
ENSG00000163788	4.85814	4.87427	4.95141	4.78892	4.79168	4.94238	5.00768	4.77129
ENSG00000163794	-1.63129	-2.84914	-1.54614	-2.99343	-1.63419	-2.84613	-1.5141	-3.04677
ENSG00000163795	3.82359	3.86991	3.93864	3.75491	3.97037	3.7049	4.00272	3.7274
ENSG00000163798	5.19648	5.12811	5.19807	5.13866	5.13879	5.18792	5.20925	5.16321
ENSG00000163803	0.796447	1.63937	1.36907	1.05486	1.15675	1.26705	1.39298	1.04601
ENSG00000163806	-1.59765	-0.156886	-1.13813	-0.553005	-0.699738	-0.907203	-1.13168	-0.572422
ENSG00000163807	4.85947	4.93423	4.87301	4.93331	4.89523	4.89588	4.92536	4.91754
ENSG00000163808	0.814445	0.208696	-0.104175	0.919837	-0.287003	1.06127	-0.614282	1.29328
ENSG00000163810	0.467334	0.572499	0.428852	0.611609	0.319815	0.716039	0.525768	0.520352
ENSG00000163811	6.16646	6.0823	6.16293	6.09341	6.11178	6.13986	6.07204	6.20684
ENSG00000163812	6.78426	6.79486	6.77439	6.80788	6.82043	6.76098	6.83351	6.75801
ENSG00000163814	9.0505	9.14242	9.1531	9.03563	9.11329	9.08252	9.08605	9.08785
ENSG00000163818	3.93694	3.7938	3.84675	3.89616	3.5572	4.16212	3.81011	3.96659
ENSG00000163820	5.88254	5.78066	5.82283	5.85202	5.93933	5.72691	5.99144	5.70331
ENSG00000163832	4.26264	4.26213	4.11536	4.42105	4.20557	4.31595	4.15912	4.41168
ENSG00000163840	6.18834	6.19162	6.24744	6.13757	6.18383	6.19792	6.20781	6.19851
ENSG00000163848	6.0166	5.95847	6.00136	5.98171	5.99528	5.98435	6.14956	5.85417
ENSG00000163864	-1.23324	0.111843	-0.274596	-0.746981	-0.744262	-0.32462	-0.808756	-0.284388
ENSG00000163866	4.91899	4.96534	4.88905	5.00792	4.90629	4.97446	4.77309	5.15567
ENSG00000163867	3.66196	3.85704	3.78933	3.734	3.79478	3.71357	3.85745	3.70205
ENSG00000163870	5.55791	5.31281	5.51892	5.36695	5.61646	5.25905	5.62063	5.29067
ENSG00000163872	6.92827	6.85188	6.80683	6.97673	6.80741	6.97448	6.92184	6.87016
ENSG00000163874	6.83579	7.03135	6.95883	6.91157	6.75957	7.10529	6.81098	7.06663
ENSG00000163875	5.64762	5.58077	5.62987	5.60908	5.58986	5.64504	5.80543	5.45927
ENSG00000163877	4.28925	4.29908	4.35285	4.24508	4.30001	4.28478	4.35057	4.28757
ENSG00000163879	2.03489	1.20448	1.5052	1.84737	2.11095	1.11857	1.70219	1.62974
ENSG00000163882	5.55306	5.58529	5.63182	5.51477	5.62196	5.5154	5.45931	5.71965
ENSG00000163884	-1.90348	-1.74282	-1.28429	-2.42124	-1.8597	-1.79153	-2.10038	-1.56265
ENSG00000163898	4.18178	4.19841	4.16855	4.22857	4.47415	3.85989	4.56858	3.81266
ENSG00000163900	5.09391	5.21377	5.11879	5.19951	5.2251	5.079	5.19984	5.1529
ENSG00000163902	8.39322	8.29048	8.34734	8.33252	8.37666	8.30903	8.23978	8.43016
ENSG00000163904	5.41659	5.41331	5.45024	5.38958	5.45558	5.37569	5.48716	5.38532
ENSG00000163913	2.78427	3.07012	2.88674	2.98318	2.60988	3.22686	2.75099	3.13016
ENSG00000163918	3.39576	3.49071	3.1404	3.74142	3.56429	3.33614	3.07911	3.81988
ENSG00000163923	1.62697	1.74611	1.73026	1.63873	2.07022	1.26713	1.549	1.84781
ENSG00000163930	6.52818	6.4205	6.46705	6.48787	6.55359	6.39953	6.41026	6.56072
ENSG00000163931	8.9417	8.85184	8.8682	8.92008	8.94207	8.85346	8.80522	8.96971
ENSG00000163932	6.24345	6.28908	6.28657	6.25146	6.28781	6.24652	6.31084	6.24617
ENSG00000163933	4.75656	4.79839	4.71915	4.85007	4.86326	4.68989	4.65391	4.95148
ENSG00000163935	1.92661	2.22369	2.30951	1.82051	2.28037	1.84661	1.87421	2.29888
ENSG00000163938	6.4948	6.40332	6.46876	6.43502	6.4745	6.42697	6.39073	6.52949
ENSG00000163939	6.28955	6.32472	6.33088	6.28914	6.28794	6.3284	6.31981	6.31888
ENSG00000163945	3.32609	3.61088	3.76179	3.1491	3.58086	3.33204	3.36455	3.61234
ENSG00000163946	6.1748	6.20962	6.22157	6.16895	6.11928	6.2665	6.20842	6.20346
ENSG00000163947	5.23986	5.51495	5.43088	5.32479	5.3008	5.45036	5.70204	5.07914
ENSG00000163950	5.61467	5.45359	5.56624	5.51504	5.59009	5.4823	5.53472	5.57808
ENSG00000163956	7.05196	6.96157	7.00455	7.01079	7.11757	6.9005	7.07089	6.95095
ENSG00000163959	1.57936	1.24334	1.3703	1.46898	1.23385	1.6021	1.51515	1.33207
ENSG00000163960	6.30488	6.33186	6.3696	6.27239	6.30868	6.33166	6.34918	6.31202
ENSG00000163961	4.3016	4.09915	4.27749	4.13792	4.04179	4.35959	4.06809	4.38523
ENSG00000163964	4.03017	4.05077	3.91114	4.18425	4.08048	3.99868	3.96035	4.16877
ENSG00000163975	6.9533	6.40247	6.82778	6.53662	6.7774	6.60434	7.2764	6.0797
ENSG00000163993	6.69419	7.22096	6.6447	7.27263	7.24451	6.66986	7.1629	6.76023
ENSG00000164002	1.975	2.22357	2.06981	2.13652	2.16122	2.04418	1.79323	2.41642
ENSG00000164008	2.90282	3.0824	3.03627	2.95245	3.04348	2.93287	2.97897	3.04173
ENSG00000164010	3.99957	3.90483	3.9551	3.96435	3.75261	4.15346	4.04193	3.91493
ENSG00000164011	2.27477	2.57852	2.51771	2.33181	2.56644	2.27411	2.31785	2.56026
ENSG00000164022	5.65563	5.75035	5.67342	5.74119	5.74378	5.66101	5.69072	5.75186
ENSG00000164023	6.42376	6.28544	6.33392	6.38356	6.49251	6.22275	6.50458	6.22558
ENSG00000164024	6.72629	6.73779	6.7285	6.73859	6.74343	6.72193	6.68403	6.79408
ENSG00000164031	5.94137	5.90017	5.93576	5.91455	5.94003	5.90507	6.02161	5.85201
ENSG00000164032	7.20881	7.17288	7.03093	7.35224	7.43189	6.9496	6.87958	7.50703
ENSG00000164037	-0.399525	-0.570071	-0.617596	-0.359632	-0.438313	-0.526263	-0.940206	-0.064784
ENSG00000164038	4.00538	4.07308	4.00816	4.08321	4.10645	3.96949	3.88851	4.23724
ENSG00000164039	4.45707	4.34809	4.37431	4.44931	4.45727	4.34797	4.37475	4.48669
ENSG00000164040	6.42769	6.23021	6.28356	6.38243	6.25665	6.40375	6.27412	6.40949
ENSG00000164045	1.75845	1.70432	1.76567	1.70264	1.94847	1.53122	0.906527	2.51644
ENSG00000164048	2.87007	3.57207	3.21036	3.26169	3.21612	3.24858	2.99598	3.48473
ENSG00000164049	-1.85846	-1.04572	-1.22028	-1.69929	-1.57963	-1.33089	-1.38738	-1.54153
ENSG00000164050	7.57029	7.51371	7.62864	7.45439	7.49473	7.59376	7.66843	7.41403
ENSG00000164051	4.24411	4.07227	4.15754	4.17955	4.24563	4.07097	4.14557	4.23034
ENSG00000164053	2.19036	2.52826	2.26985	2.45357	2.44002	2.27339	2.38845	2.35544
ENSG00000164054	7.42398	7.34943	7.37938	7.39393	7.41495	7.36118	7.36551	7.40954
ENSG00000164056	3.82402	3.94899	4.01018	3.77406	3.80722	3.96198	3.68692	4.12907
ENSG00000164061	-1.82626	-1.66561	-2.27663	-1.24587	-1.70805	-1.77112	-1.7818	-1.7295
ENSG00000164062	6.34084	6.3818	6.36338	6.36549	6.26173	6.4607	6.30513	6.44157
ENSG00000164066	3.36845	3.75871	3.56751	3.56982	3.37347	3.74649	3.70291	3.47265
ENSG00000164068	4.98822	5.24952	5.20373	5.03749	5.12412	5.10847	5.20246	5.07724
ENSG00000164070	5.98565	5.99265	5.93026	6.05701	5.98009	5.99811	5.9448	6.0654
ENSG00000164073	3.93892	3.97929	3.91305	4.0188	4.00588	3.91061	3.84713	4.11984
ENSG00000164074	3.41716	3.23083	3.40194	3.26015	3.28452	3.36868	3.29713	3.40462
ENSG00000164077	3.20737	3.39785	3.23364	3.38192	3.40502	3.19965	3.15767	3.48613
ENSG00000164078	5.65057	5.73208	5.72684	5.66082	5.89648	5.48078	5.81077	5.60219
ENSG00000164080	5.0969	4.98498	5.13252	4.96084	4.9716	5.11602	5.09676	5.03679
ENSG00000164081	4.81635	4.84271	4.74415	4.93146	4.92211	4.73234	4.89211	4.81615
ENSG00000164086	7.57349	7.56271	7.62868	7.50657	7.44448	7.69484	7.7362	7.39759
ENSG00000164087	2.24069	2.01916	2.13994	2.12693	2.12973	2.1313	1.70754	2.56335
ENSG00000164088	2.21712	2.41082	2.2312	2.40342	2.295	2.3318	2.2693	2.38513
ENSG00000164091	7.11567	7.055	7.05795	7.11431	7.13825	7.03404	7.0079	7.16977
ENSG00000164096	7.88442	7.84614	7.75081	7.97783	7.82965	7.90131	7.78822	7.93547
ENSG00000164099	5.99267	5.79186	5.85919	5.93829	5.86019	5.93019	5.98307	5.8364
ENSG00000164104	4.64807	4.40652	4.6024	4.47161	4.8202	4.225	4.34185	4.78974
ENSG00000164105	3.19594	3.13131	3.06789	3.26899	3.165	3.16253	2.91435	3.44344
ENSG00000164109	3.24774	2.77374	2.7549	3.23733	3.02533	2.98486	2.22764	3.72603
ENSG00000164111	8.68508	8.66575	8.61832	8.72812	8.63025	8.72152	8.51825	8.81679
ENSG00000164114	5.02175	5.1607	5.06486	5.12991	4.96818	5.20795	4.99142	5.23589
ENSG00000164116	0.879636	1.35632	0.880226	1.3571	1.44323	0.820805	0.789886	1.44485
ENSG00000164117	4.28039	4.41555	4.3038	4.4043	4.29334	4.39799	4.46423	4.27979
ENSG00000164118	4.07364	3.99717	3.99888	4.0929	4.0632	4.00729	4.2276	3.88976
ENSG00000164120	3.15045	4.02582	3.33828	3.84485	3.74421	3.426	3.91601	3.30691
ENSG00000164124	4.22879	4.22033	4.25118	4.2094	4.26734	4.17451	4.56094	3.91204
ENSG00000164125	4.21013	4.19929	4.10385	4.32619	4.2052	4.20251	4.40901	4.04703
ENSG00000164134	6.38767	6.11293	6.23073	6.27958	6.30389	6.20105	6.13869	6.39115
ENSG00000164136	2.99554	2.86189	2.78662	3.08727	2.90139	2.9569	2.92843	2.97005
ENSG00000164142	4.38625	4.46856	4.52733	4.33092	4.3034	4.55175	4.64724	4.24882
ENSG00000164144	5.81812	5.95856	5.86575	5.91836	5.85554	5.91967	5.89608	5.9137
ENSG00000164151	5.75218	5.67714	5.74258	5.69619	5.61497	5.81495	5.65673	5.81086
ENSG00000164161	-0.213371	-0.754806	1.05501	-1.97725	-0.707527	-0.276787	-2.60181	1.48024
ENSG00000164162	3.43617	3.27248	3.29608	3.43375	3.35622	3.35508	3.39037	3.36888
ENSG00000164163	6.72497	6.62893	6.61459	6.74388	6.7174	6.6372	6.52462	6.84474
ENSG00000164164	6.3592	6.26188	6.3319	6.29607	6.31323	6.31412	6.38551	6.26117
ENSG00000164167	3.04407	2.78591	2.97757	2.86832	2.90706	2.92869	2.82003	3.06146
ENSG00000164168	5.9417	5.82634	5.86004	5.92019	5.95366	5.81878	6.03426	5.76543
ENSG00000164169	3.63252	3.43739	3.61353	3.47185	3.46761	3.6112	3.61806	3.50569
ENSG00000164171	9.0484	8.82942	8.87729	8.99413	8.91804	8.96088	8.89426	8.96404
ENSG00000164172	4.87655	4.88644	4.81276	4.96539	4.95913	4.80138	4.83848	4.97536
ENSG00000164176	3.12957	3.72019	3.5207	3.39929	2.8685	3.93168	2.99143	3.86116
ENSG00000164180	4.49379	4.57369	4.6134	4.46317	4.42871	4.63612	4.56464	4.55274
ENSG00000164181	4.32056	4.22429	4.45366	4.07659	4.38001	4.15062	4.81676	3.69269
ENSG00000164182	4.28923	4.34204	4.26672	4.37812	4.19487	4.43351	4.33872	4.34406
ENSG00000164185	-4.19012	-0.570027	-1.9916	-2.38445	-2.39693	-2.03925	-1.83454	-2.5192
ENSG00000164187	4.48835	4.59202	4.51451	4.5781	4.53438	4.5415	4.61664	4.51253
ENSG00000164190	6.04209	5.98741	6.04978	5.98691	6.02184	6.01042	6.09709	5.96135
ENSG00000164197	2.18882	2.48456	2.3457	2.32609	2.27259	2.39109	2.55823	2.13152
ENSG00000164199	-0.97686	-0.244294	-1.07677	-0.156696	-0.400872	-0.771587	-0.629964	-0.577665
ENSG00000164209	6.00661	6.11004	5.99287	6.13191	5.95274	6.16074	5.96678	6.17968
ENSG00000164211	6.31771	6.31488	6.32529	6.3136	6.18743	6.44353	6.2495	6.40701
ENSG00000164219	4.61218	4.41979	4.45322	4.60179	4.56346	4.47053	4.52385	4.56606
ENSG00000164221	3.65729	3.31231	3.58489	3.4116	3.65313	3.31615	3.61228	3.42094
ENSG00000164237	3.88432	3.93395	3.87841	3.95417	4.05208	3.74732	4.12758	3.72388
ENSG00000164241	2.33312	2.3677	2.35524	2.35254	2.13204	2.56969	2.54855	2.17971
ENSG00000164244	6.89017	6.91757	6.87408	6.93676	6.82534	6.98276	6.8228	6.99658
ENSG00000164251	5.96174	5.20802	5.58282	5.61898	5.48072	5.71855	5.59751	5.63426
ENSG00000164252	5.27303	5.19937	5.22043	5.26563	5.22039	5.2528	5.19925	5.32096
ENSG00000164253	5.97704	6.00815	5.96275	6.03115	6.01427	5.97237	6.01613	6.00086
ENSG00000164258	5.55197	5.70116	5.53397	5.72887	5.59429	5.65462	5.53205	5.75784
ENSG00000164266	2.11098	1.32335	1.80254	1.77862	2.40961	0.892814	2.3681	1.01159
ENSG00000164284	5.72524	5.74036	5.75559	5.71613	5.96012	5.49882	6.04935	5.4321
ENSG00000164291	4.16319	4.0511	4.1169	4.11531	4.08357	4.13379	4.26623	3.99709
ENSG00000164292	6.90496	6.88987	6.89168	6.90544	6.98576	6.81075	6.83516	6.97006
ENSG00000164294	6.0848	5.89878	5.96206	6.03244	5.96493	6.02224	5.931	6.08702
ENSG00000164296	2.44884	2.922	2.71368	2.65609	2.75563	2.60395	2.72286	2.67367
ENSG00000164300	3.21486	3.51021	3.35415	3.3718	3.51887	3.18368	3.46702	3.28857
ENSG00000164305	6.0349	6.0944	6.02943	6.10716	6.06245	6.06635	6.10449	6.05326
ENSG00000164306	2.51405	2.66344	2.44816	2.7329	2.1632	2.98668	2.63425	2.5821
ENSG00000164307	6.42791	6.2739	6.35779	6.35088	6.20768	6.49401	6.22875	6.49738
