## Supplementary Material for "Transcriptomic analyses reveal regional signatures in lung allograft recipients" (part 3 of 3)

### Sheet: SD2. Expression Values (continued)
Supplementary Material S2. Expression values used for cluster analysis and gene expression profiles.
ENSG00000164308	5.14019	5.23321	5.2761	5.10315	5.1898	5.18084	5.21647	5.20067
ENSG00000164309	0.682157	1.46323	1.01963	1.12374	1.10712	1.03443	1.24883	0.90711
ENSG00000164318	-1.6159	0.3192	-0.128825	-1.21355	-0.469889	-0.855084	-0.586834	-0.748659
ENSG00000164323	5.476	5.38954	5.52431	5.35039	5.50438	5.36462	5.41611	5.4969
ENSG00000164327	6.01884	5.80266	5.99045	5.84097	5.93831	5.8941	6.07697	5.77729
ENSG00000164329	5.66805	5.63319	5.66997	5.64049	5.62206	5.68251	5.74843	5.59027
ENSG00000164331	4.37565	4.62562	4.56668	4.43717	4.51778	4.47288	4.602	4.44127
ENSG00000164332	6.08014	6.18601	6.12855	6.14465	6.06153	6.20127	6.01601	6.27658
ENSG00000164338	4.07279	4.11115	4.19649	3.99514	4.05567	4.12649	4.06198	4.17354
ENSG00000164342	4.5623	4.46889	4.4817	4.56801	4.50151	4.53056	4.6047	4.47937
ENSG00000164346	6.696	6.5879	6.62253	6.6661	6.59199	6.69472	6.64846	6.65201
ENSG00000164347	5.78853	5.96223	5.77242	5.98715	5.78781	5.95972	5.83615	5.94884
ENSG00000164366	4.49596	4.69513	4.53071	4.67245	4.61211	4.57386	4.65011	4.58964
ENSG00000164379	3.26629	3.73441	3.42032	3.57316	3.72202	3.22374	3.88125	3.10722
ENSG00000164400	2.81604	3.17262	3.06456	2.94314	3.25429	2.76058	2.35047	3.63455
ENSG00000164402	6.15091	6.34246	6.24684	6.25284	6.24004	6.2518	6.09764	6.42084
ENSG00000164403	2.97815	3.30328	3.21571	3.06296	3.3805	2.88151	2.99506	3.32193
ENSG00000164404	-1.6476	-1.84951	-1.56196	-1.97178	-1.08793	-2.60472	-1.38235	-2.22313
ENSG00000164405	6.58437	6.62139	6.47467	6.73516	6.63361	6.57133	6.49288	6.72973
ENSG00000164406	-1.40917	-2.09651	-1.01896	-2.5975	-1.63631	-1.80915	-1.82519	-1.59232
ENSG00000164414	3.25501	2.95377	3.10706	3.1305	3.13729	3.08027	3.21858	3.04303
ENSG00000164418	-0.847242	-0.847047	-0.55227	-1.2031	-0.0390934	-1.79689	-1.32673	-0.303574
ENSG00000164430	2.01101	2.38882	2.03696	2.36872	2.44481	1.96828	1.95221	2.46455
ENSG00000164440	-2.73995	-2.09387	-2.2903	-2.53965	-2.06665	-2.73545	-3.04029	-1.85049
ENSG00000164442	5.16201	5.41458	5.38003	5.20327	5.27273	5.30002	5.25821	5.36088
ENSG00000164463	4.20326	4.42101	4.46066	4.14732	4.29619	4.31343	4.65249	3.98451
ENSG00000164465	5.13087	5.20228	5.02386	5.31333	4.97846	5.33464	4.63318	5.69684
ENSG00000164466	6.21592	6.38911	6.21955	6.39152	6.24779	6.35332	6.1768	6.45172
ENSG00000164484	0.663277	0.55475	0.401711	0.837461	0.851312	0.357603	0.681505	0.544948
ENSG00000164488	-1.14109	0.423956	-0.104041	-0.3623	-1.49473	0.679233	-0.337718	-0.189202
ENSG00000164494	4.58313	4.70566	4.70293	4.59328	4.61985	4.66375	4.7142	4.62211
ENSG00000164506	5.09599	5.00362	5.1155	4.99647	5.09116	5.00995	4.9924	5.16089
ENSG00000164509	0.584807	2.14521	1.33875	1.64975	0.233249	2.36671	0.536937	2.16764
ENSG00000164520	2.77457	1.97371	2.15515	2.64429	2.40227	2.37033	2.30071	2.5096
ENSG00000164535	5.04346	4.98626	5.05086	4.99179	5.09557	4.93367	5.21207	4.85919
ENSG00000164542	3.46846	3.3627	3.29621	3.5489	3.31541	3.51426	3.3835	3.49304
ENSG00000164543	6.81097	6.95015	6.83129	6.93288	6.75326	7.00456	6.71376	7.05793
ENSG00000164548	5.61551	5.78467	5.7392	5.6731	5.50984	5.88114	5.47516	5.95606
ENSG00000164574	6.34336	6.13857	6.28883	6.20037	6.07789	6.39879	5.8823	6.62037
ENSG00000164576	4.13073	4.33488	4.40192	4.06037	4.14617	4.31372	4.33729	4.17121
ENSG00000164587	9.01656	9.14341	8.94847	9.20681	8.9747	9.18654	8.9862	9.15503
ENSG00000164591	0.494831	0.045437	0.513773	0.0280059	0.193528	0.364791	-0.00430457	0.573086
ENSG00000164597	5.64301	5.98171	5.73946	5.89437	5.76723	5.85363	5.7618	5.89728
ENSG00000164603	4.31479	4.39247	4.34788	4.37186	4.29712	4.40698	4.28749	4.46888
ENSG00000164604	0.87184	0.0521287	0.575403	0.381866	0.50675	0.453358	0.245547	0.740365
ENSG00000164609	5.77759	5.83027	5.79932	5.81734	5.795	5.81344	5.85316	5.78933
ENSG00000164610	2.71928	2.36147	2.601	2.49282	2.34415	2.74134	2.38341	2.73485
ENSG00000164611	4.3265	4.23217	3.921	4.59291	3.94964	4.55188	3.67957	4.81989
ENSG00000164615	5.33104	5.26248	5.32301	5.28246	5.4168	5.17634	5.3335	5.30658
ENSG00000164619	-2.38063	-2.95694	-3.94057	-1.48097	-2.26722	-3.04705	-2.71785	-2.66555
ENSG00000164620	2.43422	2.41603	2.36739	2.49262	2.45866	2.39109	2.31089	2.56964
ENSG00000164626	0.91391	-0.107037	0.58153	0.375612	1.25059	-0.57106	0.772566	0.118597
ENSG00000164627	-0.427583	-0.507932	-0.641269	-0.304291	-0.677334	-0.268127	-0.639098	-0.315496
ENSG00000164631	4.91923	4.98222	4.99288	4.91568	4.98286	4.91406	5.16856	4.7701
ENSG00000164638	1.17938	1.54466	1.39749	1.33411	0.980125	1.73182	1.48509	1.26339
ENSG00000164647	4.29586	4.41873	4.25848	4.47062	4.52031	4.18701	4.32811	4.43566
ENSG00000164649	3.39735	3.64203	3.36884	3.67598	3.34125	3.69036	2.85571	4.12907
ENSG00000164654	4.40487	4.51535	4.38925	4.54402	4.43783	4.48014	4.36497	4.60341
ENSG00000164659	2.41599	2.76535	2.82138	2.36009	2.31897	2.85519	2.63759	2.57314
ENSG00000164663	3.43885	3.27277	3.57006	3.14438	3.2152	3.50749	3.36399	3.40145
ENSG00000164674	2.48701	2.71145	2.55202	2.6545	2.65866	2.54217	2.40523	2.81858
ENSG00000164675	-1.68722	-2.15459	-1.57344	-2.28377	-2.04204	-1.76742	-2.12256	-1.70769
ENSG00000164683	2.54561	3.25858	2.78953	3.03613	2.48129	3.3091	3.21535	2.67237
ENSG00000164684	2.96392	3.16774	2.51946	3.56209	2.74872	3.35345	2.98466	3.18232
ENSG00000164687	4.99485	5.12979	4.5974	5.50493	4.86673	5.23787	4.86548	5.28989
ENSG00000164690	-1.99239	-2.07274	-0.653179	-3.32286	-2.62415	-1.49185	-3.63157	-0.615797
ENSG00000164691	-1.42103	-0.608296	-1.2346	-0.807428	-0.793477	-1.2504	-0.752127	-1.30555
ENSG00000164692	1.77734	1.3615	2.8903	0.416529	1.69085	1.44868	-1.48214	4.08886
ENSG00000164695	4.86123	4.79671	4.8511	4.82186	4.95123	4.70207	4.98381	4.72013
ENSG00000164707	-0.0947858	-0.544179	-0.10897	-0.527694	-0.472604	-0.135247	-0.369295	-0.248283
ENSG00000164713	6.54791	6.59249	6.57828	6.56553	6.59881	6.54541	6.7591	6.39495
ENSG00000164715	5.6253	5.64449	5.74055	5.53172	5.79219	5.47432	5.70401	5.60014
ENSG00000164733	11.6577	11.7117	11.7497	11.6099	11.2147	12.162	11.6953	11.6377
ENSG00000164741	2.76433	2.56518	2.71205	2.62052	2.34445	2.9404	1.89325	3.35516
ENSG00000164742	1.3596	2.05293	1.89473	1.50477	1.38071	2.0203	2.07637	1.34401
ENSG00000164743	0.0462228	0.308166	-0.554329	0.805732	0.0209436	0.335274	-0.231216	0.529621
ENSG00000164744	-0.185585	0.30628	0.127016	0.018525	-0.547504	0.63029	0.071536	0.0703965
ENSG00000164749	0.705884	0.319056	0.293852	0.796654	0.791468	0.223794	0.867553	0.152026
ENSG00000164751	4.71242	4.90295	4.66855	4.95732	4.68478	4.92301	4.64594	5.01109
ENSG00000164754	7.17551	7.11595	7.16362	7.12925	7.12192	7.17129	7.08272	7.21481
ENSG00000164758	2.30994	2.06265	2.18459	2.20744	2.31405	2.05828	2.14964	2.26502
ENSG00000164761	-2.14198	-0.91719	-1.14425	-1.63461	-1.22088	-1.55607	-3.77889	0.180302
ENSG00000164764	-2.71381	-1.27304	-1.12803	-2.86483	-2.2963	-1.69762	-2.15617	-1.86286
ENSG00000164776	-1.30571	-0.9386	-0.818385	-1.43745	-1.03565	-1.20849	-1.55568	-0.714883
ENSG00000164796	1.48525	2.21372	1.95736	1.79472	1.34175	2.33412	1.71245	2.02481
ENSG00000164808	4.72255	4.82106	4.88767	4.66334	4.71599	4.82549	4.75159	4.84253
ENSG00000164815	4.09513	4.14459	4.03346	4.22035	4.10756	4.13048	4.07001	4.21955
ENSG00000164818	5.18088	5.03112	4.96011	5.26872	5.11468	5.09755	5.047	5.21468
ENSG00000164823	5.35109	5.25231	5.34586	5.27013	5.48589	5.11424	5.55276	5.08232
ENSG00000164825	2.72235	3.68916	3.11334	3.33716	3.14885	3.29658	3.17111	3.31202
ENSG00000164828	7.18112	7.02759	7.14345	7.06692	7.16897	7.04422	7.12899	7.08616
ENSG00000164830	5.6848	5.57151	5.63166	5.63788	5.64188	5.62209	5.93952	5.34357
ENSG00000164845	-1.7137	-1.10558	-0.784814	-2.23211	-0.855355	-2.13114	-1.72542	-1.12563
ENSG00000164849	-0.98864	-1.6511	-0.849812	-1.81168	-1.14687	-1.46573	-1.78031	-0.776924
ENSG00000164850	-0.400427	-0.976733	0.105247	-1.71644	-0.583531	-0.721812	-0.215541	-1.236
ENSG00000164855	4.46801	4.43404	4.57644	4.31853	4.62143	4.25091	4.9553	3.92136
ENSG00000164867	-0.985939	0.229169	-0.10868	-1.00496	-0.120805	-0.989441	0.575323	-1.92257
ENSG00000164877	5.60906	5.61086	5.75863	5.46116	5.5622	5.66413	5.8564	5.39118
ENSG00000164879	-0.17685	-0.390586	-0.142814	-0.430451	0.294397	-0.932889	-0.516966	-0.00169384
ENSG00000164880	6.63268	6.55573	6.62916	6.56343	6.67875	6.51631	6.75788	6.44532
ENSG00000164885	4.09251	4.25715	4.12702	4.23437	4.05891	4.28625	4.31335	4.08539
ENSG00000164889	6.3148	6.24977	6.35895	6.21106	6.31007	6.25976	6.30706	6.2836
ENSG00000164896	5.44504	5.23839	5.37972	5.32115	5.46422	5.22564	5.47988	5.24999
ENSG00000164897	4.29036	4.17791	4.27304	4.21102	4.36614	4.09658	4.26607	4.2592
ENSG00000164898	0.827142	0.63513	0.552316	0.908165	0.760255	0.70469	0.404004	1.05146
ENSG00000164902	5.96958	5.92173	5.9719	5.92787	5.92224	5.97151	5.93553	5.98931
ENSG00000164904	6.60614	6.79119	6.67927	6.72267	6.42041	6.96905	6.46307	6.94771
ENSG00000164916	6.05408	6.08662	6.16101	5.98293	5.99542	6.15148	6.35466	5.80714
ENSG00000164919	6.54537	6.5427	6.48046	6.61323	6.55073	6.53901	6.47482	6.63323
ENSG00000164920	-3.26049	-0.292474	-1.83202	-1.13796	-2.48738	-0.749362	-2.15677	-0.966965
ENSG00000164924	10.4693	10.4437	10.385	10.5202	10.4192	10.4959	10.4437	10.4416
ENSG00000164930	7.26177	7.2129	7.20992	7.2659	7.14635	7.32995	7.23439	7.24529
ENSG00000164932	1.46224	1.81438	2.0237	1.27614	1.1954	2.06327	1.39048	1.89416
ENSG00000164933	4.48918	4.29984	4.40603	4.40104	4.46776	4.32279	4.22822	4.61981
ENSG00000164934	5.65063	5.51446	5.58146	5.59596	5.62289	5.54411	5.45974	5.74831
ENSG00000164938	6.32481	6.38894	6.41021	6.30922	6.11383	6.60057	6.45431	6.28382
ENSG00000164941	5.44963	5.3916	5.42881	5.42449	5.40476	5.43831	5.41512	5.47088
ENSG00000164944	6.1818	6.13907	6.2249	6.10193	6.11415	6.21049	6.20189	6.14707
ENSG00000164949	2.26537	2.08244	2.13391	2.23164	2.02636	2.33222	2.41064	1.96337
ENSG00000164951	6.65333	6.67617	6.69755	6.63574	6.42279	6.90646	6.74224	6.60262
ENSG00000164953	2.86185	3.02251	2.91521	2.98214	2.64792	3.215	2.57638	3.30743
ENSG00000164961	6.28534	6.22037	6.281	6.2312	6.18112	6.32636	6.25573	6.27578
ENSG00000164967	3.50812	3.41252	3.4059	3.53542	3.53473	3.38263	3.53187	3.4372
ENSG00000164970	5.7494	5.73168	5.64141	5.84864	5.59928	5.87761	5.68101	5.8364
ENSG00000164972	-1.75579	-1.25409	-1.57565	-1.43798	-1.93903	-1.08236	-1.1358	-1.872
ENSG00000164975	6.10183	6.08641	6.0656	6.13076	6.01089	6.17974	6.22951	5.987
ENSG00000164976	5.63309	5.48415	5.45982	5.66945	5.45355	5.66288	5.52452	5.63416
ENSG00000164978	4.04414	4.09659	4.10101	4.05227	4.00595	4.1317	3.93005	4.25743
ENSG00000164983	4.56531	4.38976	4.50927	4.46492	4.45049	4.51079	4.6203	4.38792
ENSG00000164985	4.45045	4.01031	4.31208	4.17269	4.28697	4.18483	3.98762	4.54757
ENSG00000164989	0.422799	-0.319244	0.0171622	0.154831	0.266096	-0.133513	0.138031	0.0169989
ENSG00000165006	7.2372	7.15929	7.19645	7.20086	7.20709	7.19337	7.31748	7.08358
ENSG00000165025	5.07502	4.96649	5.03998	5.01663	5.14079	4.89968	4.94549	5.1508
ENSG00000165028	-1.52557	-1.75193	-1.32029	-1.97112	-1.84809	-1.41735	-1.89431	-1.39456
ENSG00000165029	5.58033	5.97599	5.64189	5.92582	5.45192	6.09085	5.78122	5.8189
ENSG00000165030	5.80007	5.53625	5.89306	5.44598	5.56099	5.80065	5.97264	5.39426
ENSG00000165046	1.8192	2.35601	1.91713	2.27564	1.7318	2.42923	1.73201	2.4422
ENSG00000165055	4.41613	4.33319	4.38511	4.38039	4.42218	4.3263	4.38544	4.41927
ENSG00000165060	2.89628	3.06491	2.94522	3.02658	2.91902	3.04229	2.73614	3.24963
ENSG00000165071	0.551826	-0.329335	-0.29884	0.490906	0.116718	0.0960791	-0.480607	0.649695
ENSG00000165072	3.69679	3.4309	3.64035	3.50137	3.2701	3.85479	3.4598	3.71482
ENSG00000165076	2.57426	1.33053	1.6108	2.72434	2.86222	0.923606	2.70004	1.21756
ENSG00000165078	-1.40214	-0.338776	-0.826424	-0.99361	-0.705671	-1.12293	-0.343153	-1.52648
ENSG00000165084	-0.891291	-1.02014	-1.01384	-0.876169	-0.279506	-1.73858	-0.980384	-0.928084
ENSG00000165091	-2.56807	-1.51432	-2.34254	-1.71944	-2.49694	-1.58077	-1.80813	-2.19193
ENSG00000165092	3.21476	1.38037	2.73376	2.22327	3.00233	1.72794	3.21718	1.47161
ENSG00000165097	5.0073	5.11919	4.97719	5.16228	5.05219	5.07109	5.12659	5.04696
ENSG00000165102	6.44918	6.4944	6.45708	6.49157	6.42234	6.52322	6.53539	6.42812
ENSG00000165105	4.41118	4.4456	4.38368	4.49094	4.55783	4.28035	4.82461	4.04562
ENSG00000165113	0.0712851	-0.711472	-0.236072	-0.344564	-0.367742	-0.196479	-0.0321583	-0.580251
ENSG00000165115	2.14193	2.10864	2.35547	1.88811	2.08424	2.16628	2.02876	2.25404
ENSG00000165118	4.23213	4.1869	4.14293	4.29476	4.21909	4.19905	4.30017	4.1706
ENSG00000165119	9.45915	9.40011	9.40095	9.45235	9.43815	9.423	9.33533	9.50222
ENSG00000165121	-0.149316	-1.77293	-0.815856	-0.953822	-0.711868	-1.0798	-1.11977	-0.601804
ENSG00000165124	2.46231	2.17663	2.18362	2.49589	2.47341	2.16367	2.5044	2.16854
ENSG00000165125	-3.22496	-1.47934	-2.34391	-2.44725	-1.70589	-3.11165	-2.11196	-2.71174
ENSG00000165138	5.24728	5.02613	5.15211	5.14368	5.28227	4.99548	5.31394	5.00689
ENSG00000165140	-0.753742	-0.934119	-1.02102	-0.612048	-0.570416	-1.15432	-0.302649	-1.47274
ENSG00000165152	5.17623	5.1195	5.12079	5.18914	5.18653	5.11009	5.10755	5.23835
ENSG00000165156	5.25127	4.98276	5.1854	5.06612	5.18409	5.05817	5.10555	5.18758
ENSG00000165169	6.17598	6.26909	6.14547	6.30686	6.12907	6.31469	6.19416	6.27865
ENSG00000165171	0.0356436	-0.144733	0.0756093	-0.193347	-0.243882	0.186858	0.78164	-1.04053
ENSG00000165175	5.8085	5.50644	5.65271	5.68122	5.80783	5.51474	5.68921	5.67157
ENSG00000165178	-3.11442	-2.95376	-3.50893	-2.6343	-3.93257	-2.27944	-3.07227	-3.01997
ENSG00000165181	-0.91222	-1.30795	-1.85593	-0.495869	-1.23421	-1.02165	-1.66694	-0.681757
ENSG00000165182	-1.13324	-0.61001	-0.864581	-0.887377	-1.44985	-0.303682	-0.260175	-1.48798
ENSG00000165185	1.97361	1.71648	1.95914	1.739	1.97896	1.71271	1.53345	2.1958
ENSG00000165188	2.32864	2.78355	2.24708	2.86151	2.14041	2.94554	2.58752	2.58225
ENSG00000165195	4.69707	4.72508	4.73434	4.69977	4.7581	4.6606	4.70806	4.76595
ENSG00000165209	4.42821	4.48982	4.52539	4.39621	4.55023	4.35416	4.69124	4.25949
ENSG00000165219	6.30121	6.13866	6.20143	6.24741	6.24058	6.20331	6.2657	6.20095
ENSG00000165233	4.81996	4.86444	4.9224	4.76934	4.75276	4.93208	5.00105	4.72827
ENSG00000165238	1.57094	1.05841	1.02497	1.7333	1.83131	0.744347	1.79988	0.814702
ENSG00000165240	4.07441	3.90473	4.01	3.98916	3.98829	3.99547	4.09544	3.93835
ENSG00000165244	0.159153	-0.118629	-0.92718	0.554444	-0.80246	0.488103	-2.11025	1.2508
ENSG00000165259	2.23552	2.46906	2.21728	2.49327	2.3336	2.37416	2.21184	2.51568
ENSG00000165264	4.56364	4.60212	4.5619	4.61701	4.57055	4.59278	4.40018	4.81139
ENSG00000165271	5.55298	5.4194	5.57073	5.41148	5.58174	5.39279	5.4491	5.56934
ENSG00000165272	6.69473	6.5921	6.73499	6.5534	6.75274	6.54671	7.21501	6.06957
ENSG00000165275	2.24789	2.40855	2.39017	2.25707	2.55182	2.06706	2.46388	2.20224
ENSG00000165280	9.00214	9.01967	8.92925	9.08764	8.98237	9.04055	8.82766	9.17629
ENSG00000165282	5.3283	5.26143	5.24301	5.3621	5.28192	5.31116	5.43143	5.203
ENSG00000165283	6.11652	5.96922	6.07849	6.016	6.219	5.86833	5.91354	6.20605
ENSG00000165288	5.04	5.20275	5.08877	5.16594	5.0474	5.19127	5.08415	5.20517
ENSG00000165300	-0.650562	0.216367	-0.114988	-0.364342	0.16134	-0.650651	-0.217766	-0.255664
ENSG00000165304	4.16462	3.6728	3.8373	4.00012	3.75251	4.06568	3.38903	4.44897
ENSG00000165312	3.75842	3.18708	3.59315	3.39961	3.59948	3.37295	3.64918	3.37618
ENSG00000165322	5.59209	5.51052	5.607	5.50557	5.62443	5.48253	5.69873	5.44153
ENSG00000165338	3.2445	3.08927	3.23017	3.11674	3.17708	3.15839	3.08382	3.3009
ENSG00000165355	4.72215	4.5516	4.68213	4.60821	4.66017	4.61538	4.59906	4.73349
ENSG00000165359	3.451	3.07616	3.39525	3.15176	3.26145	3.2812	3.23903	3.35647
ENSG00000165388	-0.0860396	-0.196682	-0.0732525	-0.211218	-0.197746	-0.0740811	0.273222	-0.597856
ENSG00000165389	6.01301	5.9105	6.06366	5.86749	5.78922	6.13799	5.97712	5.97982
ENSG00000165390	1.76867	1.66779	1.94079	1.49945	1.37989	2.05378	1.5848	1.87078
ENSG00000165392	4.06675	4.20698	4.12244	4.1642	3.97667	4.29184	4.1255	4.19829
ENSG00000165406	4.34148	4.29133	4.42853	4.21207	4.30603	4.32635	4.35898	4.32649
ENSG00000165410	4.53933	4.52464	4.62544	4.45505	4.45742	4.60113	4.00401	5.07582
ENSG00000165416	5.17834	5.19461	5.07673	5.30776	5.09259	5.27562	5.07061	5.34616
ENSG00000165417	5.64269	5.32754	5.48603	5.50066	5.36878	5.61064	5.51681	5.50125
ENSG00000165424	2.38846	2.46121	3.011	1.80371	2.37539	2.47016	2.02404	2.86964
ENSG00000165434	5.54575	5.52429	5.47774	5.60468	5.51033	5.56002	5.63262	5.47695
ENSG00000165443	-1.89977	-2.17521	-2.99657	-1.27393	-1.85815	-2.19334	-2.96988	-1.33262
ENSG00000165449	3.32956	3.31799	3.32413	3.33659	3.58276	3.04339	3.28772	3.40947
ENSG00000165458	6.85021	6.88224	6.97246	6.76104	6.83685	6.89845	6.91546	6.82722
ENSG00000165474	8.93176	9.316	8.91393	9.3297	8.72377	9.52938	8.81491	9.41821
ENSG00000165475	4.58743	4.66628	4.53453	4.73381	4.62098	4.63008	4.65709	4.64769
ENSG00000165476	7.28052	7.02815	7.11363	7.19739	7.21328	7.10087	7.21696	7.09824
ENSG00000165480	1.04778	0.638877	0.207955	1.38744	1.21816	0.503917	-0.220336	1.74887
ENSG00000165487	5.24486	5.19484	5.17092	5.28137	5.14334	5.29424	5.14702	5.33849
ENSG00000165490	0.891211	0.604412	0.780151	0.718511	1.35088	0.161249	-0.315209	1.78983
ENSG00000165494	5.55679	5.57288	5.65728	5.47758	5.55367	5.57995	5.73813	5.42613
ENSG00000165501	3.07863	2.66009	2.62153	3.12475	2.90745	2.83313	2.56649	3.19703
ENSG00000165502	7.18731	7.07296	7.07318	7.18863	7.06341	7.19688	7.0334	7.23293
ENSG00000165506	3.73183	3.65058	3.75523	3.63927	3.77569	3.60356	3.61755	3.82066
ENSG00000165507	7.33523	7.60605	7.35215	7.58971	7.20409	7.7362	7.58729	7.35569
ENSG00000165511	0.590589	0.62387	0.742824	0.459356	0.487539	0.730795	0.87206	0.331269
ENSG00000165512	2.64078	2.86229	2.67746	2.83643	2.50923	2.98028	2.3652	3.13283
ENSG00000165516	5.00841	4.94174	5.02735	4.93474	5.01539	4.93467	5.06673	4.9318
ENSG00000165521	1.32988	1.30002	1.46626	1.15963	1.54967	1.07035	1.0063	1.65032
ENSG00000165525	5.59513	5.59594	5.6567	5.54329	5.5486	5.64341	5.56003	5.67126
ENSG00000165526	4.13242	4.30853	4.02584	4.42526	4.20902	4.23132	4.15695	4.3318
ENSG00000165527	6.38862	6.40557	6.33046	6.46985	6.54211	6.25263	6.38589	6.42913
ENSG00000165533	4.16952	4.15029	4.10635	4.22762	4.08762	4.23053	4.12388	4.24685
ENSG00000165548	2.81869	3.03197	2.86265	2.99118	3.20295	2.57821	3.35337	2.46225
ENSG00000165555	-2.757	0.342262	-0.478468	-1.71931	-1.23945	-1.02689	-0.953384	-1.29701
ENSG00000165568	-0.677006	-0.288077	-0.689538	-0.280567	-1.66302	0.551989	0.060004	-0.921644
ENSG00000165572	3.79062	3.82296	3.82387	3.80179	3.73712	3.87431	3.7133	3.94774
ENSG00000165591	2.44524	2.7993	2.6121	2.62856	2.6146	2.6128	2.90802	2.34709
ENSG00000165609	6.17045	6.27708	6.20657	6.24819	6.19492	6.25133	6.0489	6.42443
ENSG00000165617	0.266394	-0.244323	-0.161952	0.192528	0.282208	-0.250015	-0.528807	0.548154
ENSG00000165626	2.85896	2.74346	2.79828	2.82153	3.07605	2.50573	2.75429	2.89679
ENSG00000165629	6.83558	6.87489	6.75001	6.96348	6.8283	6.88064	6.73015	6.99154
ENSG00000165630	3.43881	3.31962	3.34248	3.43424	3.43561	3.32247	3.34673	3.46255
ENSG00000165632	3.36811	3.48309	3.3358	3.5291	3.4775	3.3651	3.57602	3.31394
ENSG00000165637	7.01761	7.11787	6.99308	7.14406	7.1144	7.0225	7.0684	7.07484
ENSG00000165644	2.38462	2.2053	2.43435	2.15515	2.75818	1.75334	2.39331	2.23237
ENSG00000165646	3.49519	3.34911	3.49149	3.36669	3.48343	3.35954	3.49756	3.39753
ENSG00000165650	6.20338	6.20713	6.24266	6.17335	6.1506	6.26185	6.29693	6.13837
ENSG00000165655	3.93193	4.2108	4.02633	4.12919	4.20601	3.93966	3.81765	4.36484
ENSG00000165660	5.08565	4.8261	4.91471	5.02223	4.96105	4.95956	5.08076	4.88584
ENSG00000165661	4.63254	4.48667	4.71393	4.41409	4.68913	4.42775	4.40555	4.78018
ENSG00000165669	4.97564	5.07457	5.04206	5.01927	4.93544	5.11205	5.00811	5.09076
ENSG00000165671	6.68193	6.76134	6.72921	6.71664	6.75583	6.68872	6.7237	6.73307
ENSG00000165672	7.48816	7.58487	7.44609	7.62678	7.47049	7.60086	7.39048	7.68195
ENSG00000165675	4.02951	3.90198	4.01381	3.93205	4.0151	3.91635	3.78068	4.2061
ENSG00000165678	7.962	7.99567	7.96173	7.99352	7.97321	7.98636	7.95537	7.9935
ENSG00000165684	4.26538	4.4664	4.52541	4.21135	4.35456	4.37142	4.24216	4.53735
ENSG00000165688	5.88602	5.97959	5.82944	6.04448	5.92254	5.94013	5.89088	6.00595
ENSG00000165689	4.90598	4.92903	4.91631	4.93173	5.05225	4.77918	4.84989	5.03743
ENSG00000165695	-2.3809	-1.16579	-2.07207	-1.44897	-2.3813	-1.17563	-1.1539	-2.25914
ENSG00000165698	2.16673	2.4153	2.10096	2.48721	2.16023	2.41832	2.46041	2.15498
ENSG00000165699	5.49255	5.60236	5.60468	5.49664	5.43067	5.66439	5.71165	5.41915
ENSG00000165704	4.82997	4.88851	4.78988	4.94157	4.85438	4.86232	4.71578	5.04983
ENSG00000165714	2.22202	2.1616	2.11357	2.28244	2.33668	2.04404	2.07861	2.33589
ENSG00000165716	-1.67511	-1.69502	-0.515905	-3.83767	-1.62743	-1.8108	-0.657684	-3.54398
ENSG00000165724	4.22939	4.21931	4.36533	4.08537	4.31262	4.12884	4.2252	4.2775
ENSG00000165731	1.1615	1.03899	0.874744	1.34683	1.3431	0.850972	1.11562	1.10158
ENSG00000165732	7.85863	7.71451	7.80996	7.76119	7.86189	7.71437	7.70127	7.86526
ENSG00000165733	6.19539	6.06088	6.11496	6.14954	6.1037	6.15248	5.97612	6.30856
ENSG00000165752	1.4258	1.58646	1.41706	1.59981	1.64104	1.3619	1.55085	1.47425
ENSG00000165757	1.35316	1.13195	1.03067	1.4692	1.84379	0.64016	0.670887	1.83455
ENSG00000165775	4.92655	4.98021	4.94384	4.97576	4.8908	5.01371	4.91036	5.04575
ENSG00000165782	4.78767	4.61154	4.80987	4.60144	4.80572	4.59387	4.80569	4.6493
ENSG00000165792	4.76462	4.87219	4.85395	4.79092	4.83699	4.79435	4.91848	4.76354
ENSG00000165794	-1.7394	-2.49628	-3.15411	-1.43148	-2.85556	-1.64989	-3.1251	-1.48783
ENSG00000165795	5.821	6.06196	5.82037	6.06979	6.21875	5.64911	6.44246	5.43599
ENSG00000165799	5.63029	5.88896	5.8492	5.66368	5.70937	5.80876	6.26663	5.25417
ENSG00000165801	5.40324	5.13761	5.30908	5.25257	5.30234	5.25224	5.52246	5.05936
ENSG00000165802	5.75092	5.66342	5.75519	5.66857	5.68223	5.73814	5.86781	5.58079
ENSG00000165804	4.14533	4.06706	4.06538	4.17226	4.50239	3.67178	4.15788	4.10902
ENSG00000165806	5.62292	5.59523	5.69269	5.53422	5.58781	5.63185	5.52531	5.73373
ENSG00000165807	-1.29109	-0.393469	-1.70007	-0.0884696	-1.26722	-0.410557	-0.865991	-0.728802
ENSG00000165813	6.32964	6.30456	6.38283	6.25617	6.2327	6.40764	6.45708	6.2008
ENSG00000165816	2.92817	2.88919	2.87859	2.95467	3.08947	2.7117	2.97811	2.8774
ENSG00000165819	4.80789	4.97318	5.0559	4.73125	4.86502	4.91186	4.76114	5.06782
ENSG00000165821	1.51038	0.888628	1.49888	0.906907	0.697771	1.73118	1.14682	1.28528
ENSG00000165832	5.37627	5.21605	5.2048	5.40285	5.22876	5.36454	5.26499	5.37475
ENSG00000165837	-3.06969	-2.54646	-2.44654	-3.40841	-2.20373	-3.72052	-2.36391	-3.53401
ENSG00000165861	5.42774	5.5394	5.49802	5.47914	5.30638	5.65897	5.57268	5.43673
ENSG00000165868	0.978333	1.0359	0.792445	1.22456	0.822351	1.18904	1.17008	0.859812
ENSG00000165879	0.31791	0.165412	0.581131	-0.180271	0.486088	-0.0598507	0.791746	-0.436062
ENSG00000165886	4.39601	4.4618	4.44196	4.42597	4.59606	4.24959	4.445	4.4627
ENSG00000165887	-0.477575	-0.168816	-0.0223007	-0.621597	-0.875539	0.213095	-0.259549	-0.387821
ENSG00000165891	3.79196	3.98442	3.75615	4.02455	3.12697	4.52727	3.51998	4.24356
ENSG00000165895	3.13574	3.17132	3.11429	3.20504	3.21554	3.08632	3.15235	3.1965
ENSG00000165898	3.82334	3.84567	3.8311	3.8505	3.83455	3.8322	3.73595	3.98121
ENSG00000165899	-3.12016	-3.20051	-3.24627	-3.1086	-5.41757	-1.64896	-4.12103	-2.48377
ENSG00000165905	1.71324	2.00597	1.45154	2.18645	0.888216	2.56462	0.473195	2.83726
ENSG00000165912	5.27922	5.26706	5.28501	5.2727	5.34037	5.20663	5.36746	5.22351
ENSG00000165914	3.87574	3.81811	3.86679	3.8404	3.58238	4.10966	3.94007	3.80441
ENSG00000165915	5.91856	5.83523	5.88956	5.87403	6.05112	5.70306	5.87059	5.9183
ENSG00000165916	6.38412	6.45416	6.37175	6.47235	6.41393	6.42308	6.23101	6.62863
ENSG00000165917	-0.851205	-1.38242	-0.860306	-1.37471	-1.73678	-0.484189	-1.14557	-1.09327
ENSG00000165923	-0.511576	-0.655771	-0.132075	-1.03623	-0.852352	-0.318519	-1.13667	-0.0557995
ENSG00000165929	5.88928	5.87704	5.96577	5.80525	5.92308	5.84765	6.10649	5.68558
ENSG00000165934	6.26604	6.28591	6.31043	6.24733	6.25163	6.30082	6.21439	6.36252
ENSG00000165935	-0.476535	-0.0643363	0.0117373	-0.678827	-0.051443	-0.599945	0.176471	-0.870765
ENSG00000165943	5.20382	5.07029	5.08598	5.20264	5.09397	5.17985	5.00234	5.3199
ENSG00000165948	3.73519	3.61155	3.65053	3.71618	3.52635	3.82879	3.91797	3.47418
ENSG00000165949	4.80847	5.77389	4.74817	5.83282	4.88677	5.69137	4.97566	5.66849
ENSG00000165959	5.02585	4.51702	4.95312	4.62145	4.95477	4.61083	5.20613	4.36657
ENSG00000165983	4.43179	4.11305	4.23777	4.3451	4.37499	4.17725	4.46333	4.13921
ENSG00000165985	-1.1152	-1.05075	-0.450146	-1.89744	-1.09804	-1.0814	-0.797468	-1.45886
ENSG00000165995	-1.75595	-1.41471	-1.22807	-2.02329	-1.49343	-1.71477	-1.49492	-1.73213
ENSG00000165996	3.11875	3.16127	3.12733	3.16323	2.81519	3.4485	3.06826	3.24786
ENSG00000165997	6.13909	5.93622	6.04521	6.04008	5.99168	6.08815	6.05825	6.04884
ENSG00000166002	0.793071	0.0208446	0.517223	0.340018	0.62409	0.216922	0.288504	0.599891
ENSG00000166004	3.62679	3.59872	3.72628	3.50053	3.70753	3.50553	3.76557	3.49908
ENSG00000166012	6.20071	6.32721	6.39148	6.13937	6.18638	6.34264	6.3033	6.24844
ENSG00000166016	4.47477	4.51945	4.51278	4.49099	4.64522	4.32865	4.82961	4.18454
ENSG00000166024	4.68855	4.80883	4.74213	4.76776	4.64178	4.85111	4.73539	4.81176
ENSG00000166025	7.65656	7.66702	7.59265	7.72988	7.52383	7.79976	7.68694	7.63275
ENSG00000166033	4.98934	5.29997	5.18247	5.15125	4.14156	5.98686	4.48871	5.74476
ENSG00000166037	5.08414	5.17698	5.24216	5.02094	5.15314	5.10522	5.23906	5.06313
ENSG00000166046	3.68709	3.69678	3.75851	3.63276	3.60306	3.78226	3.91057	3.51228
ENSG00000166068	5.65024	5.61797	5.63783	5.6413	5.64844	5.622	5.62887	5.67975
ENSG00000166073	5.34122	4.9837	5.25639	5.08635	5.18122	5.15383	5.045	5.34116
ENSG00000166086	0.267183	-0.962616	-0.617398	0.0507856	0.0958174	-0.753551	-0.570953	-0.0152208
ENSG00000166105	1.22279	1.95996	1.51484	1.72122	1.17011	2.00184	1.02035	2.12636
ENSG00000166106	1.45626	0.348664	0.902465	0.955245	0.934138	0.915503	0.61264	1.2676
ENSG00000166123	6.65652	6.51191	6.57193	6.60155	6.58673	6.58442	6.54354	6.64238
ENSG00000166126	-0.572668	-1.14897	-0.856975	-0.791456	-0.174813	-1.63557	-0.855981	-0.803681
ENSG00000166128	6.48944	6.17107	6.25465	6.41713	6.31511	6.35448	6.44722	6.23935
ENSG00000166130	5.72646	5.62046	5.59207	5.76108	5.40822	5.92083	5.39664	5.97443
ENSG00000166133	2.94527	3.0865	2.96794	3.07379	3.05675	2.97927	2.70738	3.34706
ENSG00000166135	6.26372	6.20897	6.2198	6.25996	6.21313	6.26051	6.23967	6.25877
ENSG00000166136	4.45433	4.58576	4.37777	4.67232	4.37965	4.65355	4.3956	4.68863
ENSG00000166140	5.09927	5.07087	5.23327	4.93892	5.09189	5.08115	5.19666	5.019
ENSG00000166145	9.23602	9.20072	9.22051	9.21055	9.31417	9.12673	9.36842	9.04954
ENSG00000166147	2.20887	2.14522	3.54639	0.867965	1.81	2.52259	0.615987	3.65607
ENSG00000166153	0.353325	-0.403553	-0.458689	0.415946	-0.342587	0.293867	0.110966	-0.152762
ENSG00000166164	5.64026	5.62176	5.62656	5.64624	5.64324	5.61978	5.58729	5.71484
ENSG00000166165	5.00328	5.02859	4.84825	5.20095	5.1522	4.87638	5.02941	5.05145
ENSG00000166166	3.30832	3.17745	3.38253	3.10372	3.5891	2.84816	3.29883	3.23967
ENSG00000166167	5.35001	5.39468	5.33004	5.42629	5.30846	5.43543	5.50097	5.28506
ENSG00000166169	4.49464	4.48476	4.5662	4.42139	4.57304	4.39931	4.56204	4.467
ENSG00000166170	6.02343	6.02958	5.99735	6.0637	6.04665	6.00725	5.97362	6.111
ENSG00000166171	4.06559	4.00748	3.83942	4.23952	3.92303	4.14294	3.8789	4.23304
ENSG00000166173	4.84764	4.87605	4.87779	4.85753	4.90498	4.81553	4.96555	4.80542
ENSG00000166181	7.23258	7.13853	7.13468	7.23798	7.14831	7.22374	7.11498	7.26148
ENSG00000166188	4.7824	4.96502	4.8966	4.8613	4.82888	4.91434	4.85118	4.94433
ENSG00000166189	4.56913	4.56553	4.65403	4.49013	4.64502	4.48565	4.47638	4.71353
ENSG00000166192	1.47934	1.6877	1.44663	1.72313	1.34608	1.81324	1.5961	1.59237
ENSG00000166197	7.28721	7.24773	7.18645	7.34923	7.31153	7.22431	7.14125	7.398
ENSG00000166199	4.13604	3.96706	4.02645	4.09816	3.99819	4.11098	4.15303	4.00542
ENSG00000166200	6.60425	6.60345	6.57775	6.6341	6.59099	6.61713	6.55914	6.66495
ENSG00000166206	2.22771	1.57173	1.51091	2.30066	1.8177	1.98492	1.81569	2.00885
ENSG00000166224	6.94667	6.77722	6.87031	6.85656	6.80961	6.91797	6.89691	6.83865
ENSG00000166225	5.16794	5.09187	5.14631	5.12687	5.09989	5.1639	5.24571	5.06138
ENSG00000166226	7.21223	7.16424	7.11442	7.26344	7.19123	7.18434	6.97546	7.40593
ENSG00000166228	5.27958	5.4926	5.25109	5.53157	5.3301	5.43876	5.43443	5.38227
ENSG00000166233	6.59239	6.62748	6.6278	6.59559	6.58979	6.6329	6.69757	6.53796
ENSG00000166250	4.78835	4.56778	4.72102	4.65366	4.59088	4.77316	4.73768	4.67628
ENSG00000166257	0.978422	0.46865	1.02457	0.425277	0.123962	1.33572	0.679328	0.785067
ENSG00000166260	4.73752	4.75646	4.67329	4.83553	4.75848	4.73332	4.70895	4.83597
ENSG00000166261	3.61749	3.72331	3.77874	3.56463	3.69045	3.64294	3.66716	3.71946
ENSG00000166262	1.40528	1.42155	1.62752	1.18617	1.34015	1.48703	1.46939	1.37127
ENSG00000166263	2.46834	2.53279	2.57058	2.4432	2.23478	2.75119	2.16909	2.83732
ENSG00000166265	0.667079	0.883772	0.5463	0.99292	0.327711	1.18438	0.571138	0.972102
ENSG00000166266	5.66875	5.60323	5.59651	5.68718	5.6138	5.65892	5.58068	5.73144
ENSG00000166268	-1.86717	-2.55451	-1.18536	-3.5502	-2.18007	-2.1119	-1.83008	-2.62578
ENSG00000166272	6.42306	6.2951	6.37827	6.34631	6.38543	6.33768	6.4461	6.2936
ENSG00000166275	3.58505	3.7014	3.46826	3.8289	3.5518	3.73137	3.66761	3.66675
ENSG00000166278	0.40405	-0.283287	-0.0685617	0.334841	0.313302	-0.166016	0.838985	-0.816535
ENSG00000166289	3.026	3.00758	3.01647	3.0289	2.89224	3.14344	3.22698	2.84168
ENSG00000166295	6.39531	6.38847	6.40796	6.38076	6.46898	6.31797	6.47958	6.32399
ENSG00000166311	4.66253	4.75448	4.79224	4.62812	4.80451	4.60222	4.82175	4.63909
ENSG00000166313	3.63967	3.45896	3.69086	3.4152	3.75334	3.33029	3.5454	3.61689
ENSG00000166321	0.630891	0.79155	0.130611	1.20509	0.120891	1.21076	0.389993	0.989781
ENSG00000166323	-0.644716	-0.788911	-0.824307	-0.583544	-0.569143	-0.875369	-0.35223	-1.12305
ENSG00000166326	5.60091	5.59833	5.6333	5.57548	5.61043	5.59016	5.57313	5.66677
ENSG00000166333	2.24917	2.59765	2.34901	2.49991	2.57062	2.26095	2.51164	2.3555
ENSG00000166337	5.41776	5.37683	5.32812	5.4808	5.38591	5.40988	5.49135	5.34657
ENSG00000166340	7.3703	7.44366	7.44846	7.36525	7.31901	7.49748	7.59186	7.22221
ENSG00000166341	-0.106856	-0.548861	-0.38406	-0.246391	-0.4622	-0.165761	-0.152442	-0.496071
ENSG00000166343	-0.501043	0.301163	-0.123667	-0.0325409	-0.615034	0.396553	-0.137273	-0.0222375
ENSG00000166347	5.66464	5.58819	5.53997	5.7279	5.72353	5.53239	5.72242	5.57029
ENSG00000166348	4.66282	4.71892	4.70487	4.68791	4.64761	4.73217	4.90461	4.52007
ENSG00000166349	2.73753	2.80972	2.70529	2.85498	2.84515	2.68833	3.02972	2.53647
ENSG00000166352	2.74666	2.67147	2.73057	2.6974	2.69092	2.72727	2.50815	2.94317
ENSG00000166359	-1.69204	-0.742887	-1.18688	-1.25567	-1.13477	-1.29792	-1.14865	-1.3028
ENSG00000166377	3.56567	3.79033	3.68631	3.67572	3.73137	3.61439	3.73325	3.66441
ENSG00000166387	3.38286	3.44436	3.43926	3.39335	3.47264	3.33811	3.74415	3.09561
ENSG00000166394	4.50486	5.31805	4.71247	5.14627	4.51127	5.30042	4.76622	5.13049
ENSG00000166396	6.00817	5.59344	5.665	5.96721	5.74121	5.88168	6.23564	5.39372
ENSG00000166398	4.63367	4.42289	4.54584	4.53548	4.64756	4.40844	4.7119	4.39633
ENSG00000166401	5.71187	5.64696	5.71514	5.65363	5.69571	5.66458	5.51788	5.88096
ENSG00000166402	-1.29034	-1.56577	-2.08394	-0.808769	-1.56958	-1.29496	-1.30834	-1.5609
ENSG00000166405	0.324668	0.658659	0.786811	0.206251	0.318612	0.662416	0.130531	0.843344
ENSG00000166411	4.26314	4.19992	4.24758	4.22913	4.17352	4.28734	4.04662	4.46352
ENSG00000166415	-0.263625	-0.530386	-1.26625	0.456384	-0.648476	-0.152885	0.231949	-1.00263
ENSG00000166432	-1.06654	0.316515	-0.38299	-0.348414	-0.290932	-0.429213	-0.202307	-0.520376
ENSG00000166435	3.22571	3.45651	3.25539	3.43806	3.22548	3.45411	3.21471	3.50499
ENSG00000166436	2.52308	2.86114	2.8417	2.5544	2.47785	2.89999	2.59161	2.82298
ENSG00000166439	4.37045	4.28621	4.31061	4.36488	4.31655	4.34145	4.50642	4.19847
ENSG00000166441	9.31841	9.40622	9.26175	9.45744	9.21729	9.50923	9.35409	9.34944
ENSG00000166444	6.0039	6.22904	6.23766	6.00203	5.83784	6.38999	6.13565	6.12534
ENSG00000166446	4.43786	4.34859	4.49151	4.30428	4.34742	4.44388	4.56456	4.26991
ENSG00000166451	2.81102	1.98178	2.27627	2.56042	2.76697	2.03806	1.84336	3.02409
ENSG00000166452	4.11546	4.16935	4.14952	4.1485	4.00612	4.27463	4.05359	4.27939
ENSG00000166454	6.11585	6.13617	6.13314	6.12586	6.16232	6.09269	6.21944	6.06045
ENSG00000166455	-0.558869	0.207512	-0.237113	-0.0994439	-0.353172	0.0119797	-0.129881	-0.200438
ENSG00000166471	5.97902	5.61916	5.76752	5.84807	5.81655	5.79226	5.8324	5.80878
ENSG00000166477	5.46311	5.43567	5.42863	5.48198	5.43516	5.46291	5.36783	5.57358
ENSG00000166478	5.2583	5.09502	5.19982	5.16952	5.21768	5.13991	5.21468	5.18945
ENSG00000166479	6.23681	6.20974	6.21616	6.23747	6.00648	6.43232	6.00206	6.46677
ENSG00000166482	-4.23905	-1.27103	-2.80039	-2.66272	-2.75761	-2.68944	-1.6706	-3.73377
ENSG00000166483	3.60211	3.58698	3.78595	3.39054	3.78376	3.37896	3.65637	3.57866
ENSG00000166484	4.86162	5.07729	5.05322	4.89357	4.89824	5.03708	4.98851	4.99793
ENSG00000166503	5.99037	5.75718	5.81989	5.94169	5.88536	5.86707	5.91472	5.86899
ENSG00000166507	0.835051	0.799791	1.04249	0.58648	0.901592	0.732071	0.46788	1.18176
ENSG00000166508	5.58213	5.57514	5.60941	5.55803	5.5159	5.63746	5.29202	5.89917
ENSG00000166510	3.72786	4.10833	3.60312	4.23592	3.95244	3.89748	3.79153	4.0905
ENSG00000166526	4.59527	4.89703	4.84799	4.64887	4.62964	4.85648	4.8636	4.67413
ENSG00000166529	2.25855	2.27884	2.35099	2.17971	2.42711	2.07762	2.60075	1.92301
ENSG00000166530	-2.86755	-1.12193	-2.10708	-1.96941	-1.62786	-2.47723	-1.3082	-2.84086
ENSG00000166532	4.66389	4.73276	4.79213	4.61352	4.61842	4.77549	4.68431	4.76282
ENSG00000166535	4.28669	4.41389	4.16452	4.55555	4.31366	4.38182	4.68579	4.05602
ENSG00000166546	2.33001	1.92151	2.10152	2.19757	2.09021	2.19273	2.60711	1.64651
ENSG00000166548	5.19065	5.33241	5.14997	5.38501	5.20342	5.3159	5.34257	5.22532
ENSG00000166557	6.86645	6.74911	6.6973	6.92259	6.8793	6.73855	6.78578	6.84282
ENSG00000166562	4.69115	4.73151	4.73016	4.70505	4.73575	4.68395	4.5613	4.91067
ENSG00000166575	3.91072	4.18931	4.10381	4.00495	4.0571	4.03745	3.97663	4.16916
ENSG00000166578	0.250461	0.236034	0.106501	0.367027	0.28845	0.208521	-0.571768	0.963314
ENSG00000166579	6.09566	6.0714	6.10446	6.06981	6.0747	6.09478	6.13896	6.05696
ENSG00000166582	1.56297	1.7846	2.00301	1.3608	1.61858	1.73092	1.073	2.26281
ENSG00000166592	2.21484	1.7962	1.98641	2.05162	2.37023	1.63532	1.65419	2.41786
ENSG00000166595	5.09424	4.80967	4.93075	5.00052	5.20469	4.6971	4.89146	5.07893
ENSG00000166596	-2.83422	-1.93659	-2.82605	-1.95142	-2.84318	-1.92702	-3.28825	-1.65099
ENSG00000166598	10.7069	10.6369	10.7599	10.5766	10.6283	10.7176	10.4959	10.8184
ENSG00000166619	7.42567	7.43598	7.25678	7.60542	7.35617	7.50635	7.46559	7.39834
ENSG00000166634	-2.78162	-2.62096	-1.9486	-3.6854	-2.61509	-2.83642	-2.53396	-2.96708
ENSG00000166669	2.04216	1.85415	1.97584	1.93294	2.00773	1.88995	1.92786	2.00202
ENSG00000166670	3.47578	3.79654	2.96222	4.19214	3.52211	3.76644	2.64684	4.43507
ENSG00000166676	-1.4921	-3.44691	-2.17529	-2.6897	-2.85532	-1.93915	-2.86401	-1.96371
ENSG00000166681	6.21575	6.16744	6.10193	6.28787	6.01211	6.3656	6.07482	6.33422
ENSG00000166685	5.07354	5.18186	5.11989	5.14696	5.10224	5.15149	5.15057	5.15213
ENSG00000166689	4.69374	4.97502	4.74974	4.92652	5.08406	4.5531	5.14961	4.53569
ENSG00000166704	3.38403	3.3137	3.44186	3.26436	3.21617	3.48716	3.48328	3.25854
ENSG00000166710	9.77678	9.81116	9.74784	9.83364	9.9609	9.63075	9.72088	9.84333
ENSG00000166716	5.32626	5.33345	5.39194	5.27491	5.45535	5.20101	5.42005	5.2801
ENSG00000166734	6.36291	6.17311	6.28941	6.25524	6.33842	6.204	6.2689	6.29538
ENSG00000166741	3.11516	1.94397	3.61151	1.478	2.20839	2.81802	0.653234	4.29894
ENSG00000166743	-1.71452	-2.00132	-2.07766	-1.57742	-1.62473	-2.10405	-1.35193	-2.43713
ENSG00000166747	7.17171	7.0958	7.11588	7.15324	7.14071	7.12926	7.13346	7.14024
ENSG00000166750	8.28919	8.38564	8.33747	8.33409	8.21401	8.46246	8.40081	8.26098
ENSG00000166762	0.984108	0.885681	1.15884	0.688092	0.864355	1.01618	1.31156	0.532262
ENSG00000166763	-2.97269	-1.58964	-1.19112	-3.8608	-2.47937	-2.23063	-1.85574	-3.02583
ENSG00000166770	3.21216	3.2806	3.1296	3.37804	3.35018	3.13676	3.26547	3.26936
ENSG00000166780	4.23412	4.25942	4.23876	4.26812	4.06593	4.42567	4.34996	4.19483
ENSG00000166783	6.46579	6.62204	6.62355	6.46569	6.43446	6.65589	6.7565	6.34512
ENSG00000166788	3.6726	3.65139	3.7545	3.57986	3.61341	3.70901	3.51391	3.85802
ENSG00000166793	0.332332	-0.277526	0.357085	-0.309521	0.400653	-0.379174	0.772573	-0.887002
ENSG00000166794	7.40203	7.35785	7.36348	7.39702	7.34524	7.41487	7.19797	7.56417
ENSG00000166797	5.18484	4.75905	4.88223	5.1003	5.10527	4.84995	5.03504	4.97423
ENSG00000166801	4.66024	4.84176	4.86112	4.64997	4.64732	4.8502	4.71003	4.84072
ENSG00000166803	1.8487	1.39082	1.34032	1.85802	1.91693	1.34355	0.43869	2.65923
ENSG00000166813	1.17576	0.896893	1.32042	0.760117	0.903563	1.16256	0.284609	1.75613
ENSG00000166816	-2.10898	-1.94832	-2.43957	-1.67387	-3.3237	-0.933602	-1.54136	-2.44015
ENSG00000166819	-0.934936	-0.613812	-0.755761	-0.815129	-0.669195	-0.90588	-0.548257	-1.04344
ENSG00000166821	3.45736	3.32396	3.29271	3.50862	3.40153	3.38098	3.39618	3.43457
ENSG00000166822	4.4943	4.43583	4.51716	4.4253	4.54874	4.37647	4.51321	4.46951
ENSG00000166825	2.20687	3.63925	4.97881	1.47487	2.14252	3.67781	0.90485	4.63262
ENSG00000166828	3.62818	4.62761	4.01156	4.26152	4.25524	4.01167	4.26471	4.05418
ENSG00000166833	6.5752	6.4136	6.56901	6.42411	6.49362	6.5049	6.73395	6.26951
ENSG00000166839	1.73404	1.50007	1.38777	1.84498	1.28721	1.93335	1.66461	1.58899
ENSG00000166845	2.99448	2.81247	2.96015	2.85681	2.74331	3.05799	2.58494	3.24478
ENSG00000166847	6.56633	6.73202	6.59923	6.7029	6.59892	6.69767	6.62369	6.68952
ENSG00000166848	5.688	5.694	5.76146	5.62682	5.73948	5.64318	5.75039	5.66656
ENSG00000166851	2.92147	2.80215	2.25195	3.33608	2.74414	2.95148	1.74587	3.72992
ENSG00000166855	5.88461	5.77081	5.89479	5.76883	5.86247	5.79663	5.84141	5.85019
ENSG00000166860	3.31814	3.45747	3.52499	3.26096	3.19165	3.57811	3.28308	3.53322
ENSG00000166869	-2.48975	-2.32909	-3.65412	-1.19453	-2.24364	-2.5625	-1.63865	-3.17131
ENSG00000166881	4.781	4.46616	4.69082	4.57493	4.53636	4.71849	4.52575	4.78335
ENSG00000166886	5.32791	5.07803	5.24262	5.18376	5.29659	5.11889	5.32744	5.1304
ENSG00000166887	6.44377	6.46749	6.47169	6.44432	6.43444	6.48066	6.55328	6.3781
ENSG00000166888	8.05741	8.09477	8.1306	8.01924	7.99648	8.15813	8.06465	8.07793
ENSG00000166889	6.45552	6.47391	6.50806	6.42574	6.4109	6.52298	6.56815	6.38145
ENSG00000166896	1.05886	0.702726	0.49039	1.29548	1.18082	0.584177	0.756379	1.02395
ENSG00000166897	4.36529	4.22811	4.31403	4.2986	4.27997	4.31802	4.49816	4.14293
ENSG00000166900	6.28226	6.39178	6.41416	6.26089	6.33253	6.3449	6.60758	6.08077
ENSG00000166902	4.73681	4.79934	4.6063	4.93954	4.87511	4.66325	4.44473	5.12621
ENSG00000166908	6.97192	6.99649	6.96619	7.00447	6.96472	7.00636	7.06872	6.90873
ENSG00000166912	4.54842	4.56081	4.66741	4.45087	4.3706	4.73918	4.62399	4.5363
ENSG00000166913	8.49133	8.54569	8.44033	8.59286	8.41267	8.62529	8.38494	8.6381
ENSG00000166920	7.62166	7.93718	7.61422	7.94365	7.76136	7.79823	7.84346	7.71122
ENSG00000166922	2.20927	2.17098	2.11523	2.26426	1.97044	2.39128	1.71323	2.64103
ENSG00000166923	-2.19046	0.292125	2.90578	-2.8392	-0.686021	-0.617851	-6.33428	2.71193
ENSG00000166924	2.0816	1.47174	1.97095	1.60963	1.61657	2.0016	2.09544	1.49252
ENSG00000166925	5.77914	5.76471	5.71438	5.84131	5.85383	5.6919	5.88141	5.69764
ENSG00000166938	3.48288	3.6559	3.61968	3.52669	3.63634	3.49688	3.44913	3.73347
ENSG00000166946	6.22003	6.28521	6.21049	6.30109	6.17855	6.32623	6.33562	6.19421
ENSG00000166947	-0.310874	-0.150215	-0.456575	-0.0140518	-0.379307	-0.0843663	-0.361347	-0.109739
ENSG00000166949	7.98393	8.27778	8.07951	8.17955	8.00022	8.26307	8.21819	8.03342
ENSG00000166960	-1.34647	-1.18581	-0.800276	-1.885	-1.09351	-1.51077	-0.951234	-1.6954
ENSG00000166963	0.225012	-0.792666	0.119359	-0.686388	-0.682753	0.0916852	-1.24861	0.616318
ENSG00000166965	3.47851	3.46441	3.37491	3.58406	3.7325	3.20587	3.24434	3.7461
ENSG00000166971	4.37148	4.31909	4.37994	4.32425	4.42852	4.25774	4.37955	4.36463
ENSG00000166974	3.38288	3.60264	3.41847	3.58019	3.5148	3.48406	2.91203	4.05826
ENSG00000166979	2.60453	3.08562	2.99369	2.68684	2.84998	2.82479	2.89493	2.81961
ENSG00000166986	7.5593	7.4732	7.56495	7.46738	7.5481	7.4883	7.44978	7.58258
ENSG00000166987	5.93014	5.93425	6.02986	5.83974	5.90012	5.96828	6.02154	5.87441
ENSG00000166997	2.75923	2.69811	2.75066	2.71739	2.91652	2.53112	2.60423	2.89687
ENSG00000167004	9.81453	9.75048	9.8189	9.74002	9.69968	9.86714	9.69195	9.84942
ENSG00000167005	6.51106	6.32892	6.33896	6.50807	6.43424	6.40713	6.33242	6.52994
ENSG00000167034	2.62444	2.69029	2.64936	2.67382	2.63051	2.68304	2.50538	2.8391
ENSG00000167065	1.42526	1.3049	1.32385	1.4178	1.5795	1.1439	1.24995	1.50507
ENSG00000167074	4.14345	3.97695	4.27831	3.83635	3.99993	4.13681	4.38059	3.76869
ENSG00000167077	-1.1978	-0.551718	-0.185334	-1.52766	-0.901839	-0.83367	-1.72376	-0.0865002
ENSG00000167080	3.39858	2.86342	2.80937	3.52742	3.05772	3.23382	3.57416	2.73174
ENSG00000167081	4.27804	4.01416	4.2168	4.09487	3.97636	4.33197	4.29539	4.05335
ENSG00000167085	6.44962	6.47065	6.44014	6.48535	6.46459	6.45563	6.38325	6.55698
ENSG00000167088	5.56351	5.40444	5.35913	5.61827	5.41875	5.54405	5.25332	5.74984
ENSG00000167100	0.533747	0.694406	0.173761	0.98566	-0.448939	1.47983	0.474064	0.745374
ENSG00000167103	2.16095	1.58919	2.0303	1.74266	1.73217	2.05635	1.93314	1.86929
ENSG00000167105	4.38882	4.25715	4.24404	4.41606	4.13281	4.50878	4.28482	4.4119
ENSG00000167106	5.64117	5.85783	5.76133	5.7374	5.84419	5.64817	6.2074	5.29491
ENSG00000167107	5.47289	5.58072	5.40987	5.65475	5.40955	5.64258	5.68097	5.41498
ENSG00000167110	6.85785	6.81095	6.88125	6.79047	6.77789	6.89453	6.87672	6.80446
ENSG00000167112	4.84021	4.70978	4.75968	4.80773	4.78309	4.76899	4.71743	4.88858
ENSG00000167113	4.50285	4.96006	4.71493	4.76169	4.6897	4.77042	4.70457	4.80876
ENSG00000167114	5.25122	5.27448	5.22303	5.31619	5.39961	5.12419	5.28167	5.29064
ENSG00000167118	5.3055	5.46787	5.32841	5.45526	5.40395	5.36685	5.35397	5.46162
ENSG00000167123	6.631	6.4122	6.47664	6.57557	6.67798	6.37425	6.75125	6.30768
ENSG00000167130	4.28272	4.0088	4.18231	4.1337	4.23469	4.06185	4.16253	4.19454
ENSG00000167136	0.769081	0.929741	0.807377	0.891607	0.907532	0.784477	0.928433	0.774282
ENSG00000167157	-2.18629	-2.87363	-3.12657	-1.76651	-1.06355	-4.1653	-2.98233	-1.97894
ENSG00000167165	1.76761	0.490462	1.43163	1.03043	1.56913	0.7893	2.24926	-0.192642
ENSG00000167173	5.53894	5.60627	5.67882	5.46353	5.72341	5.41551	5.88396	5.2761
ENSG00000167178	-1.79907	-1.63841	-2.18393	-1.19826	-1.18588	-2.3401	-1.20403	-2.33615
ENSG00000167182	4.10543	4.34696	4.26395	4.194	4.17405	4.27111	4.36675	4.12908
ENSG00000167183	3.24008	3.12128	3.19903	3.19201	3.72645	2.46429	3.76355	2.49053
ENSG00000167186	3.46149	3.56147	3.43205	3.60356	3.50206	3.51715	3.55002	3.51764
ENSG00000167191	3.56283	3.66677	3.50262	3.75635	4.15575	2.93383	4.07663	3.09611
ENSG00000167193	7.32088	7.34949	7.32779	7.34317	7.32166	7.35057	7.32986	7.34311
ENSG00000167196	5.58254	5.46129	5.56153	5.4937	5.57353	5.47185	5.46187	5.62583
ENSG00000167202	6.55242	6.61696	6.64195	6.53054	6.48514	6.68526	6.61953	6.56618
ENSG00000167207	1.40505	2.05114	1.61417	1.86666	1.5422	1.92873	1.43685	2.03153
ENSG00000167216	-0.606224	-0.808134	-0.67033	-0.739112	-0.910297	-0.479557	-0.394911	-1.03922
ENSG00000167220	3.93019	3.94965	3.86917	4.02287	3.80547	4.06923	3.85202	4.07337
ENSG00000167232	4.22603	4.2669	4.13901	4.37098	4.18417	4.30686	4.42242	4.11962
ENSG00000167244	3.85071	3.10463	3.31286	3.81946	4.02592	2.88689	3.91877	3.09098
ENSG00000167257	4.385	4.15893	4.39575	4.16208	4.21972	4.33512	4.35587	4.24691
ENSG00000167258	6.30007	6.30328	6.2852	6.32487	6.38133	6.2252	6.32271	6.30593
ENSG00000167264	3.88626	3.8249	3.75992	3.96751	3.92064	3.7895	3.74403	4.01642
ENSG00000167272	3.33566	3.56391	3.39376	3.51431	3.61423	3.27335	3.43949	3.50048
ENSG00000167280	4.00285	4.01373	4.13263	3.88876	4.01698	3.99613	4.00557	4.06275
ENSG00000167283	6.7844	6.77453	6.70612	6.85585	6.68856	6.86897	6.67313	6.89876
ENSG00000167291	6.45741	6.38743	6.51235	6.33615	6.46744	6.38607	6.61473	6.24812
ENSG00000167302	2.68451	2.85662	3.07746	2.43813	2.72636	2.80434	2.77767	2.79265
ENSG00000167306	6.74261	6.87166	6.80439	6.81061	7.07478	6.54203	7.18525	6.43071
ENSG00000167315	4.41222	3.79168	4.08124	4.19541	4.48273	3.71942	4.12603	4.18403
ENSG00000167323	6.4779	6.44224	6.3689	6.55792	6.44715	6.47616	6.56557	6.37538
ENSG00000167325	5.99048	5.78155	5.71972	6.06069	5.89271	5.87735	5.62795	6.17388
ENSG00000167333	3.97883	4.17361	4.1829	3.9668	4.10101	4.04003	4.1919	4.00021
ENSG00000167363	2.59174	2.43752	2.59071	2.44862	2.51688	2.51523	2.64568	2.4173
ENSG00000167371	-0.433508	0.575149	0.500377	-0.266376	-0.723565	0.824598	0.102447	0.0920108
ENSG00000167377	0.0853282	1.1894	0.403485	0.893825	0.475108	0.828008	0.8655	0.478915
ENSG00000167378	5.23733	4.99634	5.13109	5.12031	5.05433	5.18621	5.077	5.21168
ENSG00000167380	3.60942	3.71009	3.64303	3.68741	3.763	3.54946	3.60414	3.76191
ENSG00000167383	4.42509	4.31485	4.46077	4.29189	4.27704	4.46467	4.30099	4.49394
ENSG00000167384	2.48682	2.65866	2.71601	2.42837	2.57731	2.56199	2.46402	2.71177
ENSG00000167393	2.77925	2.74255	2.78267	2.74897	2.7264	2.79457	2.82769	2.73045
ENSG00000167394	2.67201	2.45351	2.53697	2.61827	2.82161	2.2832	2.68677	2.47787
ENSG00000167395	4.94688	4.80146	4.83489	4.93713	4.98416	4.76516	5.02575	4.77351
ENSG00000167397	4.52511	4.21471	4.27383	4.48614	4.40948	4.33265	4.1658	4.62815
ENSG00000167447	4.80534	4.64645	4.78075	4.68771	4.72875	4.72889	4.80861	4.69968
ENSG00000167460	10.6351	10.553	10.618	10.5623	10.5522	10.6379	10.6056	10.5535
ENSG00000167461	5.02783	5.05298	5.06835	5.02334	5.08917	4.98945	5.07756	5.05139
ENSG00000167468	7.8152	7.68503	7.7381	7.75994	7.81308	7.69341	7.98197	7.51337
ENSG00000167470	6.91212	6.83467	6.89286	6.85645	7.03709	6.71426	6.98199	6.77437
ENSG00000167483	-0.323439	-0.648206	-0.647307	-0.281369	-0.509002	-0.440832	-0.0533876	-0.944504
ENSG00000167487	1.48342	2.23544	1.84974	1.84516	2.18548	1.48313	2.0148	1.69025
ENSG00000167491	6.50937	6.43846	6.51639	6.4353	6.51353	6.44115	6.60898	6.35759
ENSG00000167508	4.91209	4.66796	4.8493	4.74951	4.97965	4.59972	4.63704	5.01094
ENSG00000167513	1.50921	1.14585	1.2669	1.43342	2.21243	0.345692	0.965161	1.78372
ENSG00000167515	5.1307	5.23204	5.11883	5.2565	5.07268	5.28765	5.19753	5.21381
ENSG00000167522	7.63133	7.47328	7.58529	7.51826	7.62815	7.48207	7.66729	7.43488
ENSG00000167523	1.40867	1.71462	1.57336	1.557	1.54158	1.5853	1.32286	1.80867
ENSG00000167524	0.261547	-0.548647	0.0607976	-0.28696	-0.252443	0.0981263	0.525989	-0.862283
ENSG00000167525	-0.174834	-0.0141745	-0.00861645	-0.202153	-0.0711123	-0.134187	0.206796	-0.435278
ENSG00000167526	9.38505	9.4271	9.28944	9.51679	9.38869	9.42532	9.40748	9.38341
ENSG00000167528	3.28028	3.38098	3.40582	3.25776	3.30528	3.34927	3.46106	3.23671
ENSG00000167535	5.66966	5.63901	5.6507	5.66825	5.65056	5.66185	5.85586	5.48546
ENSG00000167536	0.792709	0.189809	0.409818	0.613075	0.504986	0.504443	0.58734	0.425515
ENSG00000167543	4.03721	3.86944	4.03023	3.89306	4.24702	3.63241	4.05383	3.9094
ENSG00000167548	6.4354	6.29973	6.45846	6.2814	6.39392	6.34774	6.43229	6.32498
ENSG00000167549	2.50268	2.88834	3.02651	2.38054	2.53459	2.85248	2.3665	3.04449
ENSG00000167550	-1.496	-0.787855	-1.39883	-0.89859	-0.826588	-1.49538	-0.825522	-1.51019
ENSG00000167552	6.23358	6.22855	5.96175	6.49471	5.7738	6.65278	5.82516	6.64073
ENSG00000167553	6.71637	6.85796	6.62354	6.95319	6.61218	6.95259	6.36931	7.21183
ENSG00000167554	2.69908	3.1059	2.9105	2.88338	2.95894	2.81579	3.23353	2.57063
ENSG00000167555	4.89689	4.90452	4.8754	4.94037	4.83696	4.96503	5.03494	4.81566
ENSG00000167562	3.17434	3.32424	3.23707	3.26412	3.39725	3.06348	3.64457	2.84345
ENSG00000167565	5.24407	5.16262	5.2883	5.12848	5.19331	5.21736	5.25635	5.19836
ENSG00000167566	4.90275	4.76089	4.93482	4.74062	4.82255	4.84629	4.89161	4.82671
ENSG00000167578	2.79658	2.75171	2.64835	2.91684	2.85592	2.68937	2.79346	2.79256
ENSG00000167588	-0.854283	-3.50098	-1.85966	-2.02684	-1.9588	-1.89063	-1.50425	-2.55148
ENSG00000167595	3.87304	3.67765	3.75512	3.81838	3.72392	3.83354	3.90102	3.70254
ENSG00000167600	5.88029	6.14148	6.12163	5.90581	5.73124	6.28886	6.17683	5.876
ENSG00000167601	6.39308	6.21415	6.25633	6.35788	6.20189	6.40359	6.16245	6.46862
ENSG00000167604	2.07344	1.46577	1.72819	1.82434	1.52905	2.01528	1.58378	1.98121
ENSG00000167608	5.9517	6.02705	6.00783	5.97514	6.12334	5.85428	6.32992	5.66229
ENSG00000167614	-0.863913	0.0852426	-0.601406	-0.212198	0.337159	-1.23513	-0.253798	-0.597427
ENSG00000167615	7.3782	7.90143	7.7343	7.54451	7.42177	7.85787	7.72507	7.55245
ENSG00000167617	5.083	4.9446	5.06166	4.98223	5.20966	4.80902	5.39619	4.64716
ENSG00000167625	4.00132	4.07709	4.05761	4.03255	3.87596	4.19885	4.0979	4.03013
ENSG00000167632	3.96978	4.19493	4.07015	4.10194	4.19506	3.95758	4.14486	4.06353
ENSG00000167635	6.74537	6.79536	6.78901	6.75442	6.76427	6.77752	6.77477	6.77832
ENSG00000167637	2.20053	2.05015	2.18776	2.07133	2.19033	2.06114	1.92212	2.36259
ENSG00000167641	0.800362	-0.830392	0.145131	0.0275432	0.197644	-0.0490591	0.268968	-0.126192
ENSG00000167642	9.06254	8.96142	8.94689	9.07061	9.07839	8.94837	9.0998	8.90532
ENSG00000167644	5.33589	5.29681	5.24433	5.40336	5.40183	5.23054	5.36799	5.30967
ENSG00000167645	4.66088	4.49095	4.5749	4.59427	4.62552	4.5271	4.41877	4.7895
ENSG00000167646	-2.03713	-1.87647	-3.03453	-1.0224	-1.79773	-2.0706	-2.14831	-1.8065
ENSG00000167653	4.21585	5.29423	4.55331	4.96381	4.98679	4.51606	5.06241	4.49647
ENSG00000167656	0.640739	1.91329	0.989461	1.61256	0.727296	1.83084	1.65971	1.05574
ENSG00000167657	6.06983	6.10211	6.14568	6.03199	6.07573	6.09728	6.08822	6.11246
ENSG00000167658	11.3158	11.348	11.2484	11.4059	11.3589	11.3086	11.3746	11.2561
ENSG00000167670	3.70018	3.61017	3.61736	3.70785	3.78172	3.52857	3.40012	3.95725
ENSG00000167671	6.75421	6.67811	6.72573	6.71032	6.8783	6.55954	6.88806	6.5563
ENSG00000167674	5.84738	5.81851	5.78348	5.89251	5.82267	5.84512	5.91905	5.78129
ENSG00000167676	2.94081	2.84882	3.2095	2.53903	2.89771	2.88993	3.21204	2.57916
ENSG00000167685	3.44892	3.35569	3.42136	3.39856	3.47762	3.32288	3.45469	3.39873
ENSG00000167693	6.82158	6.92681	6.76467	6.98697	6.85801	6.89142	6.94865	6.81133
ENSG00000167695	5.86906	5.83715	5.79653	5.91946	5.83576	5.87156	5.87049	5.87091
ENSG00000167699	5.90551	5.84235	5.86971	5.88765	5.92297	5.82584	5.88226	5.8993
ENSG00000167700	3.88168	3.7847	3.75502	3.93408	3.95888	3.70291	3.86519	3.85461
ENSG00000167701	-1.12879	-1.86122	-1.52346	-1.38579	-1.40109	-1.53223	-1.08159	-1.92237
ENSG00000167702	4.16846	3.79488	4.16476	3.81574	4.03505	3.95183	4.34252	3.65508
ENSG00000167703	5.21629	5.32451	5.30682	5.24421	5.04082	5.49709	5.39724	5.18853
ENSG00000167705	2.59418	2.43441	2.62924	2.40561	2.66042	2.35967	2.48371	2.59072
ENSG00000167711	3.1823	2.81494	3.21533	2.79083	2.89549	3.1316	3.15271	2.89848
ENSG00000167716	5.2592	5.24708	5.34872	5.16206	5.33824	5.16715	5.3989	5.14685
ENSG00000167720	2.39385	2.38671	2.29252	2.50189	2.40684	2.37085	2.50811	2.30112
ENSG00000167721	6.01307	6.05075	5.96127	6.11092	6.0287	6.03401	5.88229	6.21176
ENSG00000167723	0.761244	0.396813	0.595082	0.596063	0.785459	0.368202	0.907522	0.243995
ENSG00000167733	1.86521	1.26601	1.63521	1.54521	1.65135	1.51307	1.85963	1.30546
ENSG00000167740	3.62683	3.57793	3.47026	3.75174	3.52421	3.68003	3.69306	3.56081
ENSG00000167741	2.09894	2.18229	2.28865	1.97295	2.23473	2.02178	2.40137	1.87412
ENSG00000167747	4.76278	4.72456	4.68455	4.81917	4.86221	4.6232	4.62778	4.91278
ENSG00000167754	2.13217	2.19741	2.10643	2.23949	2.80926	1.33146	2.61477	1.62825
ENSG00000167755	5.26252	5.69944	5.35605	5.60779	5.81776	5.10997	5.91632	5.04122
ENSG00000167757	4.68383	4.90517	4.80579	4.7718	5.28906	4.1941	5.24754	4.29588
ENSG00000167759	1.47069	0.318759	1.20061	0.698747	1.3291	0.510928	1.35368	0.512891
ENSG00000167765	-1.14028	-1.44528	-1.73893	-0.864292	-2.02026	-0.59845	-0.700836	-1.87093
ENSG00000167766	4.97375	5.23456	5.21194	4.98755	5.15073	5.04464	5.40415	4.82298
ENSG00000167767	5.26443	5.6346	5.74428	5.0999	5.778	5.07165	5.78802	5.09155
ENSG00000167770	6.5271	6.6232	6.5253	6.62963	6.55797	6.59249	6.48254	6.6867
ENSG00000167771	2.31002	2.33533	2.47826	2.17136	2.22677	2.41715	2.12473	2.5474
ENSG00000167772	8.94361	9.00454	8.71307	9.23283	9.08072	8.86482	8.514	9.42247
ENSG00000167775	3.89328	3.70247	3.8446	3.76891	3.99566	3.59539	3.60527	4.05624
ENSG00000167778	6.19326	6.10307	6.08955	6.21667	6.20839	6.09185	6.19071	6.13517
ENSG00000167779	5.36883	5.47605	5.42824	5.42197	5.77624	5.04599	5.55668	5.31736
ENSG00000167785	4.22892	4.30371	4.39474	4.13391	4.33881	4.18044	4.43482	4.13441
ENSG00000167792	6.49992	6.53822	6.50079	6.54252	6.50587	6.53263	6.42052	6.63721
ENSG00000167797	5.50874	5.41626	5.46863	5.46843	5.41564	5.50945	5.34397	5.62413
ENSG00000167799	0.493356	0.593895	0.333186	0.778037	0.834134	0.20793	1.00461	0.0322448
ENSG00000167815	7.20642	7.36874	7.17728	7.39853	7.31001	7.26489	7.20232	7.3768
ENSG00000167840	2.16206	2.08983	2.07267	2.19394	2.3575	1.88167	2.07709	2.20782
ENSG00000167842	4.27711	4.29581	4.32297	4.26265	4.29986	4.27156	4.11121	4.51128
ENSG00000167861	2.94021	3.11708	2.98762	3.07314	3.40857	2.57232	3.2807	2.77327
ENSG00000167862	4.19176	4.02375	4.17724	4.05305	4.13031	4.08761	3.98374	4.29129
ENSG00000167863	6.44091	6.54524	6.4441	6.5471	6.45819	6.52636	6.4255	6.57992
ENSG00000167874	-0.450221	-5.44e-05	-0.131543	-0.307032	-0.473831	0.0196449	-0.369567	-0.0859413
ENSG00000167880	5.22521	5.14	5.21578	5.16251	5.37992	4.97752	5.52936	4.8558
ENSG00000167881	6.69979	6.60552	6.64395	6.66605	6.65925	6.64978	6.65075	6.67128
ENSG00000167889	-0.361905	-1.67518	-0.940784	-1.00957	-1.05735	-0.878149	-1.11224	-0.828616
ENSG00000167895	1.67911	2.00174	1.84073	1.83623	2.03397	1.62907	1.83253	1.86156
ENSG00000167900	2.78333	2.53955	1.91225	3.18742	2.1007	3.04638	1.52293	3.46914
ENSG00000167904	5.18721	5.00858	5.09538	5.12117	5.12326	5.08066	5.3509	4.88612
ENSG00000167912	-1.99891	-2.17929	-1.08957	-3.06738	-3.63172	-0.624952	-2.12956	-2.07726
ENSG00000167914	-1.35039	-1.5523	-0.987076	-1.94894	-1.83884	-1.0337	-1.48199	-1.42969
ENSG00000167920	3.5075	3.70317	3.44964	3.76931	3.59852	3.61599	3.36516	3.87591
ENSG00000167925	2.4553	2.52155	2.63875	2.32115	2.72124	2.21586	2.58193	2.41466
ENSG00000167930	5.02968	4.73109	4.9643	4.8184	5.01519	4.7521	5.02718	4.7906
ENSG00000167962	5.42041	5.32582	5.40539	5.35399	5.58707	5.15611	5.50646	5.28113
ENSG00000167964	0.904299	1.43605	1.00585	1.33435	1.32374	1.01188	1.27048	1.07836
ENSG00000167965	4.7801	4.58573	4.74874	4.63565	4.88027	4.48008	4.72262	4.70553
ENSG00000167967	4.05016	4.15203	4.10415	4.10574	4.25924	3.9206	4.31928	3.91313
ENSG00000167968	-1.17871	-1.86604	-1.34653	-1.64496	-1.50635	-1.43818	-0.734047	-2.44728
ENSG00000167969	4.00804	3.9643	3.92387	4.07074	4.22604	3.72912	4.04666	3.97688
ENSG00000167971	1.59773	0.785361	1.37287	1.08996	1.37973	1.06412	1.85224	0.494663
ENSG00000167972	0.187958	0.45965	0.0857216	0.564428	0.907427	-0.265	-0.0115399	0.657431
ENSG00000167977	6.14428	5.98869	6.11305	6.02901	6.16844	5.97091	6.17547	5.98725
ENSG00000167978	8.94967	9.00704	9.09738	8.85646	8.94026	9.01948	9.10977	8.82978
ENSG00000167981	1.54452	1.61023	1.52701	1.63398	1.74834	1.3927	1.62988	1.53957
ENSG00000167984	-1.3	-0.932893	-1.90935	-0.476229	-1.47806	-0.793219	-1.73583	-0.629079
ENSG00000167985	3.18588	3.26596	3.15831	3.306	3.43714	3.00678	3.09378	3.40105
ENSG00000167986	8.45959	8.46513	8.4297	8.49099	8.37796	8.54838	8.46699	8.44348
ENSG00000167987	4.83032	4.88109	4.91218	4.80681	4.93865	4.76655	4.95886	4.798
ENSG00000167992	1.69659	1.48285	2.0515	1.07955	1.32865	1.89494	1.866	1.31791
ENSG00000167994	-1.61648	0.129141	-0.831261	-0.693592	-0.52284	-1.00216	-0.159057	-1.37685
ENSG00000167995	0.867064	1.13876	0.914024	1.09413	0.991673	1.01612	0.905585	1.1083
ENSG00000167996	9.51479	9.47452	9.47449	9.50817	9.63245	9.36257	9.74427	9.22694
ENSG00000168000	1.9055	2.11549	2.02945	1.98725	2.0727	1.93107	2.21329	1.81352
ENSG00000168002	5.65773	5.59168	5.52396	5.7361	5.59271	5.65393	5.49529	5.79141
ENSG00000168003	7.73463	7.46234	7.67408	7.52096	7.81134	7.39521	7.73642	7.45728
ENSG00000168005	4.38241	4.33769	4.35848	4.37553	4.36908	4.34948	4.19208	4.57764
ENSG00000168010	3.77346	3.87558	4.02092	3.64427	3.44443	4.18995	3.72248	3.97058
ENSG00000168014	4.69646	4.45807	4.53989	4.63986	4.58833	4.5725	4.65276	4.56124
ENSG00000168016	3.43901	3.86567	3.61546	3.70092	3.4175	3.87906	3.85501	3.50395
ENSG00000168026	1.19007	1.55718	1.57256	1.14195	1.60367	1.10526	1.35844	1.3882
ENSG00000168028	9.43185	9.46814	9.33484	9.55977	9.36422	9.53745	9.33103	9.54823
ENSG00000168032	6.75974	6.77225	6.60765	6.92779	6.69699	6.83496	6.82733	6.71857
ENSG00000168036	9.74511	9.72883	9.65573	9.81198	9.62344	9.85234	9.69374	9.75701
ENSG00000168038	2.22357	1.9908	2.21288	2.01152	2.14101	2.07901	2.23648	2.00981
ENSG00000168040	3.35297	3.33715	3.28311	3.42078	3.41908	3.26944	3.21927	3.51505
ENSG00000168056	6.65	6.75415	6.74107	6.66464	6.84346	6.56261	6.79785	6.61767
ENSG00000168060	2.02424	2.21865	1.90363	2.33783	2.07624	2.17163	1.87445	2.37691
ENSG00000168061	2.68509	2.38559	2.66603	2.41772	2.66626	2.4049	2.48832	2.63967
ENSG00000168062	1.86091	1.86754	2.08903	1.62837	1.76525	1.96466	1.89914	1.85121
ENSG00000168066	7.07422	7.12085	7.1183	7.07796	7.09587	7.10029	7.04847	7.15315
ENSG00000168067	3.97479	4.08489	3.98016	4.09195	3.96344	4.09289	3.91023	4.19445
ENSG00000168070	-1.68447	-1.37942	-1.68407	-1.38594	-2.20238	-0.911817	-1.30685	-1.73998
ENSG00000168071	2.47991	2.98624	2.80071	2.65478	2.65586	2.79341	3.01192	2.46769
ENSG00000168077	2.12348	1.77298	1.99966	1.89291	1.45962	2.37578	1.35668	2.48156
ENSG00000168078	0.907472	0.620012	0.451274	1.04032	1.3701	0.21588	-0.560454	1.93961
ENSG00000168090	6.39811	6.45825	6.39759	6.46382	6.38151	6.47365	6.32549	6.55212
ENSG00000168092	7.4095	7.37353	7.34817	7.43547	7.26582	7.51718	7.29636	7.48895
ENSG00000168096	2.99312	3.06543	3.08727	2.97226	3.17944	2.85682	3.13356	2.95586
ENSG00000168101	3.63623	4.21441	3.74864	4.11656	3.98127	3.88185	3.87358	4.03014
ENSG00000168116	2.54135	2.42527	2.41812	2.55579	2.36603	2.59739	2.29033	2.69938
ENSG00000168118	5.47434	5.43812	5.47588	5.448	5.36961	5.54531	5.51778	5.43778
ENSG00000168124	-1.7687	-3.72351	-4.67728	-1.36969	-3.55913	-2.26856	-3.09258	-2.67771
ENSG00000168137	7.0478	6.9372	7.08584	6.90098	6.93994	7.05041	7.06894	6.9254
ENSG00000168140	3.61794	2.87215	3.41115	3.14725	3.60223	2.89332	3.33908	3.27557
ENSG00000168143	5.19198	5.38053	5.27309	5.31032	5.09677	5.47058	5.37907	5.23908
ENSG00000168152	1.85078	1.80067	1.92716	1.72259	1.97435	1.66191	1.88712	1.78626
ENSG00000168159	7.32243	7.21824	7.21417	7.32742	7.20308	7.34002	7.39973	7.14391
ENSG00000168172	6.02449	5.77879	5.89408	5.92144	5.85009	5.95864	5.90537	5.93443
ENSG00000168175	6.62144	6.65678	6.66501	6.61701	6.56003	6.71702	6.54119	6.75194
ENSG00000168209	8.56074	8.25828	8.4252	8.38818	8.47767	8.34344	8.40131	8.40146
ENSG00000168214	6.46503	6.27504	6.36691	6.38048	6.39759	6.34689	6.36897	6.3946
ENSG00000168216	5.50504	5.55922	5.51018	5.56411	5.52212	5.54128	5.65409	5.44739
ENSG00000168228	3.11555	3.15435	3.05207	3.23346	3.171	3.09222	3.29553	3.01055
ENSG00000168234	4.16802	4.39705	4.27245	4.30583	4.12973	4.42955	4.2627	4.3521
ENSG00000168237	2.16769	2.09515	2.11142	2.15775	2.22494	2.04241	1.68744	2.58283
ENSG00000168246	5.17506	5.18162	5.11413	5.25561	5.03803	5.31608	5.17184	5.23352
ENSG00000168255	1.7403	1.86299	1.56697	2.04214	1.75353	1.84879	1.90775	1.71904
ENSG00000168256	5.87182	6.10322	6.01935	5.96173	5.95656	6.01708	6.01838	5.98682
ENSG00000168259	6.29709	6.35948	6.2702	6.39257	6.23078	6.42238	6.23537	6.44441
ENSG00000168264	7.38597	7.54189	7.51502	7.41257	7.505	7.42805	7.68463	7.24309
ENSG00000168268	7.51437	7.51002	7.44955	7.57543	7.2039	7.81587	7.12972	7.89563
ENSG00000168273	3.27982	3.10948	3.07625	3.3308	3.23735	3.15324	3.08829	3.3463
ENSG00000168274	-0.596308	0.525878	-0.102041	0.035628	0.0181775	-0.0777721	0.179187	-0.234177
ENSG00000168275	4.49761	4.53016	4.42284	4.62345	4.70357	4.31323	4.56391	4.51362
ENSG00000168282	0.930934	0.168215	0.740712	0.416477	1.07747	-0.0118979	0.703381	0.473281
ENSG00000168283	5.01651	4.83437	5.03594	4.82682	5.03204	4.82075	5.05227	4.84998
ENSG00000168286	3.67304	3.61662	3.79881	3.48902	3.90183	3.36167	3.58983	3.76021
ENSG00000168288	6.96025	7.00577	6.88513	7.0831	6.93393	7.03054	6.91403	7.06042
ENSG00000168291	5.30915	5.37929	5.36195	5.33763	5.33361	5.35403	5.22373	5.50907
ENSG00000168297	4.10199	3.75996	3.99792	3.88779	4.02144	3.84681	3.82128	4.11307
ENSG00000168300	5.86247	5.83806	5.89499	5.81308	5.72521	5.97792	5.94725	5.78695
ENSG00000168301	1.635	2.01302	1.89142	1.77755	1.59886	2.04467	1.50012	2.14925
ENSG00000168303	4.3154	4.26905	4.32699	4.27057	4.35318	4.22741	4.30694	4.33072
ENSG00000168306	-2.01383	-2.77071	-1.68644	-3.13373	-2.4066	-2.33843	-3.18233	-1.54507
ENSG00000168310	5.43513	5.63121	5.50469	5.56916	5.54863	5.51364	5.69899	5.40121
ENSG00000168314	-1.84227	-1.68161	-1.58045	-1.9282	-2.62721	-0.974074	-1.79692	-1.74462
ENSG00000168350	-2.01137	-0.570602	-2.5783	-0.118707	-0.0836814	-2.10743	-1.75518	-0.809791
ENSG00000168374	8.50733	8.42695	8.40395	8.52642	8.42687	8.50867	8.30062	8.62007
ENSG00000168385	8.93622	8.94468	8.8854	8.99084	8.82593	9.05654	8.807	9.05644
ENSG00000168386	3.05954	2.95624	3.03654	2.98639	2.85797	3.13972	2.18435	3.75527
ENSG00000168389	4.63053	4.69067	4.71039	4.62374	4.42539	4.89081	4.67028	4.70261
ENSG00000168393	3.93246	3.56753	3.69938	3.82198	3.84286	3.6621	3.44373	4.11131
ENSG00000168394	6.38864	6.29781	6.3401	6.35273	6.39981	6.29111	6.40262	6.30694
ENSG00000168395	3.66967	3.40975	3.71195	3.37621	3.58385	3.50354	3.66836	3.46727
ENSG00000168397	5.3438	5.38546	5.42357	5.31223	5.51655	5.20769	5.42173	5.34821
ENSG00000168398	3.47406	3.60128	3.44877	3.63834	3.44629	3.62528	3.57387	3.54728
ENSG00000168404	4.08701	4.0732	4.15583	4.01589	4.07622	4.08271	3.93223	4.27972
ENSG00000168405	-1.53215	-0.101405	-0.830462	-0.692793	-0.633239	-0.840703	-1.40864	-0.23435
ENSG00000168411	5.14221	4.97076	5.08877	5.03981	5.10696	5.00875	4.93445	5.23403
ENSG00000168421	-1.53443	-0.309637	-0.944636	-0.806967	-1.5284	-0.322729	-0.865373	-0.878662
ENSG00000168427	-0.0162924	-0.398775	0.245623	-0.754211	-0.368998	0.0617416	0.628214	-1.24549
ENSG00000168434	4.38642	4.278	4.3164	4.36697	4.34361	4.32168	4.42502	4.29249
ENSG00000168438	4.56637	4.47436	4.45576	4.60069	4.49498	4.54495	4.43757	4.65493
ENSG00000168439	7.38757	7.38927	7.35631	7.42115	7.40962	7.3677	7.19982	7.57928
ENSG00000168447	3.36781	3.66525	3.31885	3.73426	3.85541	3.10211	3.99106	3.00967
ENSG00000168453	3.14599	2.78391	3.15663	2.78517	2.87518	3.09602	3.40598	2.53467
ENSG00000168461	7.59988	7.73481	7.62824	7.70581	7.50548	7.8282	7.50029	7.83276
ENSG00000168476	5.79631	5.95287	5.86476	5.89081	5.72939	6.01953	6.13434	5.6433
ENSG00000168477	1.76122	0.147435	1.37359	0.798745	1.74395	0.173719	1.82164	0.108403
ENSG00000168481	1.22184	2.01053	1.62385	1.57674	1.6275	1.56443	2.14026	1.04786
ENSG00000168487	7.22393	7.23924	7.16047	7.30401	7.14092	7.32393	7.3089	7.15935
ENSG00000168488	7.21783	7.32639	7.38739	7.15672	7.25823	7.29046	7.48223	7.06413
ENSG00000168490	1.79376	1.49387	1.64081	1.68828	1.78384	1.49934	2.24387	0.989985
ENSG00000168491	-2.52372	-1.6261	-2.86028	-1.36898	-2.26022	-1.82948	-2.28354	-1.84422
ENSG00000168495	5.10124	5.00303	5.04257	5.07621	5.00417	5.10041	5.00075	5.15404
ENSG00000168496	4.03598	3.85193	3.88377	4.00554	3.85638	4.01812	3.26797	4.59077
ENSG00000168497	3.8779	3.65697	3.83008	3.72253	3.73415	3.8078	3.78072	3.8127
ENSG00000168502	4.44767	4.53686	4.57706	4.41715	4.28684	4.69506	4.56128	4.47395
ENSG00000168517	0.259488	-0.413842	-0.0138711	-0.0930134	0.104404	-0.230782	-0.0415463	-0.0613963
ENSG00000168522	5.82598	5.97937	5.8829	5.92963	5.82937	5.9741	5.99404	5.8429
ENSG00000168528	9.38452	9.39319	9.39664	9.37564	9.45454	9.32725	9.56862	9.19007
ENSG00000168538	5.68952	5.69472	5.67153	5.72238	5.61103	5.77468	5.8128	5.60764
ENSG00000168556	3.87699	3.47787	3.76134	3.61694	3.6173	3.75311	3.60575	3.81777
ENSG00000168564	3.8242	3.70838	3.7636	3.78739	3.82465	3.7064	3.81219	3.77341
ENSG00000168566	4.00029	4.12879	4.04129	4.09879	4.18772	3.93163	4.09646	4.07991
ENSG00000168569	3.27865	2.97006	3.05518	3.22539	3.30526	2.94279	3.05695	3.25279
ENSG00000168575	7.00769	6.92029	7.09555	6.83254	7.0583	6.87589	7.13323	6.80125
ENSG00000168591	5.5612	5.6832	5.63452	5.61811	5.63952	5.60425	5.66425	5.61775
ENSG00000168610	7.8259	7.75044	7.85136	7.72328	7.74155	7.83835	7.88431	7.6859
ENSG00000168612	3.30258	3.34556	3.38178	3.27178	3.45145	3.18302	3.3424	3.34926
ENSG00000168614	2.6563	2.75783	2.6978	2.7248	2.55788	2.85248	2.68326	2.76422
ENSG00000168615	9.98769	9.79231	9.89375	9.87839	9.91763	9.86411	9.90871	9.84597
ENSG00000168621	-1.41154	-0.634212	-0.501283	-1.70757	-0.745093	-1.41389	-1.03049	-1.09849
ENSG00000168631	-2.89808	-2.73742	-2.70053	-3.01032	-2.47413	-3.29905	-2.05095	-3.87312
ENSG00000168653	7.06117	7.09324	7.01932	7.13733	7.04926	7.10537	6.9455	7.21716
ENSG00000168661	1.2864	0.913236	0.939944	1.28406	1.07951	1.1311	1.18007	1.04227
ENSG00000168672	6.69564	6.84406	6.74448	6.79759	6.77541	6.76705	7.03795	6.51122
ENSG00000168675	-3.31473	-1.56911	-2.07259	-2.587	-2.63462	-2.11899	-3.07971	-1.80502
ENSG00000168679	5.24166	5.34216	5.29203	5.29962	5.15712	5.43101	5.72303	4.88513
ENSG00000168685	2.60327	2.48193	2.628	2.46715	2.32268	2.74208	1.90649	3.14138
ENSG00000168701	4.77136	4.78243	4.64801	4.92194	4.8724	4.67997	4.70455	4.9005
ENSG00000168703	-2.78435	-2.62369	-2.52387	-3.00287	-2.01142	-3.70878	-2.08986	-3.62252
ENSG00000168710	7.75542	7.64194	7.73901	7.65651	7.71938	7.68269	7.74949	7.64386
ENSG00000168724	5.62528	5.47107	5.54372	5.56651	5.48192	5.62024	5.64988	5.48825
ENSG00000168734	2.85962	3.00085	2.95039	2.91596	2.92064	2.93391	2.95831	2.93742
ENSG00000168743	3.09539	1.6976	2.21834	2.79975	2.83763	2.02026	2.5692	2.39584
ENSG00000168758	4.86993	4.92086	4.99694	4.80072	4.89911	4.88985	4.90685	4.93408
ENSG00000168763	3.17214	3.21694	3.14015	3.26235	3.2951	3.08598	3.22709	3.20345
ENSG00000168765	2.38816	1.86899	2.15252	2.14209	2.31876	1.9474	2.0574	2.26629
ENSG00000168769	4.92983	5.03505	5.08605	4.88407	4.95601	5.00591	5.01909	4.99248
ENSG00000168772	2.17428	2.16592	1.99323	2.35215	2.08896	2.24964	2.10787	2.25639
ENSG00000168778	2.90031	2.9482	2.83292	3.02211	2.68361	3.15232	2.79427	3.08236
ENSG00000168781	4.50983	4.34968	4.46091	4.41567	4.31444	4.55189	4.53106	4.38348
ENSG00000168785	5.88127	5.86488	5.73119	6.02183	5.69575	6.04182	5.7445	6.03193
ENSG00000168792	3.55311	3.69511	3.38329	3.87639	3.7386	3.51184	3.5655	3.72732
ENSG00000168795	4.50498	4.40571	4.52627	4.39699	4.48094	4.42962	4.52434	4.43964
ENSG00000168802	5.56489	5.59222	5.52171	5.64539	5.53429	5.61951	5.44099	5.75372
ENSG00000168803	2.35966	2.15951	2.12748	2.40601	2.37979	2.14175	2.06193	2.48814
ENSG00000168806	2.55127	2.98378	2.706	2.84367	2.6973	2.84427	2.59173	2.9723
ENSG00000168807	4.97472	4.75657	5.00096	4.74299	4.83917	4.90152	4.86429	4.92754
ENSG00000168811	-2.14519	-1.98453	-3.30979	-1.05664	-1.62579	-2.38075	-2.87186	-1.44105
ENSG00000168813	4.50559	4.31419	4.61951	4.20206	4.49034	4.3306	4.43994	4.4426
ENSG00000168818	4.86291	5.05098	4.98797	4.93572	4.93713	4.97312	4.9532	5.00858
ENSG00000168824	3.93027	4.05507	3.94004	4.05767	3.63464	4.34677	4.35589	3.68016
ENSG00000168826	1.59292	1.62914	1.70555	1.51274	1.40765	1.82096	1.92434	1.30064
ENSG00000168827	5.59012	5.61305	5.56183	5.6521	5.6143	5.58785	5.56183	5.68044
ENSG00000168872	4.8843	5.14118	5.03141	5.00214	5.07038	4.9497	4.98564	5.08584
ENSG00000168874	2.1799	1.08033	1.76193	1.6161	2.20835	1.04953	1.57274	1.86605
ENSG00000168876	3.53823	3.26794	3.42391	3.40581	3.36805	3.44863	3.48802	3.37352
ENSG00000168883	5.60884	5.48357	5.54347	5.56151	5.56119	5.53309	5.50339	5.63192
ENSG00000168884	5.35035	5.25144	5.34915	5.26429	5.33902	5.26627	5.40114	5.24534
ENSG00000168887	3.54198	3.37274	3.40534	3.5366	3.70637	3.19525	3.43717	3.5361
ENSG00000168890	3.98687	4.03713	4.03772	3.99346	4.20552	3.7919	4.22932	3.82433
ENSG00000168894	6.01703	6.0007	5.97476	6.05134	6.08533	5.93358	6.03239	6.01606
ENSG00000168899	3.29754	2.80759	2.99799	3.15594	3.41428	2.68275	2.87412	3.31912
ENSG00000168904	3.50549	3.41429	3.4494	3.48776	3.54398	3.3717	3.49028	3.47954
ENSG00000168906	6.99996	7.14316	7.18577	6.95793	7.10011	7.04443	6.96728	7.18305
ENSG00000168907	1.9227	1.82372	1.86255	1.90308	2.1658	1.5324	2.24787	1.47612
ENSG00000168916	4.32666	4.31237	4.48352	4.15893	4.29805	4.33954	4.30507	4.38729
ENSG00000168917	3.77368	3.77442	3.71984	3.84093	3.75413	3.79274	3.59198	3.99864
ENSG00000168918	7.42915	7.25657	7.44166	7.24384	7.34354	7.34983	7.69966	6.9858
ENSG00000168924	5.87826	5.9816	5.93985	5.9267	6.0141	5.84513	5.9466	5.94469
ENSG00000168936	5.36725	5.19478	5.16194	5.42321	5.48692	5.07561	5.3051	5.30813
ENSG00000168938	5.52292	5.55171	5.52576	5.55892	5.52261	5.55119	5.49969	5.6159
ENSG00000168939	1.00808	1.44438	1.33811	1.13474	1.01148	1.43898	0.926921	1.52496
ENSG00000168944	4.63667	4.65376	4.71069	4.59154	4.53041	4.75843	4.60583	4.73636
ENSG00000168958	5.92192	5.91479	5.8834	5.96164	5.83719	5.99683	5.81177	6.05664
ENSG00000168961	1.74323	2.73861	2.32497	2.12495	2.49572	1.94014	2.41231	2.05935
ENSG00000168970	1.70491	1.86557	2.12167	1.38144	1.88241	1.64972	2.04001	1.50379
ENSG00000168993	-2.39514	-3.81944	-1.59702	-4.91878	-3.10366	-2.85492	-3.55838	-2.28369
ENSG00000168994	5.93738	5.83091	5.94683	5.82848	5.93654	5.84092	6.25013	5.53654
ENSG00000169016	2.80197	2.73223	2.84731	2.6933	2.84785	2.67952	2.78964	2.78468
ENSG00000169018	7.40344	7.30442	7.43512	7.27249	7.27425	7.43811	7.50424	7.2055
ENSG00000169019	4.43073	4.26018	4.22164	4.48304	4.25995	4.42839	4.22296	4.51592
ENSG00000169020	6.19515	6.02505	5.97132	6.25845	6.0662	6.15391	6.08793	6.16131
ENSG00000169021	5.60748	5.69195	5.60601	5.70355	5.64923	5.64856	5.55792	5.77945
ENSG00000169026	1.17032	1.28854	1.45526	0.964902	1.54852	0.854846	1.26976	1.19082
ENSG00000169031	-1.6057	-1.08247	-1.23539	-1.54518	-0.705361	-2.17972	-1.16322	-1.64144
ENSG00000169032	7.57103	7.57821	7.59752	7.55074	7.66332	7.48922	7.55954	7.58718
ENSG00000169035	6.17908	6.05914	5.95307	6.3215	7.14871	5.01288	6.71243	5.48753
ENSG00000169045	7.88962	8.1039	8.1057	7.8858	7.90239	8.092	7.90739	8.07732
ENSG00000169047	6.51423	6.34162	6.52574	6.33532	6.38824	6.47151	6.31824	6.5607
ENSG00000169057	5.82356	5.88274	5.87311	5.8398	5.85909	5.84703	5.98962	5.74597
ENSG00000169062	4.41862	4.45743	4.50198	4.38295	4.37708	4.49766	4.5307	4.3944
ENSG00000169067	2.15432	1.93813	2.34083	1.73643	1.96248	2.14669	2.15034	1.97437
ENSG00000169071	-0.138142	-1.66554	-0.602185	-1.02639	-0.815269	-0.747099	-0.385962	-1.31505
ENSG00000169083	-0.0240286	-0.410857	0.281685	-0.729509	0.180032	-0.61162	-1.33818	0.925012
ENSG00000169084	4.91982	4.93101	4.83912	5.02599	4.87718	4.97125	4.91986	4.98073
ENSG00000169087	2.74173	2.74117	2.97095	2.49545	2.70577	2.77394	2.87801	2.6319
ENSG00000169093	3.82093	4.07208	3.8008	4.10238	3.78658	4.10013	3.81742	4.1178
ENSG00000169100	8.77769	8.7087	8.63575	8.84527	8.70259	8.78567	8.8268	8.6428
ENSG00000169105	3.76623	3.6369	3.71825	3.70023	3.58644	3.81895	3.69655	3.75842
ENSG00000169116	1.67487	2.20662	1.91198	1.93242	2.49714	1.24115	2.22663	1.5914
ENSG00000169118	5.89034	5.90604	5.88877	5.91592	5.79118	6.00532	5.99193	5.83657
ENSG00000169122	0.515324	-1.01207	-0.404715	0.0299355	-0.0647098	-0.351635	-0.513524	0.139168
ENSG00000169129	5.44294	5.20632	5.29654	5.36862	5.35998	5.2928	5.14071	5.55819
ENSG00000169131	4.76237	4.73342	4.83578	4.66727	4.68659	4.81329	4.99121	4.54506
ENSG00000169136	4.32813	4.53129	4.28863	4.58376	4.37057	4.48476	4.53274	4.37828
ENSG00000169139	6.18688	6.00277	6.00185	6.19731	6.07983	6.11036	6.00698	6.21235
ENSG00000169155	5.57177	5.62881	5.66117	5.54329	5.49206	5.71561	5.9804	5.24272
ENSG00000169169	0.059806	-1.61604	0.163645	-1.77961	-0.0325033	-1.4591	-0.644429	-0.457828
ENSG00000169174	2.58549	1.70196	1.91719	2.3527	2.10249	2.17066	1.42032	2.82757
ENSG00000169180	6.9701	6.96594	7.01377	6.92422	7.01256	6.92599	6.92305	7.02243
ENSG00000169184	3.71069	3.89325	3.68027	3.93562	3.57544	4.02133	3.97537	3.68286
ENSG00000169188	4.95598	4.93227	4.89272	5.01033	4.98297	4.90433	4.85142	5.08738
ENSG00000169189	4.98422	4.91013	4.90899	5.00074	4.91462	4.97988	4.89995	5.04604
ENSG00000169193	3.30379	3.1518	3.31754	3.14955	3.36133	3.08586	3.25704	3.25143
ENSG00000169213	2.73447	2.54219	2.86966	2.43195	1.88197	3.28014	1.98581	3.21191
ENSG00000169217	6.56959	6.58127	6.5352	6.61991	6.558	6.59412	6.59219	6.57593
ENSG00000169220	3.50839	3.27654	3.28482	3.51952	3.38947	3.39814	3.29482	3.53943
ENSG00000169221	5.70004	5.63124	5.75069	5.58795	5.69183	5.64216	5.6872	5.68216
ENSG00000169223	7.26176	7.21236	7.1878	7.28711	7.29647	7.17951	7.17022	7.30842
ENSG00000169228	1.57883	1.96775	1.70988	1.82633	2.15936	1.32311	1.95978	1.57071
ENSG00000169230	5.60853	5.69671	5.59147	5.72328	5.5703	5.72796	5.399	5.93672
ENSG00000169231	4.25625	4.31135	4.46153	4.10755	3.9874	4.58553	4.51001	4.10174
ENSG00000169239	2.79107	2.67855	2.74796	2.736	2.7304	2.74007	2.87698	2.62762
ENSG00000169241	5.73602	5.6488	5.69015	5.70784	6.10274	5.26963	5.8016	5.61828
ENSG00000169242	6.73791	6.7898	6.72004	6.8115	6.39676	7.12471	6.717	6.82481
ENSG00000169245	1.67275	0.908962	1.37822	1.18147	0.724462	1.7644	0.385004	2.06844
ENSG00000169246	0.623942	0.506301	0.387811	0.735698	-0.0189346	1.11741	0.75198	0.394636
ENSG00000169247	3.52194	3.76524	3.55742	3.74006	3.68159	3.59721	3.75693	3.57233
ENSG00000169248	0.920206	1.83867	1.51223	1.32273	0.808787	1.92786	1.22485	1.58022
ENSG00000169249	3.45183	3.43386	3.32721	3.58411	3.50467	3.37272	3.74877	3.16552
ENSG00000169251	6.20164	6.28768	6.21418	6.28121	6.20928	6.27924	6.21024	6.30502
ENSG00000169252	4.71453	4.75532	4.8049	4.66988	4.94335	4.50949	4.79474	4.7227
ENSG00000169253	-1.13725	-1.12098	-1.59686	-0.636073	-1.16257	-1.0944	-0.560752	-1.73084
ENSG00000169255	3.15299	3.54601	3.13719	3.56839	3.38251	3.3485	2.7587	3.9131
ENSG00000169258	2.72726	2.89869	2.66449	2.96881	2.83365	2.79534	2.66777	2.98747
ENSG00000169282	-0.11328	-0.032791	-0.540614	0.358895	-0.231051	0.0781273	-0.170539	0.016062
ENSG00000169288	3.76416	3.80064	3.70178	3.87588	3.86826	3.6975	3.56206	4.04499
ENSG00000169299	6.69036	6.64221	6.62014	6.71702	6.61616	6.71837	6.70911	6.63894
ENSG00000169302	2.9115	2.73113	2.78541	2.90044	3.01032	2.60138	3.44026	2.14351
ENSG00000169306	-0.85682	-0.531101	-1.01981	-0.334654	-0.25564	-1.26547	0.0431112	-1.6208
ENSG00000169330	0.825599	1.24152	1.28736	0.71252	1.16544	0.846582	1.34756	0.662898
ENSG00000169359	6.23361	6.12195	6.22722	6.13598	6.06864	6.28874	6.09215	6.29245
ENSG00000169371	3.8639	3.74502	3.68199	3.94597	3.84848	3.76067	3.75083	3.90987
ENSG00000169372	2.596	2.8362	2.63922	2.7997	2.89068	2.53114	2.69096	2.77141
ENSG00000169375	5.95575	6.07553	6.01805	6.02062	5.91737	6.11442	6.09254	5.96997
ENSG00000169379	3.21783	2.89306	2.91654	3.21033	2.96786	3.14462	2.94291	3.20963
ENSG00000169398	7.89943	7.91068	7.88034	7.92759	7.82676	7.98586	7.99544	7.80752
ENSG00000169403	7.68585	7.75871	7.66984	7.7737	7.65204	7.79485	7.8053	7.63544
ENSG00000169410	6.0216	5.95744	5.97743	6.01081	5.96108	6.01954	5.93851	6.07337
ENSG00000169429	9.0305	9.48848	9.17094	9.34103	9.2988	9.2155	8.7536	9.75245
ENSG00000169432	1.7766	1.73228	1.74944	1.76805	2.04298	1.44589	1.67018	1.86778
ENSG00000169435	6.18081	6.14653	6.10127	6.23488	6.0101	6.3205	6.36183	5.99311
ENSG00000169436	3.94847	3.50518	3.78358	3.70257	3.68238	3.79478	3.81315	3.70993
ENSG00000169439	3.90923	3.85424	3.95161	3.82099	3.93978	3.81724	4.08395	3.71856
ENSG00000169446	5.53265	5.40147	5.54621	5.3979	5.49797	5.44079	5.44971	5.53091
ENSG00000169469	6.96729	6.95948	6.88183	7.04757	7.01484	6.91799	7.45709	6.47142
ENSG00000169474	2.42976	1.74242	2.33846	1.86713	2.15134	2.07787	2.41783	1.80205
ENSG00000169490	5.42672	5.2849	5.23507	5.4935	5.40899	5.30392	5.34492	5.41333
ENSG00000169499	6.24602	6.24884	6.25527	6.24579	6.26745	6.22709	6.11911	6.40148
ENSG00000169504	8.43889	8.47365	8.48629	8.42273	8.25573	8.65857	8.37885	8.52025
ENSG00000169509	2.63371	2.05741	2.55662	2.17186	2.56351	2.1404	2.87645	1.79887
ENSG00000169515	3.73904	3.08381	3.10572	3.74296	3.48265	3.34816	3.1752	3.69795
ENSG00000169519	4.13447	4.13705	4.05789	4.23266	4.24222	4.02172	4.2472	4.07172
ENSG00000169550	0.551452	1.24715	0.431469	1.36133	0.848427	0.964294	1.22033	0.625506
ENSG00000169554	-0.894668	-0.248581	1.06922	-1.9165	-1.04254	-0.126373	-2.60831	1.1397
ENSG00000169564	7.63787	7.63456	7.59716	7.67422	7.67363	7.60136	7.6408	7.62851
ENSG00000169567	7.85521	7.9251	7.78482	7.99377	7.7702	8.00969	7.7981	7.97551
ENSG00000169570	2.3102	2.34866	2.5096	2.1477	2.3063	2.34991	2.18661	2.50345
ENSG00000169583	1.76959	1.10713	1.04197	1.86685	1.39816	1.4921	1.50954	1.39772
ENSG00000169592	5.05696	5.06504	5.13845	4.99273	5.05569	5.06657	5.07702	5.09435
ENSG00000169594	7.03341	6.97259	6.92505	7.08278	6.78227	7.21992	6.79619	7.21847
ENSG00000169598	2.29806	2.07458	2.24194	2.14003	2.29636	2.07933	1.77091	2.62848
ENSG00000169599	4.3789	4.51058	4.39716	4.50527	4.3424	4.54246	4.34395	4.59235
ENSG00000169604	5.73555	5.76942	5.8816	5.63251	5.46269	6.03623	5.65947	5.88049
ENSG00000169607	2.24549	2.08929	1.53397	2.69424	2.12867	2.19684	1.38567	2.8174
ENSG00000169609	2.86364	3.08249	3.07623	2.88269	2.85652	3.0866	2.74276	3.23116
ENSG00000169612	4.09101	3.98024	4.00103	4.08675	4.07188	3.99919	3.9036	4.22023
ENSG00000169621	2.0326	2.28894	2.25182	2.06945	1.92411	2.39282	2.33016	2.01407
ENSG00000169627	-1.12697	-0.661454	-1.28298	-0.528636	-1.56998	-0.279419	-0.554389	-1.16951
ENSG00000169629	-1.27705	-0.183509	-0.0228346	-1.6507	-0.617457	-0.955913	-0.683862	-0.886819
ENSG00000169635	2.67878	2.69636	2.70864	2.67338	2.83332	2.52463	2.78599	2.61858
ENSG00000169641	7.66872	7.60071	7.61429	7.65411	7.52569	7.7442	7.51039	7.75678
ENSG00000169660	2.372	2.31169	2.4837	2.19606	2.44202	2.23048	2.4096	2.30407
ENSG00000169679	2.62708	2.27034	2.09483	2.74814	2.52274	2.37273	1.4854	3.28111
ENSG00000169682	1.5499	0.499992	1.18745	0.973644	1.35386	0.749918	1.37237	0.757245
ENSG00000169683	2.83655	2.55991	2.90323	2.49504	2.86731	2.52174	2.70206	2.75436
ENSG00000169684	0.535708	1.03406	0.774564	0.791939	1.09729	0.469716	0.54888	1.02129
ENSG00000169689	4.14553	4.16366	4.09827	4.22456	4.15252	4.15544	4.03927	4.31879
ENSG00000169692	5.12724	4.84064	4.94402	5.05689	5.23508	4.73182	5.07876	4.94932
ENSG00000169696	3.10222	3.28402	3.36256	2.99837	3.31669	3.03428	3.3943	3.00317
ENSG00000169710	8.0363	7.89401	7.99082	7.93613	8.09687	7.84058	8.16487	7.75735
ENSG00000169714	7.80968	7.82392	7.81893	7.81292	7.90137	7.73721	7.91831	7.70942
ENSG00000169715	5.50201	5.55748	5.45525	5.614	5.33154	5.7173	5.37047	5.72415
ENSG00000169718	5.93479	5.77103	5.88833	5.8297	6.08408	5.62448	6.03441	5.70259
ENSG00000169727	6.10548	6.17433	6.14619	6.13958	6.21457	6.06717	6.2332	6.07346
ENSG00000169733	4.90166	4.90027	4.95223	4.85794	5.0599	4.73151	5.05695	4.78641
ENSG00000169738	3.68612	3.76025	3.61115	3.85387	3.92297	3.50828	3.81003	3.68033
ENSG00000169740	3.66629	3.80375	3.59748	3.88527	3.66039	3.80603	3.81612	3.7028
ENSG00000169750	3.32996	3.31949	3.3943	3.26092	3.40867	3.22956	3.45754	3.23
ENSG00000169752	1.83769	1.27706	1.6626	1.49132	1.76133	1.3651	1.70671	1.45883
ENSG00000169756	6.40834	6.44846	6.44305	6.41875	6.19632	6.65839	6.44242	6.43646
ENSG00000169758	-1.97248	-0.654277	-2.07531	-0.559131	-0.817366	-1.8272	-0.563142	-2.0958
ENSG00000169762	4.17225	3.83287	3.9154	4.11649	4.03225	3.97889	3.91466	4.15196
ENSG00000169764	7.7945	7.76411	7.68807	7.86889	7.7459	7.81407	7.70599	7.84815
ENSG00000169813	7.86181	7.79177	7.83152	7.82016	7.847	7.80922	7.77469	7.87249
ENSG00000169814	3.96829	3.91841	3.88489	4.01707	3.87899	4.00683	3.91125	4.02619
ENSG00000169826	5.95962	5.77064	5.8959	5.84694	5.89653	5.84454	6.11631	5.64376
ENSG00000169851	5.78922	5.1277	5.57652	5.37381	5.5293	5.42332	5.57614	5.4082
ENSG00000169855	5.74377	5.38892	5.6082	5.54316	5.56233	5.5848	5.61144	5.57103
ENSG00000169857	3.86603	4.0106	3.93721	3.94742	4.10348	3.75731	3.95821	3.96343
ENSG00000169860	2.63428	2.69751	2.52046	2.82594	2.56447	2.7654	2.94795	2.41272
ENSG00000169871	4.15628	3.58698	3.9647	3.81543	3.93143	3.83548	3.79712	4.03666
ENSG00000169885	-2.46811	-1.57048	-1.6711	-2.45097	-2.07359	-2.00542	-1.74298	-2.38255
ENSG00000169891	3.71045	3.68059	3.75065	3.65288	3.53293	3.85325	3.54801	3.88621
ENSG00000169895	6.57455	6.50886	6.50535	6.58329	6.52617	6.55974	6.49768	6.60554
ENSG00000169896	-1.62893	-1.22726	-1.26422	-1.56265	-1.94705	-0.945998	-1.73789	-1.15507
ENSG00000169902	4.38348	4.28901	4.15436	4.51987	4.23671	4.42592	3.99747	4.69593
ENSG00000169905	6.55157	6.46581	6.48874	6.53466	6.41971	6.60158	6.57132	6.46641
ENSG00000169908	8.1454	8.13317	8.05098	8.22361	8.37028	7.91449	8.24645	8.02158
ENSG00000169914	3.40023	3.58521	3.46345	3.53026	3.55575	3.4194	3.57422	3.45099
ENSG00000169919	5.54526	5.56269	5.5181	5.60087	5.58857	5.51852	5.57295	5.57477
ENSG00000169925	4.44534	4.57344	4.59237	4.43038	4.54012	4.47039	4.58746	4.47661
ENSG00000169926	7.39923	7.3251	7.41707	7.30705	7.39297	7.3364	7.56782	7.15687
ENSG00000169933	-1.13103	-0.52291	-1.16444	-0.496254	-0.854984	-0.786814	-0.633383	-1.0085
ENSG00000169946	-0.518719	-1.54248	-0.681356	-1.33218	-1.07042	-0.84179	-0.655297	-1.36484
ENSG00000169951	1.4996	1.97407	1.45837	2.02079	2.05847	1.39564	1.89832	1.58258
ENSG00000169955	2.06703	2.12758	2.22727	1.95305	2.31704	1.84207	2.20988	1.99729
ENSG00000169957	5.00664	4.91524	5.05997	4.86949	5.09994	4.81751	5.20111	4.75665
ENSG00000169962	0.178644	0.132853	0.181413	0.130637	0.485825	-0.203804	0.132955	0.185255
ENSG00000169964	3.73398	3.56647	3.79776	3.5088	3.65323	3.6535	3.8393	3.50615
ENSG00000169967	6.23872	6.0168	6.16819	6.09722	6.18416	6.08012	6.31888	5.9623
ENSG00000169972	3.47285	3.37109	3.37249	3.49477	3.56146	3.2732	3.54231	3.34694
ENSG00000169976	5.95889	5.93988	5.86588	6.04196	6.03873	5.85867	5.78215	6.14761
ENSG00000169981	2.61437	2.86777	2.65838	2.83336	2.69004	2.79559	2.50342	2.99959
ENSG00000169989	-2.22625	-1.88502	-2.56437	-1.5787	-1.80379	-2.26613	-2.34485	-1.80712
ENSG00000169991	5.71061	5.49435	5.67648	5.53887	5.38163	5.81626	5.33776	5.90096
ENSG00000169992	4.24253	4.12922	4.33334	4.04268	4.22653	4.14575	4.31593	4.10617
ENSG00000170004	7.59791	7.54347	7.6172	7.52319	7.4994	7.64488	7.61656	7.52284
ENSG00000170006	5.47347	5.6239	5.52475	5.58422	5.4261	5.66474	5.33799	5.79398
ENSG00000170017	8.86012	8.68194	8.76508	8.77139	8.66345	8.87942	8.84607	8.67812
ENSG00000170027	9.03976	9.15959	9.05626	9.13817	8.99325	9.20789	9.05164	9.12866
ENSG00000170035	6.17518	6.14817	6.14519	6.18621	6.22351	6.10193	6.12648	6.22579
ENSG00000170037	4.84164	4.97077	5.03489	4.78371	4.83601	4.97379	4.89803	4.96279
ENSG00000170043	6.50512	6.61231	6.40483	6.71729	6.47572	6.63874	6.49617	6.64012
ENSG00000170044	2.65701	2.39609	2.70652	2.34462	3.12259	1.7959	2.70791	2.37764
ENSG00000170049	0.0231422	-0.105705	0.186411	-0.299356	-0.0700785	-0.00190864	0.349072	-0.479984
ENSG00000170075	0.252888	0.142246	-0.0484815	0.496845	0.394475	-0.0227819	0.814589	-0.492193
ENSG00000170085	2.99565	2.83551	2.9494	2.89905	3.10604	2.71152	2.95108	2.92831
ENSG00000170088	4.99776	5.06026	5.10536	4.95826	5.08348	4.97064	5.15047	4.95029
ENSG00000170089	3.55692	3.49464	3.28604	3.77267	3.53441	3.5173	3.37601	3.71317
ENSG00000170100	1.89163	2.29644	2.22334	1.94911	2.18265	1.98474	2.14051	2.05851
ENSG00000170113	5.76036	5.52078	5.66502	5.63252	5.74738	5.54216	5.79764	5.52225
ENSG00000170122	-1.71565	-1.91756	-1.15232	-2.59961	-1.84043	-1.77226	-1.84299	-1.79069
ENSG00000170142	7.14776	7.15796	7.07585	7.23141	7.17813	7.12888	7.14598	7.1654
ENSG00000170144	7.54146	7.38975	7.50556	7.4257	7.3096	7.62112	7.20192	7.73029
ENSG00000170145	5.2364	5.43949	5.318	5.36659	5.30336	5.36987	5.4367	5.28144
ENSG00000170153	2.12926	1.74243	1.78448	2.226	2.92505	0.659563	2.35653	1.47953
ENSG00000170160	-2.39503	-3.12746	-2.53868	-2.96929	-2.76813	-2.69996	-2.77693	-2.72463
ENSG00000170161	0.0213901	-0.531646	0.0940653	-0.616263	-0.292239	-0.163948	-0.13718	-0.340138
ENSG00000170175	5.0563	4.692	4.94192	4.83038	4.98353	4.7749	4.79419	5.02606
ENSG00000170185	5.41373	5.54809	5.49718	5.47043	5.55609	5.40157	5.65353	5.34082
ENSG00000170190	2.44716	2.43067	2.37125	2.52084	2.77727	2.08162	2.28986	2.62689
ENSG00000170191	3.4432	3.58188	3.56739	3.46526	3.56053	3.45921	3.40296	3.66596
ENSG00000170209	-0.229315	-0.740033	-0.447033	-0.489936	-0.654703	-0.260032	-0.120459	-0.856655
ENSG00000170214	1.42031	1.6025	1.44573	1.5834	1.39488	1.6293	0.666279	2.257
ENSG00000170222	2.79119	2.79931	2.66362	2.93587	2.73806	2.85114	2.71961	2.90408
ENSG00000170231	-0.701449	-0.166393	-0.785214	-0.0856661	-0.252672	-0.615137	-0.220426	-0.653553
ENSG00000170234	4.19484	4.11413	4.17923	4.14341	4.01107	4.29679	4.09164	4.26889
ENSG00000170242	6.40108	6.26683	6.32914	6.34595	6.39206	6.28157	6.42065	6.2709
ENSG00000170248	7.73297	7.68553	7.68819	7.7292	7.69327	7.72849	7.74046	7.67416
ENSG00000170260	3.46528	3.2693	3.33568	3.42575	3.5424	3.18511	3.408	3.38208
ENSG00000170264	1.12357	1.15147	1.15563	1.12083	1.2953	0.969807	1.09823	1.19089
ENSG00000170265	5.09317	5.26682	5.15264	5.21626	5.27438	5.07846	5.27706	5.12306
ENSG00000170266	7.67128	7.57859	7.56401	7.68469	7.59577	7.65756	7.77034	7.47644
ENSG00000170270	2.49225	2.71253	2.76242	2.44161	2.60946	2.58928	2.45567	2.77853
ENSG00000170271	3.60938	3.13762	3.1738	3.63665	3.64471	3.10251	3.41811	3.40108
ENSG00000170275	7.22204	7.0758	7.11789	7.18171	7.1272	7.17316	7.13151	7.17267
ENSG00000170291	4.34488	4.25242	4.23091	4.38231	4.38318	4.21466	4.08979	4.55769
ENSG00000170293	2.0093	1.9497	1.99264	1.97516	2.221	1.72001	1.94193	2.04817
ENSG00000170296	4.95016	5.02004	4.97697	5.00451	5.09467	4.86997	4.99069	5.02755
ENSG00000170310	4.85665	4.9329	4.85451	4.94798	4.77262	5.01406	5.00003	4.83883
ENSG00000170312	2.8379	2.53932	2.18776	3.08485	2.41922	2.89074	1.82193	3.38772
ENSG00000170315	7.52165	7.70357	7.4657	7.75939	7.53186	7.69037	7.41419	7.80982
ENSG00000170322	4.89529	5.13313	5.12563	4.9074	5.01246	5.01019	4.98863	5.08517
ENSG00000170324	0.411026	0.166429	0.542161	0.0124053	0.302315	0.290314	0.648803	-0.100351
ENSG00000170325	4.26371	4.16014	4.33189	4.10026	4.18443	4.24384	4.32662	4.14924
ENSG00000170340	5.30653	5.53772	5.39325	5.45942	5.46866	5.37168	5.48976	5.39385
ENSG00000170345	5.4774	5.26605	5.46003	5.29712	5.59881	5.14577	5.3596	5.43861
ENSG00000170348	8.84679	8.75616	8.81209	8.78591	8.7519	8.8525	8.78729	8.79766
ENSG00000170364	2.35148	2.54821	2.48023	2.42198	2.51707	2.37525	2.399	2.52806
ENSG00000170365	3.91401	3.84035	3.87697	3.89273	3.81797	3.93717	3.90005	3.9063
ENSG00000170369	-1.08268	-2.14442	-2.28698	-1.04978	-2.02088	-1.28789	-2.02029	-1.31591
ENSG00000170379	3.62889	3.90577	3.66603	3.88277	3.5586	3.96601	3.3983	4.14756
ENSG00000170381	0.692603	0.536406	0.429786	0.794226	0.290476	0.924243	0.590372	0.642671
ENSG00000170382	-2.19517	-1.48702	-2.81059	-1.08796	-2.50832	-1.27788	-2.77626	-1.139
ENSG00000170385	5.03805	5.07219	5.11434	5.00726	4.71784	5.38823	5.20563	4.95394
ENSG00000170412	5.593	5.56572	5.57224	5.59759	5.60991	5.55359	5.99057	5.18492
ENSG00000170417	2.34235	2.65913	2.51338	2.48196	2.70658	2.2656	2.58176	2.43538
ENSG00000170421	8.84105	8.78186	8.75172	8.86541	8.96068	8.66624	8.86461	8.7408
ENSG00000170423	-1.72852	-1.08243	-2.01944	-0.839948	-1.29701	-1.44296	-1.70819	-1.12537
ENSG00000170425	5.14115	5.20221	5.11006	5.24555	5.08918	5.25038	5.04909	5.33881
ENSG00000170430	3.66912	3.80884	3.65163	3.83813	3.58303	3.8891	3.76701	3.75956
ENSG00000170442	-0.0948065	-0.981452	-0.601704	-0.309312	-0.124638	-0.937824	-0.0343354	-1.04617
ENSG00000170445	6.27052	6.4117	6.31629	6.3719	6.35769	6.32369	6.24663	6.45903
ENSG00000170448	4.27467	4.12904	4.28644	4.13105	4.13525	4.27524	4.28088	4.17846
ENSG00000170454	0.242441	0.685501	0.679013	0.286168	-0.344628	1.21024	0.448255	0.500555
ENSG00000170456	2.85421	2.85247	2.78921	2.92688	2.66937	3.03244	2.83123	2.91127
ENSG00000170458	1.70972	2.44126	2.18443	1.96942	2.14634	2.00333	2.00634	2.16457
ENSG00000170464	2.86543	3.1072	3.03712	2.9534	2.70259	3.25619	2.78093	3.21702
ENSG00000170465	1.13019	1.67925	1.20512	1.61409	1.11386	1.69223	1.2137	1.61292
ENSG00000170469	0.779541	0.9402	0.968405	0.74914	0.96606	0.751831	0.584782	1.14085
ENSG00000170471	6.70807	6.64506	6.69905	6.65729	6.69389	6.66388	6.78082	6.58692
ENSG00000170473	4.65348	4.68539	4.61861	4.73439	4.75528	4.5808	4.56541	4.82462
ENSG00000170482	-2.64953	-2.48887	-2.03179	-3.11652	-3.0305	-2.11433	-2.85749	-2.31976
ENSG00000170484	-1.19782	-1.56768	-1.28252	-1.47927	-2.07822	-0.631535	-0.797338	-1.9988
ENSG00000170485	5.38211	5.4458	5.47043	5.36186	5.45383	5.37378	5.67411	5.18287
ENSG00000170498	-2.92611	-2.76545	-3.14861	-2.52551	-3.39044	-2.25814	-1.55161	-4.30667
ENSG00000170502	5.34737	5.38044	5.3279	5.41169	5.3638	5.36283	5.45474	5.31455
ENSG00000170515	6.86775	6.85945	6.81041	6.91993	6.84648	6.88026	6.7143	7.02428
ENSG00000170522	6.19632	6.15157	6.06274	6.2945	6.38178	5.96692	6.08801	6.28877
ENSG00000170523	-0.216852	-4.30412	-1.91437	-1.95448	-1.44158	-2.5958	-2.86888	-0.701099
ENSG00000170525	7.94441	7.82596	7.80511	7.96282	7.95614	7.81725	7.86012	7.90295
ENSG00000170537	4.16458	4.44554	4.1402	4.4796	3.9731	4.61591	4.26153	4.4014
ENSG00000170540	7.13988	6.98201	7.02124	7.10262	7.1254	6.99898	6.97596	7.15382
ENSG00000170542	4.15009	4.41384	4.32653	4.24519	4.34566	4.21196	4.21483	4.39622
ENSG00000170545	4.82274	4.54169	4.65743	4.73665	4.79689	4.57231	4.75603	4.67097
ENSG00000170549	0.53775	1.05108	0.0345349	1.42786	-0.54148	1.84862	0.952075	0.750057
ENSG00000170558	1.56138	1.85793	3.66658	0.103812	1.18302	2.17117	-1.00549	3.95224
ENSG00000170561	4.47994	4.35351	4.65405	4.16835	4.38292	4.46097	4.73598	4.12458
ENSG00000170571	6.30222	6.12379	6.15326	6.28102	6.082	6.34547	6.18868	6.26602
ENSG00000170577	3.34554	3.35148	3.53118	3.1766	3.2164	3.47685	3.06856	3.66454
ENSG00000170581	6.45733	6.52866	6.59888	6.391	6.36212	6.62524	6.49326	6.51227
ENSG00000170584	4.56701	4.44562	4.48548	4.54634	4.62972	4.38004	4.46431	4.60611
ENSG00000170604	2.77562	2.8962	2.9819	2.67424	3.04013	2.59621	2.89988	2.79815
ENSG00000170606	7.65413	7.7017	7.66862	7.68622	7.65567	7.70119	7.61169	7.74029
ENSG00000170619	3.94941	3.85874	3.83216	4.00207	4.12428	3.66839	3.99893	3.85991
ENSG00000170629	-1.64151	-2.41374	-2.05623	-1.91857	-1.61352	-2.43843	-1.95354	-2.0617
ENSG00000170631	2.57998	2.91259	2.42755	3.06729	2.61785	2.8735	2.92163	2.62055
ENSG00000170632	4.94097	4.89943	4.78951	5.06966	4.9367	4.90341	5.00618	4.8851
ENSG00000170633	4.87615	4.83977	4.76795	4.96165	4.86063	4.85421	4.72658	5.03818
ENSG00000170634	3.26457	3.40567	3.42084	3.24008	3.53448	3.09751	3.5124	3.17767
ENSG00000170638	5.15412	5.03893	5.12178	5.08701	5.29741	4.8893	5.21432	5.02472
ENSG00000170647	1.25477	0.803504	1.10676	0.97206	0.992272	1.08989	1.12449	0.964246
ENSG00000170653	5.16611	5.15888	5.27594	5.05522	5.09041	5.2371	5.27116	5.09735
ENSG00000170677	5.23846	5.32444	5.3042	5.2677	5.30355	5.25896	5.38428	5.22131
ENSG00000170681	-0.736792	-2.34167	-1.44657	-1.51536	-1.50941	-1.44124	-1.71541	-1.22701
ENSG00000170684	0.237019	0.898577	0.519158	0.596706	0.811929	0.287008	0.787733	0.321565
ENSG00000170727	2.09079	1.98655	1.83513	2.24256	2.06059	2.01903	1.75526	2.3304
ENSG00000170734	5.14668	4.88935	5.10232	4.95048	4.94209	5.10628	5.08984	5.00242
ENSG00000170743	-1.87419	-2.40541	-2.64131	-1.76668	-2.89798	-1.5497	-2.6704	-1.7701
ENSG00000170745	3.50083	3.097	3.30743	3.35059	3.67812	2.88136	3.56406	3.08111
ENSG00000170759	8.33156	8.32387	8.31464	8.33716	8.36088	8.29759	8.3998	8.24282
ENSG00000170775	2.32223	1.84214	2.23556	1.96012	2.30379	1.85995	2.41863	1.76732
ENSG00000170776	6.36912	6.27223	6.46807	6.17429	6.35106	6.3002	6.60714	6.04859
ENSG00000170779	5.18345	5.32512	5.23352	5.28624	5.19777	5.30624	5.17821	5.37328
ENSG00000170786	3.88741	3.7597	3.88922	3.77191	3.92186	3.72237	3.77775	3.92826
ENSG00000170791	4.23086	4.26648	4.16907	4.33947	4.22759	4.26784	3.96805	4.56433
ENSG00000170801	-2.03745	-2.76987	-1.37058	-3.55484	-2.40673	-2.33856	-3.12451	-1.55283
ENSG00000170802	4.91324	4.68807	4.87994	4.73891	4.85797	4.75002	4.8853	4.77414
ENSG00000170832	5.56794	5.42496	5.56795	5.43571	5.48398	5.51421	5.56555	5.46956
ENSG00000170835	3.83167	3.79407	3.88063	3.75007	3.66977	3.97633	4.57486	2.98351
ENSG00000170836	3.33649	2.86653	3.28962	2.93436	3.15786	3.06597	3.09659	3.18625
ENSG00000170837	-0.317742	-2.1895	-0.62695	-1.71167	-0.953294	-1.22616	-0.722956	-1.56374
ENSG00000170846	3.59489	3.35091	3.43659	3.53053	3.48157	3.46829	3.40075	3.60002
ENSG00000170848	-2.91346	-2.7528	-4.87282	-1.03471	-1.74717	-3.74939	-2.87236	-2.82006
ENSG00000170852	5.75117	5.72453	5.74269	5.74256	5.69371	5.78329	5.77374	5.73853
ENSG00000170854	4.53741	4.52649	4.43391	4.64608	4.60367	4.45796	4.46512	4.64999
ENSG00000170855	5.28458	5.17085	5.21611	5.25401	5.26657	5.19035	5.15963	5.34554
ENSG00000170860	5.31397	5.08632	5.11588	5.29821	5.14522	5.25487	5.03051	5.41625
ENSG00000170871	6.05537	6.01668	6.06399	6.01522	6.07806	5.99601	6.10536	5.99512
ENSG00000170873	8.15734	8.21611	8.19748	8.17326	8.08199	8.29467	8.45279	7.91097
ENSG00000170876	7.21791	7.18878	7.22915	7.17809	7.27763	7.13288	7.29202	7.11876
ENSG00000170881	5.5413	5.36647	5.42051	5.50393	5.49025	5.42376	5.54604	5.40738
ENSG00000170889	8.56635	8.5704	8.44518	8.68773	8.46006	8.67766	8.47997	8.64192
ENSG00000170892	5.36505	5.35077	5.37603	5.35062	5.43415	5.28035	5.35571	5.40412
ENSG00000170899	3.29461	3.24505	3.21214	3.33646	2.88824	3.63223	3.28084	3.30094
ENSG00000170903	4.40924	4.45112	4.59575	4.26953	4.38898	4.46965	4.3634	4.54981
ENSG00000170906	4.5118	4.76292	4.50302	4.7838	4.48869	4.78035	4.6732	4.65503
ENSG00000170909	0.985287	0.943638	0.955843	0.975676	1.14797	0.788721	0.430973	1.48885
ENSG00000170915	2.99005	2.947	3.04826	2.89572	3.00441	2.9287	2.94942	3.03077
ENSG00000170917	0.112107	0.588795	0.572041	0.158695	-0.0603495	0.744786	0.0872217	0.6073
ENSG00000170919	3.22752	3.60207	3.52303	3.30561	3.4118	3.40714	3.4369	3.42991
ENSG00000170921	8.0699	7.91667	8.12885	7.85558	7.80447	8.18462	8.11035	7.86727
ENSG00000170946	3.6636	3.80805	3.64354	3.8405	3.72941	3.73938	3.72395	3.79436
ENSG00000170949	5.17367	5.03552	5.11717	5.10838	5.06871	5.1488	5.30042	4.95483
ENSG00000170954	2.96128	2.95747	3.07007	2.83798	3.14463	2.72875	3.3754	2.51593
ENSG00000170955	3.20963	3.25888	3.06724	3.40911	3.36818	3.10725	2.9307	3.56427
ENSG00000170961	3.88789	4.22495	3.91709	4.21198	4.32583	3.89387	2.2095	5.51377
ENSG00000170962	0.534908	0.388386	0.0019466	0.910134	0.559209	0.370221	0.319734	0.600303
ENSG00000170965	-1.06841	-1.06821	-0.921578	-1.23137	-0.865873	-1.28313	-1.26389	-0.877172
ENSG00000170989	2.54211	2.647	2.54949	2.64781	2.49232	2.69391	2.68411	2.5371
ENSG00000171004	5.11795	4.89249	4.93887	5.09262	5.1062	4.90607	4.91363	5.15321
ENSG00000171016	-0.202728	-0.803908	0.620541	-2.04914	-0.165111	-0.86746	-0.464504	-0.412204
ENSG00000171017	0.327866	0.601737	0.572956	0.323602	0.476847	0.42718	0.930605	-0.0644008
ENSG00000171033	3.27852	3.26522	2.94404	3.56333	3.07439	3.44317	2.66811	3.81336
ENSG00000171044	1.34904	1.62181	1.68068	1.25647	1.78293	1.13972	1.46141	1.51371
ENSG00000171045	2.74538	2.401	2.66183	2.50764	2.4507	2.72708	2.9125	2.26007
ENSG00000171051	-0.605583	-1.87377	0.177045	-3.14472	-0.856411	-1.47413	-1.24935	-0.845576
ENSG00000171055	5.63973	5.7101	5.59394	5.76682	5.69682	5.65318	5.67373	5.71513
ENSG00000171056	5.38729	5.55215	5.52019	5.43357	5.05678	5.86308	5.3749	5.60465
ENSG00000171067	5.23616	4.99918	5.02423	5.23195	5.1542	5.08575	5.06419	5.22556
ENSG00000171084	-0.276394	-1.41119	-0.62942	-0.977178	-0.467518	-1.16987	-1.05704	-0.474226
ENSG00000171097	3.07562	2.82844	3.01911	2.90562	3.14008	2.7533	3.03118	2.92545
ENSG00000171100	4.55645	4.5092	4.53365	4.54828	4.53819	4.52702	4.74411	4.36628
ENSG00000171103	2.993	2.93991	2.91265	3.03076	2.85661	3.07389	2.86223	3.10642
ENSG00000171105	4.77293	4.46872	4.51699	4.78011	4.84659	4.39024	5.01414	4.25951
ENSG00000171109	5.87142	6.01049	5.85321	6.03678	5.95448	5.9243	5.88486	6.0276
ENSG00000171115	-0.595236	-0.481119	-0.0974344	-1.04516	-0.575772	-0.507602	-0.559265	-0.530617
ENSG00000171121	-1.99314	-2.48456	-1.49689	-3.23369	-1.95878	-2.54269	-1.66289	-2.98911
ENSG00000171124	6.0681	6.01777	5.99865	6.09829	6.21461	5.87387	6.47941	5.6156
ENSG00000171130	2.18686	2.03718	2.13768	2.10202	2.49307	1.69026	2.12019	2.14305
ENSG00000171132	3.55707	3.68254	3.66962	3.57142	3.6312	3.59605	3.87354	3.39218
ENSG00000171135	4.69181	4.70575	4.69251	4.71869	4.86481	4.52696	4.57446	4.87695
ENSG00000171148	6.27144	6.06463	6.18564	6.15959	6.22255	6.1193	6.1886	6.17725
ENSG00000171150	4.21678	4.00121	4.22164	4.01053	4.12134	4.10192	4.05461	4.22646
ENSG00000171155	4.84626	4.70788	4.73561	4.83279	4.85076	4.70324	4.44833	5.15002
ENSG00000171159	4.99148	4.90369	4.95797	4.95552	5.26167	4.61067	5.15861	4.77343
ENSG00000171160	3.82557	3.77758	3.69039	3.93521	3.83658	3.76378	3.96056	3.68918
ENSG00000171161	4.2486	4.06967	4.1963	4.14381	4.38649	3.91925	4.2384	4.13893
ENSG00000171163	4.67193	4.71073	4.80192	4.58261	4.6855	4.69458	4.93122	4.48769
ENSG00000171169	3.38965	3.3011	3.24718	3.46424	3.2598	3.43359	3.53463	3.20049
ENSG00000171174	1.12411	1.55739	1.32223	1.37109	1.3659	1.33004	0.983204	1.69516
ENSG00000171202	3.66589	3.45255	3.4878	3.65608	3.74443	3.37158	3.44349	3.73492
ENSG00000171204	4.86804	4.63753	4.68675	4.84541	4.83865	4.67141	4.80708	4.7582
ENSG00000171206	6.85008	6.68379	6.76978	6.76838	6.79653	6.7427	6.8686	6.67823
ENSG00000171208	5.76438	5.66551	5.75868	5.68152	5.74973	5.68013	5.34677	6.11675
ENSG00000171219	6.07191	5.7856	6.0128	5.85749	6.08951	5.77973	6.24809	5.63231
ENSG00000171222	3.31891	3.10224	3.19742	3.26383	3.64126	2.71591	3.4271	3.02924
ENSG00000171223	6.69042	6.29227	6.53501	6.45845	6.74927	6.24597	6.63865	6.36515
ENSG00000171224	3.10386	2.97299	2.99545	3.10306	3.15642	2.9145	3.11038	3.01121
ENSG00000171227	-1.77301	-0.875388	-0.91275	-1.66817	-2.06738	-0.620702	-1.29859	-1.32646
ENSG00000171234	-0.0994323	0.147384	0.399674	-0.310654	-0.395237	0.415601	-0.60109	0.588713
ENSG00000171236	3.65567	3.95569	3.89211	3.71685	3.58333	4.02227	4.14723	3.49424
ENSG00000171241	2.00192	1.61708	1.26844	2.20258	1.63531	1.9176	0.402152	2.87025
ENSG00000171262	5.1043	5.00641	5.06566	5.05863	5.03691	5.07268	4.89651	5.26266
ENSG00000171282	3.0794	2.78683	3.03423	2.85312	3.05979	2.80474	3.17569	2.72696
ENSG00000171291	1.89076	2.0684	1.63525	2.34434	2.17159	1.77333	2.26985	1.70126
ENSG00000171295	3.9847	4.30211	4.25201	4.04386	4.04425	4.23741	4.10851	4.226
ENSG00000171298	6.27287	6.02772	6.32641	5.97553	6.25049	6.06751	6.62635	5.6791
ENSG00000171302	6.81242	6.80319	6.7872	6.83156	6.81214	6.80348	6.70308	6.92438
ENSG00000171303	-1.92809	-2.86697	-2.19317	-2.54093	-2.21431	-2.50871	-2.16335	-2.59647
ENSG00000171307	5.75686	5.66408	5.69863	5.73245	5.63316	5.78848	5.65054	5.80907
ENSG00000171310	5.94908	5.86609	5.87204	5.95175	5.82441	5.98901	5.77458	6.07307
ENSG00000171311	4.45407	4.43225	4.38069	4.52215	4.48139	4.40357	4.42008	4.51923
ENSG00000171314	7.42513	7.47696	7.27903	7.6236	7.32909	7.57116	7.33681	7.56685
ENSG00000171316	5.00324	4.77058	4.96062	4.8311	4.83848	4.94806	5.00314	4.82733
ENSG00000171320	0.00125381	-0.249618	-0.644989	0.229645	-0.454629	0.0989678	-1.66931	0.955245
ENSG00000171345	11.427	11.4343	11.3307	11.5207	11.4466	11.418	11.4688	11.3585
ENSG00000171346	6.9372	7.16242	7.18656	6.91064	7.19309	6.91259	7.48796	6.61139
ENSG00000171357	0.804591	0.544675	1.09835	0.178685	1.08856	0.188442	0.787818	0.579728
ENSG00000171365	3.58163	3.89316	3.85495	3.61429	3.77294	3.68696	3.80828	3.70344
ENSG00000171368	2.421	2.58166	2.60827	2.36705	2.65977	2.28927	2.96271	1.98644
ENSG00000171385	-0.505563	0.0510259	-0.436242	-0.0293866	0.097805	-0.616434	0.167738	-0.690695
ENSG00000171388	1.94893	1.55171	1.55683	1.95358	1.8127	1.69242	1.46424	2.05395
ENSG00000171401	2.70581	2.64264	2.53374	2.86473	3.7218	1.41637	2.52008	2.90446
ENSG00000171403	-3.67389	-1.92827	-1.80841	-3.54521	-3.81711	-1.82294	-2.93975	-2.59794
ENSG00000171421	4.60921	4.61008	4.42638	4.80688	4.6305	4.58745	4.54773	4.72107
ENSG00000171425	4.32841	4.34304	4.33387	4.35113	4.33588	4.33235	4.5277	4.18741
ENSG00000171428	2.47341	2.64975	2.41564	2.71452	2.79348	2.33901	2.24707	2.89547
ENSG00000171443	3.35438	3.30123	3.38032	3.28453	3.53767	3.08859	3.52883	3.15562
ENSG00000171444	6.96474	7.11401	7.03194	7.04916	6.65363	7.42059	7.05629	7.03125
ENSG00000171448	2.3662	2.47	2.42169	2.41935	2.56089	2.26472	2.36597	2.49973
ENSG00000171450	0.459423	-1.41945	-0.691196	-0.0681005	-0.498888	-0.299474	-0.381267	-0.433937
ENSG00000171451	1.18849	1.37921	1.52982	1.07233	1.28663	1.2955	0.235236	2.23031
ENSG00000171453	4.24418	4.35482	4.40695	4.19844	4.36525	4.22808	4.16284	4.48687
ENSG00000171456	6.13722	6.16571	6.26686	6.04082	6.1269	6.17872	6.12899	6.20244
ENSG00000171462	1.18237	1.0864	1.22934	1.04102	0.997844	1.27623	1.16413	1.12021
ENSG00000171466	5.54992	5.45099	5.50247	5.5112	5.48175	5.52275	5.62958	5.41082
ENSG00000171467	4.58374	4.57467	4.71869	4.44529	4.51085	4.64878	4.64202	4.56819
ENSG00000171469	6.31011	6.40216	6.39447	6.32361	6.18054	6.53131	6.37686	6.35958
ENSG00000171471	0.922066	0.673613	0.940737	0.657831	0.397303	1.20244	0.801375	0.807132
ENSG00000171475	6.2431	6.30567	6.26069	6.29414	6.20361	6.34519	6.31637	6.25689
ENSG00000171476	3.37359	2.28551	2.8635	3.09913	3.58095	1.96194	3.66423	1.92902
ENSG00000171488	6.0616	6.00296	5.88193	6.19007	5.91671	6.1438	5.9387	6.15582
ENSG00000171490	7.35319	7.36496	7.33303	7.38576	7.36864	7.35194	7.37408	7.34642
ENSG00000171492	5.36977	5.54693	5.44395	5.48149	5.55499	5.35832	5.47214	5.48449
ENSG00000171497	5.1178	5.09399	5.09869	5.12683	5.12014	5.09209	5.09511	5.16638
ENSG00000171502	-0.633697	-2.39904	-1.44571	-1.39293	-1.15821	-1.74212	-1.65675	-1.15699
ENSG00000171503	4.4837	4.37043	4.2674	4.60412	4.47708	4.37698	4.33365	4.57198
ENSG00000171517	6.26606	6.51109	6.30723	6.47648	6.02723	6.73814	6.3964	6.40547
ENSG00000171522	3.28041	3.26694	3.29482	3.26363	3.4572	3.07969	3.14884	3.44789
ENSG00000171530	6.08452	6.04173	5.94265	6.192	6.07404	6.05218	6.00113	6.15585
ENSG00000171533	0.470572	0.878147	1.25777	0.0169229	0.810172	0.505299	0.392827	0.961525
ENSG00000171552	8.02143	8.14856	8.08426	8.08331	8.25132	7.9246	8.20667	7.95379
ENSG00000171566	6.07873	6.02498	6.06795	6.04325	5.99571	6.10895	6.00054	6.13404
ENSG00000171574	2.9919	2.39743	2.7013	2.72407	2.7291	2.68039	2.56808	2.89032
ENSG00000171587	0.820456	1.55866	1.41956	1.04775	0.48	1.84052	0.811723	1.56664
ENSG00000171603	9.26495	9.28033	9.28192	9.25816	9.12949	9.4177	9.27052	9.25438
ENSG00000171604	3.97946	3.55864	3.81381	3.78182	4.23182	3.25269	4.00014	3.59838
ENSG00000171606	5.24452	5.47433	5.43539	5.28884	5.28121	5.43421	5.44186	5.31717
ENSG00000171608	4.70026	4.7582	4.66957	4.80445	4.75525	4.69974	4.90196	4.60286
ENSG00000171612	2.21662	1.62769	1.93122	1.96025	2.05968	1.8042	1.97942	1.92578
ENSG00000171617	6.02189	6.18731	5.88176	6.33349	6.13962	6.06769	5.90579	6.33012
ENSG00000171621	6.04665	5.92335	5.99226	5.98694	5.94254	6.03325	6.08301	5.91927
ENSG00000171631	2.52699	2.02681	2.22092	2.35859	2.08036	2.49113	2.3284	2.26859
ENSG00000171634	6.49939	6.42925	6.52639	6.40704	6.44986	6.4853	6.53887	6.41088
ENSG00000171649	3.22398	3.20537	3.258	3.18008	3.36039	3.05335	3.28029	3.19096
ENSG00000171658	0.915972	1.8136	1.52235	1.19929	1.29141	1.4283	1.53439	1.20375
ENSG00000171680	6.55585	6.70828	6.72508	6.5404	6.66549	6.60172	6.72803	6.55053
ENSG00000171681	5.73327	5.71837	5.82423	5.63197	5.6839	5.77486	5.98567	5.49354
ENSG00000171700	3.48895	3.5521	3.4784	3.57645	3.64252	3.38392	3.67444	3.40401
ENSG00000171703	3.7298	3.60975	3.75908	3.59026	3.72739	3.60821	3.99677	3.36449
ENSG00000171711	-1.80649	-1.18017	-2.58384	-0.680638	-2.42983	-0.776696	-2.16419	-0.974385
ENSG00000171714	-1.33921	-2.31606	-1.97803	-1.35493	-0.890934	-2.97804	-1.06264	-2.72655
ENSG00000171720	6.28078	6.30653	6.23091	6.36284	6.25515	6.32983	6.21024	6.40066
ENSG00000171723	4.05969	3.95169	4.18581	3.8244	4.12559	3.87782	4.05877	4.00874
ENSG00000171729	4.85166	4.64852	4.63123	4.89603	4.78292	4.72245	4.85312	4.70387
ENSG00000171735	4.72979	4.56068	4.67322	4.63602	4.64109	4.65362	4.75544	4.58945
ENSG00000171747	-2.52366	-2.363	-2.20241	-2.95782	-1.09785	-4.93657	-1.73683	-3.80001
ENSG00000171757	-0.443745	-0.283085	-0.360746	-0.367467	-0.317095	-0.405045	-0.658124	-0.0849923
ENSG00000171763	3.72577	3.61429	3.72168	3.63273	3.71168	3.62768	3.7269	3.66584
ENSG00000171766	0.630948	-0.24234	-0.0976626	0.635165	0.765266	-0.388957	0.357203	0.0963454
ENSG00000171790	-0.356374	-0.90941	-0.458696	-0.806453	-0.831273	-0.431897	-1.1396	-0.143881
ENSG00000171791	-0.316001	-1.11227	-0.998154	-0.429851	-0.745549	-0.677379	-1.08301	-0.363281
ENSG00000171792	3.76804	3.80585	3.77845	3.80772	3.85861	3.71199	3.68442	3.93862
ENSG00000171793	5.45275	5.48892	5.35764	5.59203	5.4445	5.49205	5.11531	5.8529
ENSG00000171806	2.56516	2.45663	2.31635	2.7209	2.65409	2.36829	2.39914	2.65616
ENSG00000171811	-0.994712	-0.771317	-0.251464	-1.3939	-1.98051	0.0351895	-1.6702	-0.239384
ENSG00000171812	1.99135	1.70114	1.88691	1.81812	2.01117	1.68341	1.52873	2.20128
ENSG00000171813	4.21027	3.97658	4.18887	4.01948	4.4295	3.70917	4.50594	3.68073
ENSG00000171817	-1.23028	-1.69765	-1.62742	-1.2833	-1.49014	-1.42197	-1.49246	-1.44016
ENSG00000171823	2.60975	2.67616	2.64663	2.64422	3.01768	2.21727	2.68825	2.62573
ENSG00000171824	6.08135	6.09125	6.10273	6.07692	6.08691	6.08482	5.95761	6.24367
ENSG00000171827	2.17829	2.015	1.93456	2.28769	2.20491	1.98538	2.28444	1.93386
ENSG00000171840	-1.07198	-1.27389	-0.923333	-1.43774	-1.28973	-1.04099	-1.26063	-1.08804
ENSG00000171843	4.85284	4.78458	4.73662	4.91581	4.71074	4.92507	4.79156	4.89795
ENSG00000171847	-1.06325	-1.04698	-1.68308	-0.481279	-0.954367	-1.13774	-1.29371	-0.854382
ENSG00000171848	3.35971	2.94791	2.47991	3.69558	3.69408	2.6895	1.70335	4.33522
ENSG00000171853	4.72042	4.77253	4.73354	4.77255	4.76991	4.72041	4.7662	4.77766
ENSG00000171858	7.93509	7.98005	7.82976	8.08329	7.94809	7.96813	7.87738	8.03056
ENSG00000171860	-0.0130799	1.19108	1.17839	0.127026	-0.054746	1.21778	0.328362	0.882322
ENSG00000171861	3.09274	3.1712	3.15837	3.11106	3.28187	2.96395	3.18979	3.11085
ENSG00000171862	6.55159	6.36189	6.52426	6.3952	6.46089	6.45995	6.44577	6.49106
ENSG00000171863	8.70858	8.67183	8.56171	8.81455	8.56562	8.81598	8.59441	8.77025
ENSG00000171865	4.22729	4.1815	4.16189	4.26178	4.25869	4.14865	4.04846	4.41013
ENSG00000171867	8.95554	8.81937	8.90794	8.86158	8.82952	8.94703	8.96282	8.79393
ENSG00000171877	2.77371	2.18457	2.52842	2.46488	2.50053	2.4815	2.40375	2.62302
ENSG00000171885	-2.17813	-2.91055	-2.04853	-3.0684	-2.54656	-2.47839	-2.68889	-2.34708
ENSG00000171889	1.69412	1.17905	1.44053	1.48729	1.7396	1.12551	1.6564	1.25198
ENSG00000171903	0.491178	-0.291578	0.189324	0.19354	0.419116	-0.186943	1.49681	-1.82013
ENSG00000171914	0.805491	1.41753	1.00638	1.20679	1.32354	0.872548	1.33595	0.875603
ENSG00000171928	5.56266	5.51542	5.62742	5.45744	5.65642	5.42257	5.62273	5.49446
ENSG00000171940	6.77495	6.78969	6.80106	6.76634	6.79884	6.7692	6.89707	6.67935
ENSG00000171943	0.959632	1.12029	1.08313	0.99177	1.27678	0.786462	0.930923	1.15938
ENSG00000171951	-0.767448	-0.606789	-0.436176	-0.984398	-1.08861	-0.258599	-0.123538	-1.32499
ENSG00000171953	3.52998	3.6482	3.53968	3.65031	3.62959	3.54546	3.52783	3.69534
ENSG00000171960	4.44835	4.44218	4.26495	4.63055	4.36408	4.51999	4.17888	4.74242
ENSG00000171962	-0.451184	-0.343964	0.179786	-0.978001	-0.987167	0.180539	-0.610998	-0.196128
ENSG00000171970	2.35039	2.44032	2.37719	2.42044	2.23236	2.55626	2.52498	2.29488
ENSG00000171984	1.46212	1.40596	1.38436	1.48684	1.04006	1.8145	1.47905	1.40717
ENSG00000171988	6.22752	6.13831	6.25167	6.11985	6.16728	6.20463	6.35114	6.03859
ENSG00000171992	7.85697	7.78692	7.79081	7.85112	7.61365	8.03186	7.97469	7.66299
ENSG00000172000	-0.68833	0.927524	0.0485203	0.330579	-0.31876	0.628728	0.0649859	0.316594
ENSG00000172006	1.61795	1.72754	1.55773	1.79609	1.69202	1.64742	1.86872	1.48913
ENSG00000172007	3.60855	3.58279	3.60013	3.60391	3.47873	3.71051	3.52407	3.71351
ENSG00000172009	4.81326	4.73521	4.62622	4.93594	4.91298	4.63623	4.49907	5.09352
ENSG00000172031	2.1521	2.18654	1.96728	2.37041	2.12816	2.21124	1.92737	2.42104
ENSG00000172037	7.1817	7.06562	7.24599	7.00213	7.18503	7.06843	7.20843	7.04483
ENSG00000172046	5.55909	5.62916	5.5654	5.633	5.67356	5.51453	5.72436	5.50027
ENSG00000172053	7.12412	7.2745	7.13897	7.261	7.03512	7.3611	7.11522	7.28847
ENSG00000172057	5.73392	5.70185	5.71787	5.72729	5.59366	5.84185	5.70589	5.76789
ENSG00000172059	3.74551	3.48456	3.81639	3.41828	3.68517	3.55141	3.72743	3.56262
ENSG00000172062	1.53845	1.39604	1.16711	1.76835	1.37007	1.56269	1.46246	1.48852
ENSG00000172071	5.33047	4.97498	5.2087	5.11759	5.1146	5.2049	5.18763	5.17543
ENSG00000172081	6.50355	6.51555	6.43862	6.58566	6.4905	6.52672	6.35187	6.68597
ENSG00000172086	4.59309	4.51453	4.57075	4.5522	4.43923	4.67181	4.68317	4.47661
ENSG00000172113	4.39687	4.21213	4.20899	4.42396	4.27975	4.33267	4.39472	4.26956
ENSG00000172115	6.65192	6.81439	6.6834	6.78689	6.81082	6.65361	6.39876	7.07951
ENSG00000172123	2.98501	3.30646	3.27563	3.0417	2.94687	3.33894	2.79801	3.50997
ENSG00000172137	-0.399921	-1.13235	-0.564764	-0.945562	-0.852543	-0.623908	-0.813001	-0.675812
ENSG00000172139	-2.49661	-1.85052	-2.26072	-2.12305	-1.46554	-2.98233	-2.23096	-2.17866
ENSG00000172159	-0.138778	0.447188	-0.268479	0.587419	0.596838	-0.349639	0.618211	-0.366964
ENSG00000172164	2.57934	2.63229	2.30875	2.93465	3.10599	2.07016	2.60634	2.63803
ENSG00000172167	1.78504	1.73024	1.86457	1.65779	1.74654	1.76997	1.2408	2.26964
ENSG00000172171	2.89022	2.95686	3.01202	2.83935	2.95742	2.88428	2.82941	3.05644
ENSG00000172172	5.52218	5.34887	5.36107	5.52555	5.49311	5.37978	5.3352	5.5817
ENSG00000172175	5.99709	5.80832	5.90053	5.91884	6.06483	5.74615	6.01586	5.82413
ENSG00000172183	4.63426	4.83397	4.77007	4.70716	4.73593	4.72697	4.73203	4.78433
ENSG00000172197	1.95434	2.31621	1.98836	2.2865	2.3892	1.86736	2.15887	2.12987
ENSG00000172201	0.485792	-1.31291	-0.391456	-0.253787	-0.348191	-0.312082	-0.438426	-0.205554
ENSG00000172215	-2.98704	-2.08941	-2.14699	-2.74629	-2.73373	-2.27853	-4.1304	-1.27074
ENSG00000172216	6.54121	6.47712	6.61152	6.40818	6.76145	6.26262	6.72759	6.30278
ENSG00000172239	5.99028	6.04704	6.00677	6.03756	6.04028	5.99767	6.02466	6.04335
ENSG00000172244	1.22868	1.05165	1.25199	1.03161	1.16047	1.12303	0.90837	1.39278
ENSG00000172250	-0.940384	-0.294297	-0.208069	-1.12485	-0.585828	-0.69823	-0.478106	-0.821735
ENSG00000172260	0.279479	-1.43433	-0.14175	-1.02874	-0.452459	-0.722458	-2.6602	1.29899
ENSG00000172262	4.76046	4.79299	4.73868	4.82863	4.7232	4.82811	4.74495	4.85947
ENSG00000172264	0.088348	0.580214	0.18275	0.487069	0.55125	0.133993	0.101559	0.562971
ENSG00000172269	5.32483	5.32316	5.31067	5.34958	5.26038	5.38688	5.25398	5.43939
ENSG00000172270	9.3356	9.44585	9.37698	9.39936	9.38365	9.40039	9.41255	9.34818
ENSG00000172273	4.3388	4.50352	4.5177	4.32351	4.37185	4.46378	4.65421	4.2231
ENSG00000172292	6.54068	6.44148	6.46672	6.52132	6.60946	6.37841	6.61783	6.38231
ENSG00000172296	2.82248	2.77249	2.95137	2.64287	2.67874	2.92102	2.93448	2.69387
ENSG00000172301	4.26072	4.35625	4.3422	4.28223	4.37658	4.23017	4.42295	4.2375
ENSG00000172315	4.08559	4.16159	4.11708	4.14176	4.21585	4.02639	4.05349	4.24424
ENSG00000172331	5.7838	5.90939	5.79834	5.90385	5.82543	5.86531	5.69091	6.0348
ENSG00000172336	4.2064	4.10099	4.26504	4.05045	4.32021	3.97644	4.20275	4.16109
ENSG00000172339	2.93386	2.94205	2.81336	3.06599	2.64512	3.21217	2.81956	3.08363
ENSG00000172340	5.56108	5.51176	5.54281	5.54068	5.50363	5.56942	5.4686	5.64613
ENSG00000172345	3.5477	3.56454	3.51836	3.60593	3.34909	3.75723	3.56301	3.59538
ENSG00000172348	-2.40213	-1.14193	-1.85268	-1.71501	-1.20268	-2.3569	-1.81905	-1.76675
ENSG00000172349	-1.38911	-1.89587	-1.29333	-2.00366	-1.88054	-1.36491	-1.78379	-1.49048
ENSG00000172354	7.64786	7.67997	7.59364	7.73312	7.71081	7.61956	7.6726	7.65204
ENSG00000172361	0.596333	1.19089	0.615226	1.17347	0.829783	0.974915	0.835662	0.974119
ENSG00000172366	3.19045	3.17981	3.0751	3.31936	3.42863	2.9179	3.31781	3.08886
ENSG00000172375	3.26928	3.16439	3.28565	3.15942	3.21792	3.21602	3.02871	3.45088
ENSG00000172379	3.31033	3.59685	3.45376	3.46692	3.34706	3.55735	3.34043	3.60709
ENSG00000172380	8.08588	8.05899	8.04632	8.09594	7.97201	8.17499	8.10039	8.03492
ENSG00000172382	0.944325	1.3218	1.19968	1.0325	1.45761	0.736109	1.39524	0.827813
ENSG00000172403	1.7732	1.72888	1.79306	1.71292	1.90214	1.57952	1.99999	1.50261
ENSG00000172409	3.98544	3.85307	3.99322	3.85886	3.91716	3.92297	3.83311	4.06244
ENSG00000172426	0.0608426	0.221502	0.222897	0.0502263	0.293084	-0.0206173	0.0135376	0.268654
ENSG00000172428	5.01518	5.12183	4.93433	5.21492	5.07334	5.06041	5.01678	5.16678
ENSG00000172432	7.00243	6.99438	7.09734	6.9007	6.96907	7.03236	7.08426	6.92131
ENSG00000172456	3.89033	3.94483	3.96985	3.87598	3.72065	4.11276	4.01058	3.87389
ENSG00000172458	0.75375	1.0347	0.825784	0.963453	0.91904	0.868157	0.871725	0.924025
ENSG00000172465	3.09032	2.97406	2.97311	3.11078	3.1769	2.8825	2.98842	3.12342
ENSG00000172466	6.35717	6.24931	6.35885	6.25419	6.30352	6.30896	6.31563	6.31762
ENSG00000172469	4.59692	4.40954	4.49143	4.53439	4.38789	4.62393	4.58774	4.47406
ENSG00000172476	-1.12915	-0.351817	-1.14624	-0.341144	0.184689	-1.60129	-1.30288	-0.213104
ENSG00000172478	1.81426	2.28979	1.97109	2.10876	2.32692	1.67442	2.70012	1.28387
ENSG00000172493	7.56995	7.7073	7.58051	7.69577	7.60048	7.67998	7.85584	7.41854
ENSG00000172500	5.5078	5.42695	5.39929	5.54881	5.4735	5.46175	5.39783	5.58049
ENSG00000172530	3.1997	3.16704	3.32275	3.04432	3.17893	3.18477	3.26152	3.14697
ENSG00000172531	6.95631	6.92358	6.8415	7.04111	6.98838	6.89217	6.90831	6.9811
ENSG00000172534	6.12991	5.9353	6.10815	5.96568	6.12587	5.9454	6.05191	6.04644
ENSG00000172543	-1.55853	-4.20523	-2.3479	-2.83826	-1.38148	-4.48324	-2.66787	-2.32606
ENSG00000172548	5.41705	5.65881	5.48865	5.59888	5.12798	5.9336	5.69787	5.42634
ENSG00000172575	-0.506669	-0.34601	-0.695227	-0.170535	-0.582524	-0.273346	-0.522919	-0.339375
ENSG00000172586	5.01863	5.05144	4.9655	5.11862	5.10335	4.96381	5.00284	5.11581
ENSG00000172590	5.28179	5.21381	5.19145	5.31774	5.27879	5.21555	5.12505	5.416
ENSG00000172594	2.75639	2.86156	2.54044	3.07737	2.84186	2.78236	2.61294	3.02781
ENSG00000172602	2.53622	2.18371	2.18607	2.57919	2.41067	2.31931	2.60924	2.14475
ENSG00000172613	2.97478	2.92991	3.05676	2.85586	2.7447	3.16035	2.95176	2.99304
ENSG00000172638	4.98446	4.89643	5.08511	4.80317	4.89664	4.98896	4.9415	4.9938
ENSG00000172660	7.21709	7.13625	7.09851	7.25605	7.03013	7.32081	6.9665	7.3922
ENSG00000172661	3.81804	3.77101	3.90487	3.69233	3.67583	3.9157	3.85201	3.7869
ENSG00000172663	4.9165	4.93854	4.86934	5.00236	5.0164	4.83314	5.1783	4.71436
ENSG00000172667	6.49136	6.47152	6.51353	6.45422	6.55576	6.41229	6.4976	6.48654
ENSG00000172671	1.72541	1.07604	1.4796	1.35016	1.56894	1.2487	1.10089	1.76433
ENSG00000172687	2.73053	2.74372	2.64751	2.83708	2.67172	2.80108	2.71556	2.79351
ENSG00000172716	2.42444	2.83028	3.0687	2.25434	2.60355	2.67172	1.58657	3.58748
ENSG00000172725	6.19025	6.17448	6.17835	6.19322	6.33517	6.03078	6.29542	6.09318
ENSG00000172728	3.24471	3.29124	3.2964	3.24765	3.31585	3.21198	3.32753	3.24928
ENSG00000172731	3.4982	3.52228	3.44325	3.59155	3.63836	3.37798	3.4091	3.65805
ENSG00000172732	4.75311	4.64759	4.86801	4.53336	4.79263	4.6049	4.84217	4.60654
ENSG00000172738	1.00919	1.2042	1.13621	1.06743	1.08245	1.11874	1.48262	0.707757
ENSG00000172746	-2.44133	-2.28067	-2.06759	-2.66689	-2.7649	-1.95977	-2.4024	-2.3501
ENSG00000172748	1.30144	1.43004	1.31237	1.42282	1.16567	1.55982	1.24926	1.49261
ENSG00000172757	9.9795	9.95174	9.88788	10.0368	9.90921	10.024	9.85855	10.0487
ENSG00000172765	5.84694	5.77418	5.79684	5.83493	5.81368	5.81216	6.00655	5.64628
ENSG00000172766	3.0038	3.29361	3.05692	3.24889	3.22711	3.06358	3.18936	3.14518
ENSG00000172775	5.62375	5.74728	5.75484	5.62517	5.61548	5.75454	5.58328	5.82578
ENSG00000172780	1.02438	0.909409	0.908147	1.04582	1.36526	0.525458	1.08913	0.851928
ENSG00000172785	3.85109	3.65799	3.67372	3.85333	3.68902	3.82161	3.68857	3.87212
ENSG00000172794	-0.0295909	0.834676	0.326411	0.46408	0.711878	0.0715105	0.510449	0.280349
ENSG00000172795	5.04049	4.8772	5.00853	4.92422	4.95616	4.96603	4.96502	5.00799
ENSG00000172803	0.0771174	0.393896	1.02374	-0.675092	-0.104176	0.583722	0.309886	0.135415
ENSG00000172809	8.2606	8.3225	8.18791	8.39217	8.1792	8.405	8.22348	8.34774
ENSG00000172817	-0.266597	-0.711659	-0.529907	-0.392238	0.0968484	-1.13914	-0.494276	-0.441976
ENSG00000172818	2.90599	2.69629	2.81182	2.8269	3.25833	2.25682	3.1251	2.47942
ENSG00000172819	6.18604	5.97171	6.11738	6.05086	6.13236	6.03692	6.3869	5.79234
ENSG00000172824	1.41366	1.40271	1.44321	1.37687	1.28167	1.53476	1.36048	1.47229
ENSG00000172828	0.381792	0.118645	1.00562	-0.614139	-0.0927508	0.66131	0.378951	0.130384
ENSG00000172830	6.28138	6.43477	6.29312	6.42914	6.24297	6.47393	6.51569	6.22421
ENSG00000172831	5.61335	5.46966	5.50395	5.59579	5.67493	5.41081	5.61889	5.50649
ENSG00000172840	3.25783	3.27455	3.39966	3.12518	3.35624	3.15768	3.48402	3.07131
ENSG00000172845	6.32711	6.09781	6.33943	6.0918	6.25768	6.1753	6.21491	6.23966
ENSG00000172869	5.38867	5.21498	5.3517	5.26618	5.314	5.29685	5.42351	5.22607
ENSG00000172878	1.51664	1.78941	1.80055	1.5035	1.60122	1.70059	1.54857	1.77248
ENSG00000172888	4.85482	4.70224	4.80592	4.7689	4.8051	4.75582	4.89334	4.71673
ENSG00000172889	3.15515	3.32945	3.02739	3.46428	3.24546	3.24148	3.16169	3.36149
ENSG00000172890	6.45875	6.71333	6.67622	6.49787	6.40886	6.76326	6.73453	6.45318
ENSG00000172893	6.15329	6.03114	6.04184	6.15096	6.1103	6.07362	5.92598	6.2872
ENSG00000172901	-0.94479	-1.41216	-0.804667	-1.59988	-0.410454	-2.10782	-1.33401	-0.919139
ENSG00000172915	2.50511	2.87222	2.70532	2.67006	2.80074	2.56103	2.73222	2.66946
ENSG00000172922	3.295	2.97803	3.27175	3.01682	3.19387	3.08651	3.03509	3.30439
ENSG00000172927	3.30684	3.39636	3.09552	3.64137	3.7785	2.88399	3.47519	3.26225
ENSG00000172932	5.2087	5.22942	5.28267	5.16153	5.25105	5.18835	5.50077	4.96767
ENSG00000172936	6.00222	6.16655	6.12251	6.05128	6.15529	6.01187	6.03969	6.15671
ENSG00000172939	6.73817	6.62603	6.64665	6.7224	6.74275	6.62404	6.58891	6.79147
ENSG00000172943	5.02051	5.09777	5.19262	4.92618	5.04012	5.07831	5.2358	4.9219
ENSG00000172954	4.31793	4.10488	4.13112	4.32134	4.25705	4.17049	4.34518	4.13397
ENSG00000172955	0.270323	-0.365484	0.243164	-0.327704	-0.100963	0.0955311	0.488367	-0.621604
ENSG00000172965	4.58949	4.45603	4.47315	4.59148	4.48948	4.55765	4.55991	4.54033
ENSG00000172974	2.32069	2.73224	2.37068	2.69045	2.39455	2.65882	2.55195	2.53976
ENSG00000172977	4.31783	4.27236	4.30494	4.30053	4.33298	4.25388	4.46494	4.17071
ENSG00000172985	2.36426	1.56207	2.18054	1.76871	1.98411	1.96902	1.49471	2.50547
ENSG00000172986	1.5141	1.81756	1.88634	1.4935	0.906451	2.3414	1.2924	2.01978
ENSG00000172992	5.01418	5.29141	5.06493	5.25168	5.12119	5.18088	5.31674	5.03462
ENSG00000173011	5.02728	4.83451	4.94752	4.93451	4.97809	4.88949	5.07725	4.83621
ENSG00000173013	0.106621	0.51664	0.36211	0.24824	0.519983	0.0867556	0.246204	0.370653
ENSG00000173020	6.7921	6.68727	6.75276	6.73063	6.89448	6.59189	6.9558	6.53509
ENSG00000173039	6.85646	6.89845	6.8936	6.86313	6.9183	6.83902	6.99223	6.77154
ENSG00000173040	3.53087	3.16457	3.50309	3.21036	3.2519	3.47154	3.51689	3.23549
ENSG00000173041	3.65999	3.39848	3.60347	3.47447	3.47094	3.60034	3.62946	3.48553
ENSG00000173064	5.52019	5.40974	5.48764	5.45487	5.52518	5.40834	5.58264	5.38866
ENSG00000173065	5.77805	5.81506	5.80722	5.79295	5.83499	5.75986	5.97412	5.64959
ENSG00000173068	0.281287	0.328736	0.359643	0.256304	0.110413	0.488923	-0.262241	0.822973
ENSG00000173077	0.110749	-0.160703	0.144661	-0.203097	-0.451118	0.542463	1.21052	-1.54454
ENSG00000173083	0.180863	0.195037	0.258535	0.12057	0.702399	-0.293562	-0.895756	1.20448
ENSG00000173085	3.1687	3.23516	3.17004	3.24428	3.24022	3.16676	2.84834	3.57806
ENSG00000173110	0.394233	0.272493	0.301899	0.391474	0.772287	-0.199807	0.889462	-0.328327
ENSG00000173113	6.3083	6.25562	6.23046	6.33989	6.24967	6.3117	6.10147	6.4858
ENSG00000173120	7.43103	7.32549	7.42265	7.33372	7.46475	7.29618	7.4487	7.30857
ENSG00000173137	2.36915	2.08767	2.19452	2.28662	2.2409	2.22418	2.33604	2.15764
ENSG00000173141	4.29472	4.1518	4.06573	4.40384	4.33844	4.1077	4.1791	4.3226
ENSG00000173145	4.63326	4.4344	4.66127	4.41912	4.54764	4.52576	4.53876	4.59106
ENSG00000173153	5.40824	5.4597	5.38283	5.49726	5.66776	5.1935	5.50667	5.40121
ENSG00000173156	5.81028	5.74403	5.82772	5.73413	5.94925	5.60439	5.94207	5.64131
ENSG00000173163	3.93023	3.79635	3.87504	3.86832	3.79282	3.93708	3.89194	3.88866
ENSG00000173166	3.32842	3.23518	3.34963	3.22361	3.50466	3.02402	3.57209	3.00596
ENSG00000173171	3.65943	3.59547	3.47033	3.80027	3.60659	3.64773	3.61265	3.69043
ENSG00000173175	-1.14875	-0.371419	-0.757881	-0.740506	-0.671583	-0.809864	-1.1102	-0.429869
ENSG00000173193	6.92148	6.81007	6.92922	6.80449	6.84767	6.88849	6.98198	6.75957
ENSG00000173200	0.0393667	0.406477	-0.0675483	0.493929	-0.498393	0.849884	-0.0138893	0.446069
ENSG00000173207	3.39013	2.92276	3.03868	3.28131	3.10791	3.20195	2.74097	3.59153
ENSG00000173209	4.33601	5.07461	4.84635	4.5752	4.60816	4.79615	4.77761	4.68361
ENSG00000173210	6.13675	6.19186	6.19233	6.14114	6.27117	6.05825	6.17272	6.18263
ENSG00000173212	1.09058	1.21224	1.12345	1.18416	0.592803	1.66924	1.09102	1.22239
ENSG00000173214	2.34435	1.95509	2.21772	2.10627	2.21188	2.10028	2.22124	2.12544
ENSG00000173218	6.40204	6.43137	6.40622	6.43229	6.42041	6.41611	6.55249	6.3002
ENSG00000173221	6.97375	7.04077	7.0263	6.99016	6.98627	7.03059	7.05153	6.97148
ENSG00000173226	4.20468	3.98448	4.06768	4.15024	4.18467	4.00653	4.23656	4.00756
ENSG00000173227	4.14048	3.08372	3.75578	3.66829	4.12439	3.11456	4.31615	2.92159
ENSG00000173230	7.31923	7.05326	7.28035	7.09298	7.07207	7.30539	7.24969	7.12847
ENSG00000173239	-1.99779	-1.83713	-1.98938	-1.85171	-1.94747	-1.8793	-2.39763	-1.49734
ENSG00000173253	-0.729394	-0.237529	-0.95831	-0.0501228	-0.918744	-0.0800558	-0.596895	-0.358182
ENSG00000173258	-1.01173	-0.93596	-0.736536	-1.21554	-1.32453	-0.628331	-1.09848	-0.865607
ENSG00000173261	-2.5203	-2.35964	-2.08654	-2.84195	-3.24342	-1.59029	-1.71493	-3.2476
ENSG00000173264	4.22567	4.38166	4.3289	4.28318	4.41079	4.1802	4.46131	4.18329
ENSG00000173267	3.77409	3.46572	3.44997	3.84728	3.63984	3.61407	4.04886	3.22295
ENSG00000173269	-0.216816	-0.541583	-0.597539	-0.114734	0.0477831	-0.827464	-0.396888	-0.344588
ENSG00000173272	4.69706	4.09638	4.33985	4.52279	4.60912	4.20162	4.57294	4.30086
ENSG00000173273	5.75546	5.80871	5.82636	5.74492	5.70602	5.86119	5.93344	5.66451
ENSG00000173275	3.20917	3.18485	3.35354	3.03467	3.28775	3.09211	3.30251	3.12931
ENSG00000173276	4.76737	4.76182	4.82853	4.70957	4.78157	4.74634	4.891	4.68572
ENSG00000173281	6.46514	6.36874	6.53782	6.2996	6.36008	6.48159	6.53834	6.31594
ENSG00000173295	0.640877	1.18426	0.552716	1.26793	0.778768	1.05339	1.06835	0.792597
ENSG00000173320	2.74267	2.9479	2.75198	2.94737	2.87718	2.79543	3.21952	2.47733
ENSG00000173327	5.48782	5.53859	5.54021	5.49375	5.70092	5.31961	5.56033	5.50362
ENSG00000173334	5.4733	5.37071	5.44715	5.40987	5.47439	5.37467	5.73432	5.13723
ENSG00000173376	2.30763	-1.61021	1.75714	0.710387	2.82714	-3.71645	2.38767	-1.73377
ENSG00000173391	-0.407072	-3.05377	-3.51967	0.318439	-1.67688	-1.66883	-0.935937	-2.4686
ENSG00000173402	7.15074	6.91732	7.02459	7.04623	6.98582	7.0846	6.91376	7.16342
ENSG00000173406	-2.14317	-2.34508	-2.46915	-1.96891	-2.10007	-2.39447	-1.63042	-2.95663
ENSG00000173409	3.68913	3.62435	3.56583	3.76472	3.67736	3.63499	3.62759	3.73538
ENSG00000173418	6.52013	6.52703	6.41879	6.63439	6.53625	6.5128	6.53827	6.52888
ENSG00000173432	9.30495	9.80195	9.53541	9.56454	9.55379	9.55247	9.32619	9.76007
ENSG00000173436	4.48615	4.58997	4.38975	4.6976	4.52911	4.54613	4.39464	4.72647
ENSG00000173442	7.08642	6.90198	7.05612	6.93479	6.84019	7.15303	7.08889	6.90924
ENSG00000173451	3.38457	3.04305	3.16181	3.29948	3.21576	3.22359	3.32522	3.15795
ENSG00000173456	4.9097	4.79175	4.88778	4.82913	4.91944	4.78277	4.87283	4.88386
ENSG00000173457	6.1853	5.99434	6.03055	6.15872	6.08869	6.0923	5.98941	6.22086
ENSG00000173465	3.45611	3.27992	3.2879	3.47851	3.48813	3.24403	3.51137	3.27214
ENSG00000173473	7.21536	7.20407	7.14895	7.27196	7.09599	7.32456	7.25498	7.16975
ENSG00000173480	2.27912	2.31885	2.69613	1.86607	2.27667	2.31554	2.22612	2.4058
ENSG00000173482	6.38238	6.59769	6.64802	6.33359	6.29051	6.69247	6.66751	6.33039
ENSG00000173486	5.51226	5.31107	5.43763	5.40229	5.46035	5.37138	5.49687	5.37444
ENSG00000173511	4.80113	4.91666	4.84151	4.88703	4.88878	4.82338	5.0355	4.72446
ENSG00000173517	4.15179	4.09323	4.17979	4.07727	4.1388	4.10504	4.11746	4.18143
ENSG00000173530	7.21251	7.31401	7.30134	7.22578	7.32086	7.20646	7.0559	7.47506
ENSG00000173531	2.76431	2.72367	2.95272	2.52007	2.72716	2.75801	2.95959	2.54811
ENSG00000173535	4.46795	4.36119	4.47177	4.37203	4.67529	4.12468	4.68795	4.17003
ENSG00000173540	0.276177	0.270187	0.402861	0.14974	0.457878	0.104221	-0.606721	1.09328
ENSG00000173542	5.80319	5.80717	5.82658	5.79137	5.86863	5.74347	5.87425	5.77063
ENSG00000173545	5.15232	5.15225	5.10748	5.21094	5.1336	5.17131	5.15194	5.20166
ENSG00000173546	2.03814	1.57076	1.90246	1.7238	1.75312	1.87282	1.67449	1.9798
ENSG00000173548	7.07522	7.01085	7.0402	7.04748	6.9974	7.09236	7.2118	6.88072
ENSG00000173559	6.46861	6.88431	6.76157	6.59625	6.55743	6.79179	6.51847	6.849
ENSG00000173566	2.74058	2.73512	2.81164	2.66864	2.75108	2.7201	2.78537	2.72555
ENSG00000173567	-0.293665	-0.869971	-0.744012	-0.503249	-0.937456	-0.338772	-2.00279	0.482472
ENSG00000173575	7.81735	7.67142	7.82447	7.66253	7.79984	7.69624	7.98763	7.49634
ENSG00000173581	2.63289	2.33497	2.5716	2.41461	2.74791	2.20694	2.39015	2.64018
ENSG00000173588	2.71317	2.7811	2.7972	2.70146	2.77698	2.71064	2.76213	2.76613
ENSG00000173597	0.0419726	1.05927	0.236931	0.88156	0.57379	0.583662	0.481843	0.663911
ENSG00000173598	5.06752	4.93307	5.04222	4.97401	5.04591	4.95853	5.13667	4.91274
ENSG00000173599	5.95456	6.16637	5.95998	6.16888	5.70011	6.40671	6.05324	6.09994
ENSG00000173611	2.78862	2.25741	2.47972	2.61739	2.59218	2.47565	2.67687	2.42565
ENSG00000173614	4.30158	4.55569	4.37086	4.4999	4.30695	4.5452	4.3652	4.54052
ENSG00000173621	3.52386	2.39454	3.12725	2.97758	3.57637	2.32169	3.35712	2.70255
ENSG00000173638	3.12473	2.93246	3.02942	3.04829	3.2277	2.82179	2.94021	3.17308
ENSG00000173653	4.26304	4.20312	4.32768	4.14485	4.39425	4.05646	4.37791	4.13248
ENSG00000173660	7.04423	7.10598	6.93751	7.21493	7.08579	7.06432	6.9772	7.18129
ENSG00000173674	6.26077	6.11102	6.09922	6.28195	6.20394	6.16994	6.091	6.31013
ENSG00000173681	3.94327	3.76746	3.77855	3.95462	3.71607	4.00076	4.02051	3.74284
ENSG00000173692	7.14975	7.11379	7.07872	7.18642	7.03677	7.22547	6.924	7.34612
ENSG00000173698	-3.01267	-0.53008	-1.87441	-1.34972	-1.83	-1.3659	-2.13268	-1.1873
ENSG00000173705	0.136946	-0.498861	-0.198902	-0.157448	-0.0923223	-0.26022	-0.786095	0.415068
ENSG00000173706	7.10897	6.8785	7.18444	6.80484	7.00181	6.99001	6.76062	7.23775
ENSG00000173715	4.12469	3.87705	4.11625	3.90173	3.96371	4.05429	4.22674	3.82447
ENSG00000173726	7.7826	7.69813	7.6565	7.82218	7.76802	7.71552	7.75912	7.7168
ENSG00000173727	-0.553773	-0.2067	0.336573	-1.18287	-0.422465	-0.354295	-0.733478	-0.0291012
ENSG00000173744	7.166	7.12088	7.12521	7.16317	7.13011	7.15851	7.11762	7.17534
ENSG00000173757	4.93822	4.96884	5.05302	4.8589	4.98698	4.9173	5.04923	4.90355
ENSG00000173762	-1.89218	-1.36895	-0.929632	-2.54198	-1.26974	-2.11911	-1.8247	-1.4829
ENSG00000173786	6.26403	6.4057	6.31074	6.36485	6.37534	6.29399	6.25952	6.43376
ENSG00000173801	9.50923	9.60076	9.48605	9.61805	9.55723	9.55564	9.65634	9.43238
ENSG00000173805	0.926026	-0.00446221	0.0989073	0.901392	0.568657	0.388006	0.574358	0.39059
ENSG00000173812	9.01237	8.97593	8.96567	9.01705	9.1097	8.88246	9.06284	8.90702
ENSG00000173818	2.89465	3.1997	3.14293	2.94008	3.10069	2.97165	3.20519	2.90911
ENSG00000173821	7.17217	7.04604	7.25258	6.96645	7.06726	7.15611	7.17941	7.04494
ENSG00000173825	-1.71545	-2.9333	-2.44285	-2.01568	-2.15483	-2.37616	-1.74017	-2.91026
ENSG00000173838	-1.11713	-1.07677	-2.65333	0.1473	-1.74466	-0.576958	-0.530618	-1.54245
ENSG00000173846	5.25106	5.20681	5.32471	5.14124	5.13583	5.32961	5.41816	5.08183
ENSG00000173848	8.73691	8.764	8.65275	8.84412	8.5486	8.95401	8.65354	8.83126
ENSG00000173852	4.72709	4.558	4.63745	4.65901	4.53488	4.74214	4.24348	5.06913
ENSG00000173875	4.68257	4.64869	4.84812	4.48318	4.66581	4.66502	4.74337	4.63842
ENSG00000173889	5.1931	5.1059	5.21633	5.09365	5.11062	5.19386	5.30744	5.03531
ENSG00000173890	1.79963	1.99035	1.89785	1.88784	2.14832	1.60595	2.01322	1.78235
ENSG00000173894	1.47499	1.45997	1.49401	1.44646	1.02987	1.86467	1.05091	1.85472
ENSG00000173898	5.41541	5.28864	5.3514	5.37057	5.54309	5.15949	5.66963	5.06127
ENSG00000173905	5.24358	5.16854	5.19183	5.2329	5.15925	5.2521	5.08096	5.37789
ENSG00000173914	3.52576	3.70575	3.53969	3.70343	3.46061	3.76496	3.54201	3.73267
ENSG00000173915	6.51547	6.56544	6.41453	6.67202	6.56823	6.51351	6.50881	6.59187
ENSG00000173917	-3.62068	-1.25838	-1.09626	-2.91795	-2.22579	-2.15762	-5.21154	-0.301259
ENSG00000173918	4.3293	4.93838	4.5808	4.73213	4.26039	4.9884	4.15451	5.12125
ENSG00000173926	0.265297	0.425957	0.219277	0.474782	0.548997	0.13174	0.367873	0.322325
ENSG00000173928	1.19037	0.9115	1.11148	1.00473	1.30109	0.789711	1.04068	1.09298
ENSG00000173930	-2.17466	-2.86199	-1.71302	-3.69083	-1.30126	-4.40302	-2.26078	-2.73899
ENSG00000173933	2.32415	2.4708	2.55867	2.23775	2.34007	2.45152	2.24425	2.57796
ENSG00000173947	0.733276	1.00715	0.81383	0.920135	1.10347	0.599734	1.12763	0.58945
ENSG00000173950	4.78071	4.62864	4.57128	4.85872	4.6956	4.71464	4.73103	4.73287
ENSG00000173960	5.10417	5.04856	5.0821	5.08505	5.13864	5.01511	5.09857	5.10546
ENSG00000173991	-0.76367	-1.39151	-0.717624	-1.44669	-0.900206	-1.22797	-1.26253	-0.823203
ENSG00000173992	3.78736	3.81284	3.91742	3.68269	3.92679	3.65806	3.85957	3.78655
ENSG00000174004	-1.53787	-1.01464	-2.03058	-0.590348	-0.893439	-1.56223	-1.67002	-0.92584
ENSG00000174007	0.699723	0.894734	0.488712	1.08935	0.595121	0.991345	0.574471	1.0118
ENSG00000174010	2.73517	2.4008	2.64862	2.50892	2.6687	2.47269	2.60522	2.58446
ENSG00000174013	5.19061	5.21445	5.19583	5.221	5.26834	5.13447	5.17696	5.2745
ENSG00000174021	6.61407	6.57412	6.56728	6.62545	6.59558	6.59489	6.626	6.57867
ENSG00000174028	3.33901	3.55063	3.30603	3.59747	3.45832	3.41878	3.7755	3.14059
ENSG00000174032	4.78276	4.75431	4.72356	4.83001	4.77774	4.75919	4.81149	4.77825
ENSG00000174080	3.00311	3.29058	3.29862	2.99131	3.05147	3.2336	3.21107	3.11642
ENSG00000174093	2.82862	3.18738	2.97203	3.05325	2.88142	3.13017	3.07409	2.98245
ENSG00000174099	3.51009	3.72974	4.21468	3.06124	3.42444	3.8073	2.87514	4.36415
ENSG00000174100	5.05789	5.18796	5.06369	5.19428	5.14801	5.09527	4.91883	5.36869
ENSG00000174106	5.35179	5.05219	5.17519	5.24785	5.18154	5.22811	5.12855	5.32895
ENSG00000174109	3.00649	2.83273	2.86262	2.98816	3.06724	2.77582	2.52045	3.34769
ENSG00000174111	2.64202	2.45675	2.73105	2.36128	2.64561	2.4449	2.89364	2.20575
ENSG00000174125	1.00455	0.837159	0.940802	0.906518	0.851295	0.994427	0.828919	1.02744
ENSG00000174130	1.15537	1.36535	1.36755	1.16705	0.834593	1.66309	1.07636	1.44848
ENSG00000174132	4.55805	4.05501	4.21452	4.44007	4.3831	4.24376	4.28643	4.4005
ENSG00000174136	4.86387	4.87784	5.06373	4.68449	4.89285	4.84661	4.63632	5.15768
ENSG00000174137	-1.64588	-1.24421	-2.14782	-0.730039	-0.851448	-2.05337	-1.22052	-1.69874
ENSG00000174145	1.59867	-0.200025	0.516707	1.2074	1.23411	0.277045	1.05274	0.531857
ENSG00000174151	4.55862	4.37152	4.45313	4.50165	4.62195	4.30434	4.53419	4.45427
ENSG00000174165	3.24088	3.09724	3.28631	3.05658	3.45425	2.84016	3.37809	2.98882
ENSG00000174171	2.6024	2.51262	2.52863	2.59693	2.51128	2.604	2.44504	2.70287
ENSG00000174173	4.36946	4.38845	4.35105	4.41975	4.40954	4.34742	4.1065	4.6928
ENSG00000174177	3.04409	2.7261	2.94058	2.85325	3.08138	2.68502	2.79498	3.04078
ENSG00000174194	-2.88352	-1.50047	-2.68255	-1.65179	-2.1052	-2.03703	-3.34549	-1.2228
ENSG00000174197	4.96528	4.7749	5.01346	4.73571	4.94475	4.80102	4.98031	4.81472
ENSG00000174206	2.45181	2.2774	2.36413	2.37565	2.45327	2.27803	2.05667	2.70244
ENSG00000174227	6.50841	6.422	6.44478	6.49195	6.46161	6.47357	6.51832	6.43361
ENSG00000174231	8.21743	8.24338	8.24367	8.21418	8.21008	8.25271	8.17708	8.27188
ENSG00000174233	5.91216	5.82187	5.91855	5.8238	5.79774	5.93882	5.87862	5.88995
ENSG00000174238	6.45353	6.6568	6.47778	6.6376	6.47929	6.62863	6.48209	6.64731
ENSG00000174243	6.87964	6.70972	6.81934	6.77389	6.85976	6.73418	6.76824	6.83503
ENSG00000174276	1.09181	1.83202	1.61187	1.29155	1.747	1.15173	1.34934	1.57497
ENSG00000174282	7.5151	7.46071	7.51016	7.46549	7.46038	7.52096	7.69338	7.28244
ENSG00000174292	4.48851	4.42649	4.48771	4.44211	4.67072	4.22533	4.63028	4.32762
ENSG00000174306	5.36817	5.252	5.34093	5.29171	5.27712	5.347	5.32116	5.34689
ENSG00000174307	6.49334	6.47735	6.51604	6.45787	6.69949	6.2756	6.75352	6.22727
ENSG00000174326	-1.70669	-1.78704	-1.8188	-1.68113	-2.00658	-1.49095	-1.78425	-1.73195
ENSG00000174327	2.60245	2.37257	2.27415	2.70939	2.34759	2.62494	2.45927	2.54676
ENSG00000174343	-2.20866	-0.767887	-1.45547	-1.3178	-1.83778	-1.03265	-2.4665	-0.622787
ENSG00000174353	-1.24284	0.0800863	-0.475785	-0.61375	-0.8097	-0.310895	-0.578819	-0.526519
ENSG00000174365	2.69232	3.01914	2.86446	2.85153	2.79912	2.90589	2.92873	2.81566
ENSG00000174370	2.57987	2.80698	2.46064	2.9357	2.85066	2.53572	2.68897	2.73018
ENSG00000174371	0.335719	0.652498	0.284391	0.693362	0.478876	0.547046	-0.863896	1.58628
ENSG00000174373	3.83557	3.64581	3.91771	3.5678	3.74122	3.74789	3.88129	3.65158
ENSG00000174374	3.36098	3.41338	3.22326	3.56629	3.55077	3.22142	3.29664	3.52141
ENSG00000174405	5.08685	5.0933	5.07766	5.11535	4.99191	5.18634	5.08943	5.13889
ENSG00000174428	-0.296233	0.33009	0.0538334	-0.0352684	0.343028	-0.325767	-0.133691	0.154676
ENSG00000174437	9.61148	9.4176	9.58505	9.43784	9.43148	9.5983	9.50716	9.49866
ENSG00000174442	3.88705	3.68406	3.51371	4.04346	3.79519	3.77146	3.25367	4.30376
ENSG00000174444	10.7285	10.7881	10.6972	10.8119	10.6368	10.8826	10.6927	10.7951
ENSG00000174446	2.65519	2.54412	2.60961	2.60289	2.78996	2.40092	2.48123	2.76223
ENSG00000174456	2.26542	2.47641	2.18159	2.57138	2.62137	2.10736	2.40281	2.36348
ENSG00000174469	1.96983	1.68063	1.56111	2.1871	1.8626	1.80187	2.77655	0.75846
ENSG00000174473	-3.65769	-1.91207	-2.42314	-3.02244	-3.617	-1.96387	-2.30032	-3.14111
ENSG00000174482	-1.87462	-0.976995	-2.12872	-0.768658	-1.64219	-1.17349	-1.19197	-1.57031
ENSG00000174483	-0.155611	0.0050491	0.290359	-0.474674	-0.16658	0.0126212	-0.177851	0.0238266
ENSG00000174485	5.1741	5.06061	5.08429	5.16755	5.01457	5.22605	5.26229	5.02192
ENSG00000174500	1.89513	1.87087	2.1409	1.59267	2.04729	1.69016	2.0147	1.76214
ENSG00000174501	0.853703	1.36703	1.15329	1.08019	0.992106	1.23274	0.939552	1.29038
ENSG00000174502	0.668929	0.553955	0.371874	0.877583	0.996377	0.207287	0.623937	0.610649
ENSG00000174514	-0.321608	0.369566	-0.192165	0.239952	0.225397	-0.160999	-0.000355222	0.0519446
ENSG00000174516	2.24538	2.28281	2.20168	2.33935	2.42816	2.07887	2.48432	2.05561
ENSG00000174529	1.24061	1.23332	1.16027	1.33	1.5633	0.864835	1.52054	0.936994
ENSG00000174547	4.29716	4.43843	4.33056	4.41753	4.41393	4.31994	4.19964	4.58149
ENSG00000174564	7.15592	6.99343	6.98519	7.16613	6.84303	7.30826	7.23568	6.92165
ENSG00000174567	0.728882	0.634285	0.750198	0.612233	0.958519	0.364461	0.98508	0.351488
ENSG00000174574	7.01841	7.066	6.99297	7.09365	6.9476	7.13628	6.97602	7.11674
ENSG00000174579	4.09863	4.06696	4.24258	3.92502	4.06796	4.09733	4.11653	4.10143
ENSG00000174586	-0.603881	-2.20876	-1.3634	-1.22573	-0.79485	-1.94907	-1.46875	-1.1116
ENSG00000174599	0.57421	-0.286826	0.0921904	0.229859	0.0562252	0.26412	-0.0145119	0.339444
ENSG00000174606	4.16382	4.19878	4.28334	4.08994	4.04225	4.31747	4.10216	4.30986
ENSG00000174607	1.03562	-0.210143	1.32425	-0.565565	0.804366	0.0857093	-0.247995	1.38927
ENSG00000174628	3.32617	3.37749	3.24089	3.47451	3.19284	3.50624	3.42388	3.32531
ENSG00000174640	2.35308	0.293296	1.97148	0.821165	2.24593	0.449559	0.602664	2.6392
ENSG00000174652	4.29216	4.44506	4.49462	4.24342	4.49896	4.22609	4.29193	4.49533
ENSG00000174669	3.03036	2.81207	3.01429	2.84255	2.90631	2.94523	3.13222	2.74723
ENSG00000174684	3.16439	3.1284	3.05515	3.25488	3.29132	2.99592	3.09694	3.24063
ENSG00000174695	6.95114	6.99604	6.99225	6.95704	6.95838	6.98779	6.81095	7.1444
ENSG00000174697	1.52736	-0.686783	-0.494849	1.58472	0.856998	0.0771706	0.441366	0.540714
ENSG00000174705	7.24117	7.45364	7.38401	7.31127	7.29694	7.39882	7.3679	7.32913
ENSG00000174718	5.5506	5.6284	5.78665	5.37816	5.70676	5.46752	5.96034	5.22408
ENSG00000174720	5.24594	5.20616	5.23239	5.2318	5.10709	5.34282	5.17426	5.3236
ENSG00000174721	-2.23694	-0.998276	-1.33468	-2.11455	-1.51765	-1.88558	-0.860793	-2.68296
ENSG00000174738	5.36574	5.32718	5.50704	5.1806	5.46027	5.23186	5.67776	5.03287
ENSG00000174744	5.39567	5.29023	5.2945	5.40495	5.32276	5.36445	5.28129	5.45137
ENSG00000174748	9.49411	9.58841	9.42746	9.64929	9.48325	9.6009	9.50735	9.55314
ENSG00000174749	3.75883	3.45018	3.7554	3.46756	3.56538	3.64596	3.1796	4.074
ENSG00000174775	5.68294	5.70629	5.72524	5.67201	5.66016	5.72972	5.73859	5.68697
ENSG00000174780	7.2483	7.24736	7.17991	7.31699	7.25666	7.24015	7.15265	7.34804
ENSG00000174788	-1.998	-4.15927	-2.71511	-3.22952	-3.66595	-2.01282	-2.27513	-3.80779
ENSG00000174791	4.64956	4.54652	4.60516	4.60757	4.49343	4.707	4.73953	4.50883
ENSG00000174796	4.24857	3.93307	4.12934	4.07837	4.15583	4.03404	4.10286	4.14602
ENSG00000174799	3.44812	3.06459	3.39195	3.13954	3.16829	3.36296	3.23163	3.34582
ENSG00000174804	1.66931	1.7361	1.98443	1.41073	1.70353	1.69817	1.46678	1.96221
ENSG00000174807	-1.13474	-5.3664	-2.14881	-3.88561	-2.88679	-2.81862	-3.70892	-1.68979
ENSG00000174808	1.53706	2.15814	1.78848	1.90325	1.97171	1.71145	1.9734	1.73375
ENSG00000174839	5.13966	4.96179	5.04786	5.07211	5.04497	5.06247	5.10664	5.04855
ENSG00000174840	5.47897	5.53818	5.54455	5.48194	5.50279	5.51395	5.4288	5.63026
ENSG00000174842	3.03249	3.05209	3.20988	2.88026	3.0473	3.0353	2.77627	3.34751
ENSG00000174851	5.4699	5.36174	5.27439	5.57291	5.47358	5.35849	5.38873	5.48736
ENSG00000174871	-1.36647	-1.83384	-1.28189	-1.93272	-1.9692	-1.16407	-1.36713	-1.84534
ENSG00000174886	4.3563	4.2052	4.1831	4.40399	4.32959	4.23253	4.39243	4.22274
ENSG00000174891	4.2169	4.16684	4.21991	4.17789	4.19713	4.18623	4.33448	4.09769
ENSG00000174899	0.91391	1.40173	0.999138	1.32525	0.742982	1.55273	1.14711	1.19941
ENSG00000174903	7.53544	7.47997	7.46036	7.55489	7.50349	7.51491	7.53546	7.47977
ENSG00000174912	-0.764578	-3.77384	-1.8618	-2.23109	-1.81558	-2.2949	-2.25381	-1.71609
ENSG00000174915	5.2475	5.39159	5.36371	5.28234	5.30567	5.33145	5.37894	5.30226
ENSG00000174917	4.80473	4.62092	4.59472	4.85108	4.74685	4.67987	4.64752	4.83304
ENSG00000174928	1.01007	1.24769	0.608866	1.61088	1.19044	1.09196	0.772468	1.46389
ENSG00000174938	4.74543	4.51415	4.59637	4.70099	4.78647	4.47136	5.01557	4.27272
ENSG00000174939	1.46296	1.49385	1.5089	1.44726	1.89768	1.00892	1.46146	1.51376
ENSG00000174943	3.36656	3.60711	3.54235	3.42361	3.49727	3.45609	3.82438	3.15779
ENSG00000174950	0.229398	-0.363302	-0.764729	0.626697	-0.217224	0.0822709	0.176549	-0.301666
ENSG00000174951	3.11726	3.28535	3.0834	3.32676	3.16036	3.24618	2.84141	3.57263
ENSG00000174953	5.97551	5.99836	5.97033	6.01208	6.06024	5.915	5.97948	6.02647
ENSG00000174977	1.38836	1.74735	1.48113	1.66285	1.40327	1.7323	1.38803	1.75901
ENSG00000174989	3.6128	3.64767	3.64682	3.62403	3.60099	3.65558	3.80353	3.49731
ENSG00000174996	5.72218	5.79215	5.71525	5.80851	5.8233	5.6906	5.82427	5.72485
ENSG00000175003	-1.68426	-1.28259	-1.26929	-1.73428	-2.06155	-0.893849	-0.85057	-2.17678
ENSG00000175029	7.30694	7.1833	7.16165	7.32958	7.28062	7.2116	7.23597	7.25827
ENSG00000175040	5.3161	5.25533	5.45432	5.11202	5.23295	5.35467	5.82056	4.74708
ENSG00000175048	2.84039	3.15492	3.05137	2.93658	3.06988	2.90313	3.16411	2.85086
ENSG00000175054	4.96214	4.86187	4.9264	4.91258	4.93953	4.88524	4.81162	5.0662
ENSG00000175061	8.828	8.8134	8.67964	8.95696	8.69591	8.94703	8.83178	8.79223
ENSG00000175063	1.37154	1.16312	0.706904	1.76211	1.68152	0.901688	0.292893	2.11901
ENSG00000175066	3.29149	3.52945	3.51036	3.29982	3.46769	3.331	3.60746	3.23465
ENSG00000175073	5.49642	5.37317	5.52078	5.35952	5.34108	5.53733	5.5413	5.3733
ENSG00000175087	2.80441	2.56788	2.73303	2.65535	2.57984	2.80343	2.77787	2.63666
ENSG00000175104	4.06792	4.09132	4.06713	4.10567	4.0567	4.10031	4.31391	3.88573
ENSG00000175105	4.73096	4.85035	4.79735	4.79632	4.66514	4.91262	4.80611	4.82595
ENSG00000175106	0.652266	1.05393	1.21445	0.497317	0.819567	0.887737	0.399826	1.30012
ENSG00000175110	5.01964	5.03887	4.87128	5.20385	5.12869	4.9271	5.0442	5.06317
ENSG00000175115	6.59882	6.59919	6.60746	6.59445	6.49343	6.70599	6.66099	6.55324
ENSG00000175121	-1.4003	-0.950138	-1.10409	-1.25593	-1.21038	-1.14221	-1.2115	-1.1592
ENSG00000175130	6.45389	6.77074	6.4769	6.75283	6.4632	6.75588	6.48941	6.75332
ENSG00000175137	5.88808	5.76399	5.7227	5.94161	5.81687	5.83704	5.80853	5.88047
ENSG00000175147	-0.0463139	0.23464	0.270031	-0.1038	0.159411	0.0150367	0.0638822	0.116182
ENSG00000175155	4.65749	4.76805	4.61402	4.82563	4.5988	4.82309	4.88603	4.58969
ENSG00000175164	-0.781504	-0.238974	-0.193116	-0.948532	-0.17603	-0.962663	-0.362008	-0.745807
ENSG00000175166	8.86831	8.93065	8.7948	8.99984	8.79745	9.00249	8.69752	9.08519
ENSG00000175170	-2.31795	-3.74225	-2.00788	-4.19214	-2.54593	-3.41064	-3.21212	-2.50774
ENSG00000175175	-2.53573	-2.73764	-1.18087	-4.50263	-2.65678	-2.58861	-3.05843	-2.11305
ENSG00000175182	4.20393	4.06988	4.08387	4.218	4.28921	3.9772	4.32676	3.99381
ENSG00000175183	4.50511	4.27292	4.13095	4.64187	4.30228	4.46414	4.02745	4.76704
ENSG00000175193	5.30788	5.33212	5.20073	5.45197	5.32336	5.31534	5.25885	5.42587
ENSG00000175197	5.52609	5.43179	5.5873	5.37257	5.67068	5.2841	5.95666	4.99754
ENSG00000175198	3.81414	3.95877	3.90788	3.87675	3.62789	4.13777	3.97817	3.84479
ENSG00000175203	7.09652	7.15681	7.12379	7.13082	7.0778	7.17644	7.1384	7.12085
ENSG00000175213	3.67969	3.60747	3.51716	3.79922	3.71584	3.56609	3.90494	3.42028
ENSG00000175215	7.37286	7.35245	7.44635	7.27902	7.39207	7.33694	7.33104	7.39662
ENSG00000175216	7.1413	6.99171	7.05166	7.08325	7.09166	7.0441	7.06848	7.0714
ENSG00000175220	6.45323	6.50713	6.43067	6.53497	6.43743	6.52296	6.4932	6.4868
ENSG00000175221	4.56364	4.46237	4.53067	4.5123	4.59853	4.42486	4.57075	4.50991
ENSG00000175224	6.44296	6.6147	6.5616	6.50023	6.49257	6.56619	6.52576	6.55112
ENSG00000175264	0.769602	0.290219	0.562755	0.504663	0.499523	0.567693	0.149615	0.920144
ENSG00000175265	4.64663	5.12031	5.06656	4.70707	4.84595	4.91412	4.79796	5.01357
ENSG00000175274	4.856	4.80163	5.0819	4.56271	4.8046	4.86013	5.07276	4.61995
ENSG00000175279	1.24775	0.944008	1.11127	1.09422	1.08082	1.1207	1.08208	1.13438
ENSG00000175283	4.04799	3.90217	3.98668	3.98204	4.07417	3.87407	3.92889	4.08013
ENSG00000175287	1.98891	1.77518	1.97205	1.80027	1.95872	1.80732	1.68614	2.1142
ENSG00000175305	-0.397936	-0.277353	-0.505022	-0.186781	-0.530943	-0.157918	-1.04881	0.261292
ENSG00000175309	4.17793	4.51235	4.45564	4.24258	4.26679	4.41761	4.31352	4.42386
ENSG00000175315	4.01235	3.36484	3.63495	3.87383	4.20434	3.12417	4.11058	3.31189
ENSG00000175318	2.45471	1.85961	2.36676	1.9773	2.16791	2.19722	2.48625	1.86644
ENSG00000175322	-0.257485	-0.596396	0.199047	-1.24825	0.33612	-1.43221	-0.508892	-0.246374
ENSG00000175324	4.33991	4.13905	4.25362	4.24247	4.14043	4.34123	4.16692	4.36744
ENSG00000175334	5.82068	5.71351	5.71518	5.82859	5.7552	5.77639	5.55025	6.01687
ENSG00000175348	5.83418	5.56583	5.66472	5.75351	5.79078	5.6168	5.76984	5.67182
ENSG00000175352	2.87879	3.16059	2.99941	3.05261	2.95638	3.08436	2.81475	3.25335
ENSG00000175354	5.46093	5.30919	5.45298	5.32964	5.45504	5.32072	5.45531	5.36164
ENSG00000175376	4.70915	4.58733	4.63748	4.6762	4.67989	4.61654	4.60617	4.74628
ENSG00000175387	6.56146	6.52472	6.56042	6.52977	6.55539	6.53404	6.60674	6.49611
ENSG00000175390	7.35301	7.5002	7.33327	7.52052	7.34957	7.50354	7.37368	7.48168
ENSG00000175395	3.64716	3.11918	3.37673	3.43859	3.30554	3.49701	3.6223	3.20564
ENSG00000175414	4.2757	4.16955	4.29516	4.16351	4.05758	4.38625	4.12669	4.36951
ENSG00000175416	7.43513	7.33593	7.25907	7.51272	7.36963	7.40259	7.33158	7.44185
ENSG00000175426	-3.09804	-1.17185	-1.78985	-2.13761	-1.91317	-2.02557	-3.58767	-0.872409
ENSG00000175449	-0.611632	0.77142	0.167598	0.0911418	-0.380586	0.566277	0.163172	0.0976353
ENSG00000175455	4.84273	4.77317	5.02463	4.59174	4.71005	4.91205	4.87451	4.79266
ENSG00000175467	5.49135	5.55281	5.59094	5.45963	5.57116	5.47085	5.52874	5.55423
ENSG00000175470	5.31488	5.30549	5.31429	5.31723	5.27104	5.35111	5.40779	5.25659
ENSG00000175471	4.09091	3.93028	4.14741	3.87966	4.08137	3.93892	4.31007	3.74056
ENSG00000175482	4.39943	4.35836	4.26095	4.52014	4.46512	4.28882	4.52881	4.27838
ENSG00000175505	4.07269	3.85791	3.89113	4.07056	4.13705	3.78967	4.00692	3.98388
ENSG00000175518	-1.43049	-3.38531	-2.65809	-2.03499	-2.70469	-1.98445	-2.39753	-2.34523
ENSG00000175536	-0.475833	-0.871566	-0.317338	-1.0464	-0.818512	-0.498804	-0.833505	-0.491699
ENSG00000175538	-0.390373	0.992679	0.148898	0.512449	0.260663	0.41903	0.264736	0.411673
ENSG00000175548	1.93375	2.161	1.8954	2.20605	2.03821	2.05227	2.19628	1.92115
ENSG00000175550	7.32244	7.1518	7.121	7.35455	7.21043	7.26645	7.38699	7.0906
ENSG00000175556	0.78643	0.233394	0.622625	0.441344	1.06411	-0.102742	0.625081	0.446055
ENSG00000175564	-2.32669	-1.6806	-1.43975	-2.68059	-2.05575	-1.98758	-1.94502	-2.13373
ENSG00000175567	2.44517	3.00554	2.52178	2.93451	2.98013	2.46472	2.78634	2.69334
ENSG00000175573	5.06653	5.14386	5.02845	5.19624	5.23377	4.9733	5.1283	5.12947
ENSG00000175575	3.99051	4.18658	4.01922	4.16997	4.08885	4.08405	4.1201	4.10558
ENSG00000175581	4.06319	4.06624	4.02853	4.11533	4.0732	4.05438	4.00376	4.17635
ENSG00000175582	8.28768	8.18079	8.22363	8.24086	8.20653	8.26405	8.29341	8.16263
ENSG00000175591	5.49653	5.53359	5.33766	5.70465	5.4761	5.55298	5.56001	5.51334
ENSG00000175592	6.36046	6.35641	6.26899	6.45502	6.24818	6.46994	6.44105	6.30048
ENSG00000175595	3.64796	3.51498	3.75343	3.41294	3.63526	3.52607	3.54635	3.67534
ENSG00000175600	5.01265	4.98777	4.91178	5.09553	4.50666	5.45463	4.89537	5.14423
ENSG00000175602	3.1778	2.94796	2.94719	3.22458	3.50278	2.58221	3.0891	3.09545
ENSG00000175606	4.03198	3.75896	3.98964	3.82086	4.06322	3.7256	3.82955	4.03418
ENSG00000175611	0.729714	-0.147101	0.234314	0.371983	0.209564	0.394773	-0.0182448	0.627735
ENSG00000175634	5.85238	5.86124	5.81276	5.90981	5.83201	5.88223	5.88829	5.85987
ENSG00000175643	1.88142	1.9232	1.63593	2.17168	2.03487	1.77588	1.72975	2.09075
ENSG00000175662	5.96616	6.03899	6.00132	6.01011	6.02056	5.98544	6.0946	5.93952
ENSG00000175691	1.21576	0.762314	0.852978	1.14468	1.03049	0.957101	0.852729	1.14945
ENSG00000175697	-1.32502	-1.01997	-1.12941	-1.19819	-1.59161	-0.786471	-1.62327	-0.782475
ENSG00000175701	3.34289	3.06467	3.23984	3.19059	3.13908	3.28177	3.33339	3.12563
ENSG00000175707	4.48279	4.26005	4.30362	4.4688	4.41539	4.33285	4.51684	4.28222
ENSG00000175711	0.63937	0.12684	0.142719	0.650756	0.469873	0.308037	0.32184	0.464337
ENSG00000175727	7.06754	7.05824	7.08558	7.04145	7.06519	7.06305	7.12529	7.00682
ENSG00000175730	0.976777	0.581044	0.49578	1.05459	0.495643	1.04924	0.719759	0.840771
ENSG00000175741	0.271361	0.100814	0.0311173	0.349359	-0.354843	0.733791	0.699195	-0.321262
ENSG00000175745	0.364997	-0.0174857	0.555784	-0.229925	0.748284	-0.43409	-0.542313	0.983918
ENSG00000175756	5.65985	5.59174	5.55253	5.71338	5.71446	5.53999	5.65955	5.63326
ENSG00000175764	3.14772	3.18254	3.12701	3.21493	3.20792	3.11961	3.08695	3.28476
ENSG00000175768	3.47702	3.34952	3.10215	3.73939	3.51891	3.30984	3.34632	3.52457
ENSG00000175772	0.568007	0.281207	0.392066	0.47202	0.396006	0.464176	0.499251	0.363105
ENSG00000175782	4.10123	4.17205	4.18507	4.10075	3.98794	4.2817	4.07311	4.24954
ENSG00000175787	0.373404	0.275752	0.661772	-0.0485563	0.293417	0.361586	0.412832	0.238361
ENSG00000175792	5.52276	5.49841	5.37243	5.65574	5.46704	5.54663	5.18017	5.86707
ENSG00000175793	9.6816	9.62312	9.54883	9.74952	9.5757	9.73078	9.59681	9.68529
ENSG00000175806	2.73626	2.73764	2.82128	2.65752	2.87479	2.59183	2.55798	2.95665
ENSG00000175826	6.35491	6.29339	6.33464	6.32054	6.37492	6.27744	6.29327	6.38076
ENSG00000175832	4.40279	4.51855	4.37786	4.55738	4.43686	4.48152	4.51443	4.45767
ENSG00000175841	0.145354	0.306014	-0.127338	0.566725	0.0761263	0.372565	0.269501	0.190556
ENSG00000175854	4.01969	3.81711	3.95952	3.89715	4.03902	3.79624	3.89018	4.00972
ENSG00000175866	5.65488	5.84705	5.79115	5.71038	5.86393	5.63243	6.07818	5.4388
ENSG00000175873	-0.117921	0.171062	0.56889	-0.637395	-0.226484	0.283391	0.407221	-0.433564
ENSG00000175874	0.524722	1.37829	0.844241	1.09512	0.767947	1.16328	0.678585	1.24239
ENSG00000175886	-1.06345	-0.627152	-0.840223	-0.833799	-1.58698	-0.16517	-0.71399	-0.951197
ENSG00000175893	4.36792	4.45915	4.34858	4.49336	4.51414	4.30343	4.57328	4.29768
ENSG00000175895	4.52236	4.56849	4.51697	4.58746	4.48794	4.60044	4.60776	4.53357
ENSG00000175898	1.86476	1.84156	1.8325	1.88323	1.98546	1.70937	1.95415	1.77134
ENSG00000175899	-0.734917	-0.37722	-0.538104	-0.606886	-0.0118028	-1.19739	-0.5577	-0.590289
ENSG00000175906	6.17618	6.0193	6.10563	6.09993	6.19091	6.01132	6.24926	5.9743
ENSG00000175911	0.66012	-0.324651	0.439018	-0.0753898	0.0695242	0.326139	-0.103678	0.516906
ENSG00000175920	0.710763	0.922497	0.760311	0.868536	1.07605	0.510344	1.15534	0.439813
ENSG00000175928	5.02484	4.04829	4.58172	4.58464	4.65182	4.488	4.71877	4.47044
ENSG00000175931	5.61221	5.6619	5.69273	5.5894	5.62352	5.65218	5.66392	5.64892
ENSG00000175938	3.98256	3.84281	3.8773	3.96792	3.90667	3.92073	3.9405	3.93966
ENSG00000175946	-0.670024	-1.76312	-0.834276	-1.55643	-1.69865	-0.492972	-0.573104	-1.87444
ENSG00000175970	5.73393	5.64528	5.72358	5.66555	5.70831	5.67395	5.74417	5.67221
ENSG00000175984	4.3303	4.35655	4.40266	4.29056	4.50384	4.16552	4.50653	4.22016
ENSG00000176014	8.29334	8.10368	8.09693	8.29626	8.25438	8.14362	8.03178	8.353
ENSG00000176018	5.73882	5.64754	5.75687	5.64	5.51339	5.87106	5.54363	5.88061
ENSG00000176022	3.36048	3.39729	3.3877	3.37941	3.71268	3.00543	3.39918	3.40226
ENSG00000176024	2.25428	2.47538	2.15813	2.57144	2.09591	2.62021	2.30348	2.45474
ENSG00000176040	-1.69145	-2.6683	-2.28513	-1.89593	-1.93366	-2.35092	-1.45117	-2.98383
ENSG00000176046	6.96152	6.73802	6.85365	6.85053	6.99072	6.72084	7.3911	6.30926
ENSG00000176054	-0.506034	-4.5933	-1.21483	-3.14755	-1.51909	-2.55045	-1.70292	-2.18113
ENSG00000176055	2.8232	2.94278	2.86918	2.90512	2.83973	2.92282	2.88049	2.92134
ENSG00000176058	2.02761	1.38441	1.7653	1.71515	2.11548	1.27769	1.88062	1.59649
ENSG00000176076	-1.45159	-1.67795	-1.33305	-1.82341	-1.08942	-2.09926	-1.72361	-1.3818
ENSG00000176087	6.09615	6.21787	6.11317	6.20782	6.23896	6.07511	6.17771	6.16332
ENSG00000176092	5.01298	5.15863	4.87705	5.31701	5.36832	4.78419	5.37348	4.82668
ENSG00000176095	5.41729	5.43921	5.36178	5.50553	5.39361	5.45907	5.27869	5.61704
ENSG00000176101	4.64651	4.46684	4.55364	4.58173	4.6866	4.42565	4.56108	4.61338
ENSG00000176102	5.41028	5.46243	5.46845	5.41518	5.33534	5.53225	5.25973	5.65124
ENSG00000176105	6.99589	6.84273	6.94231	6.89909	6.94242	6.90007	6.95557	6.89287
ENSG00000176108	3.52893	3.12606	3.29365	3.40105	3.55001	3.10576	3.25644	3.47405
ENSG00000176124	1.15005	1.17188	0.950961	1.36693	1.22588	1.10323	0.815441	1.4981
ENSG00000176125	-2.17967	-2.75598	-1.95792	-2.95775	-3.10525	-1.93755	-3.77392	-1.3997
ENSG00000176142	5.27047	5.37687	5.43402	5.22228	5.21598	5.43027	5.26834	5.42373
ENSG00000176148	4.05422	4.1346	4.09977	4.10014	4.13528	4.04862	4.1157	4.12252
ENSG00000176153	4.04313	4.40643	3.88024	4.56949	4.2519	4.21101	4.06444	4.42935
ENSG00000176155	4.15278	4.25315	4.38127	4.01308	4.32256	4.06493	4.28775	4.15973
ENSG00000176170	6.05647	6.20491	5.97901	6.28885	6.00972	6.24544	5.90902	6.3775
ENSG00000176171	7.39821	7.27355	7.16714	7.50508	7.22488	7.4449	7.12902	7.54604
ENSG00000176182	2.61892	2.40922	2.5137	2.54592	2.83087	2.15526	2.79192	2.25033
ENSG00000176208	0.746162	0.705774	0.696966	0.754465	0.569838	0.874075	0.2733	1.15092
ENSG00000176209	3.71152	3.29916	3.55437	3.49307	3.51706	3.51569	3.70534	3.36477
ENSG00000176222	1.87558	1.95319	2.07651	1.7474	1.87852	1.94669	1.8655	1.98611
ENSG00000176225	5.5742	5.64148	5.46474	5.75893	5.35553	5.84813	5.52883	5.72552
ENSG00000176236	-3.00653	-2.4833	-4.2203	-1.7607	-3.50534	-2.21478	-4.481	-1.62134
ENSG00000176244	-2.9516	-1.94294	-4.32729	-1.0197	-2.27386	-2.38626	-2.90638	-2.00608
ENSG00000176248	4.55662	4.56369	4.66071	4.46624	4.62617	4.48881	4.58331	4.58947
ENSG00000176261	4.23989	4.22824	4.10417	4.37519	4.15823	4.30569	4.10722	4.4053
ENSG00000176273	2.03335	1.80293	1.78662	2.06401	2.03466	1.80443	1.72979	2.1342
ENSG00000176274	0.16753	1.09175	0.807293	0.426495	0.800043	0.436102	0.664355	0.581303
ENSG00000176293	2.15159	2.41534	2.2069	2.36307	2.27377	2.28021	2.59872	1.97631
ENSG00000176340	6.19816	6.19648	6.14952	6.25284	6.23445	6.16119	6.10882	6.31394
ENSG00000176343	-1.69118	-1.18949	-1.74062	-1.1555	-2.67625	-0.406448	-1.14621	-1.6414
ENSG00000176371	2.90406	2.98197	2.94198	2.95284	2.90735	2.97552	2.93072	2.99277
ENSG00000176383	2.98118	2.39402	2.21955	3.17516	2.59961	2.77939	2.76361	2.65318
ENSG00000176386	1.94864	2.01679	2.07309	1.89507	1.85365	2.11027	1.94935	2.03937
ENSG00000176387	0.620359	1.22848	0.78162	1.04592	1.36307	0.38739	1.34931	0.422366
ENSG00000176390	4.54723	4.77886	4.73607	4.58952	4.79182	4.51654	4.75542	4.6103
ENSG00000176393	6.76546	6.86825	6.78656	6.85007	6.81711	6.81639	6.78329	6.86191
ENSG00000176396	3.28565	3.1236	3.23542	3.18945	3.33516	3.07196	3.03792	3.42573
ENSG00000176399	1.81598	1.28003	1.73186	1.38091	1.67719	1.4339	1.35337	1.80821
ENSG00000176401	-0.0589552	-0.635261	-0.0476425	-0.646939	-0.157569	-0.516821	-0.460773	-0.167465
ENSG00000176406	2.27156	2.3295	2.26893	2.3383	1.7323	2.81119	2.08654	2.51783
ENSG00000176407	6.48881	6.50154	6.49341	6.5008	6.52174	6.47374	6.66828	6.33941
ENSG00000176410	2.90324	2.91779	2.59709	3.22248	2.94877	2.87684	2.73798	3.10839
ENSG00000176422	3.02422	2.81649	2.66212	3.18991	3.09824	2.74773	2.65264	3.21884
ENSG00000176428	0.806857	0.584797	1.3042	-0.0751882	1.07145	0.228883	0.957425	0.404003
ENSG00000176438	0.320475	-0.33178	0.245048	-0.239916	-0.259965	0.338719	0.362292	-0.366095
ENSG00000176444	5.09673	5.12336	5.18006	5.0506	4.96538	5.25497	5.15088	5.11747
ENSG00000176454	5.97671	5.98771	5.93686	6.03715	6.24093	5.71922	6.18822	5.798
ENSG00000176463	4.23804	4.01168	4.1217	4.15424	4.16445	4.09124	4.2706	4.03426
ENSG00000176472	-1.06569	-1.03627	-2.02942	-0.0552476	-0.238692	-1.85858	-1.02389	-1.09189
ENSG00000176473	3.00732	2.7994	2.90573	2.91574	2.90212	2.90716	2.74082	3.10951
ENSG00000176476	1.80632	2.16629	2.03375	1.93466	2.14376	1.816	1.9154	2.07405
ENSG00000176485	2.49477	2.18009	2.31399	2.39871	3.30372	1.26714	1.77714	3.02074
ENSG00000176490	-1.9536	-2.17996	-1.71694	-2.42727	-3.03678	-1.09414	-1.73388	-2.41855
ENSG00000176531	3.0584	2.98016	3.0634	2.98665	3.22786	2.78516	3.16202	2.91084
ENSG00000176532	1.06452	0.84458	0.855367	1.07962	1.39912	0.482716	0.846668	1.09422
ENSG00000176542	4.50172	4.41365	4.51098	4.41794	4.46746	4.44888	4.64319	4.31832
ENSG00000176563	0.271993	-1.03447	-0.159612	-0.507369	-0.112045	-0.564707	-0.604535	0.0160484
ENSG00000176593	2.32381	2.83065	2.81633	2.29833	2.66054	2.45698	2.69593	2.46004
ENSG00000176595	2.24362	2.28575	2.08429	2.44579	2.26486	2.26781	1.97754	2.56036
ENSG00000176597	7.61498	7.62419	7.63085	7.60734	7.55818	7.68342	7.69772	7.53836
ENSG00000176619	6.3272	6.14352	6.19783	6.28189	6.38819	6.08432	6.07621	6.42302
ENSG00000176623	5.05655	5.13088	4.95104	5.24713	5.06341	5.11994	4.95803	5.27275
ENSG00000176624	6.47289	6.47131	6.54685	6.40077	6.47826	6.47209	6.57886	6.38495
ENSG00000176641	5.40575	5.54924	5.33276	5.631	5.10186	5.83699	5.60799	5.39547
ENSG00000176658	7.47115	7.48168	7.52458	7.42805	7.48079	7.47734	7.65315	7.29965
ENSG00000176659	-0.54761	1.40263	1.21994	0.159668	-0.960148	1.68027	-0.173924	1.12517
ENSG00000176678	4.35314	3.30498	4.02954	3.74306	4.10233	3.63186	4.12854	3.66598
ENSG00000176681	-2.03507	-2.16391	-0.944223	-3.61391	-2.12401	-2.05584	-2.12688	-2.07458
ENSG00000176692	-1.64096	-0.438482	-1.19714	-0.718437	-2.10142	-0.158778	-2.27929	-0.0801485
ENSG00000176697	1.80887	0.982707	1.49949	1.3355	1.46049	1.37008	1.26649	1.60309
ENSG00000176700	2.94874	3.03433	3.18264	2.8065	2.83009	3.14942	2.8377	3.18128
ENSG00000176714	-0.327888	-0.167228	-0.538817	0.0842785	0.157274	-0.742847	0.336812	-0.946492
ENSG00000176715	3.96454	3.87238	3.98961	3.85943	3.86557	3.97361	3.95398	3.93629
ENSG00000176720	5.40126	5.29376	5.23157	5.48075	5.43446	5.26098	5.36285	5.37816
ENSG00000176731	4.26659	4.12829	4.07541	4.33193	4.10295	4.28816	4.06642	4.37432
ENSG00000176732	-1.36855	-2.79285	-2.09919	-1.96152	-2.60289	-1.39722	-1.63361	-2.49885
ENSG00000176749	3.29806	3.38804	3.25144	3.44891	3.5037	3.17266	3.34389	3.38509
ENSG00000176753	-1.65664	-2.23295	-2.77989	-1.20165	-1.98751	-1.91934	-2.1859	-1.77103
ENSG00000176761	-0.778568	-2.05848	-1.82497	-0.794216	-1.05139	-1.72019	-1.08149	-1.69661
ENSG00000176771	2.31075	2.32331	2.29902	2.34506	2.01599	2.64055	3.02313	1.5776
ENSG00000176783	5.15113	5.21734	5.24785	5.12748	5.12695	5.24182	5.35519	5.05313
ENSG00000176788	7.39069	7.33076	7.32697	7.39452	7.34984	7.37565	7.5094	7.21417
ENSG00000176809	1.87534	1.63792	1.50981	2.02496	1.69599	1.82266	1.92888	1.60982
ENSG00000176826	5.921	5.74701	5.95096	5.72176	6.02657	5.64659	6.35403	5.30816
ENSG00000176834	3.9085	3.83624	3.83368	3.92566	3.76155	3.98151	3.8399	3.95438
ENSG00000176842	2.74144	2.12201	2.38543	2.5231	2.53548	2.34744	2.35373	2.57873
ENSG00000176845	3.71471	3.0767	3.57965	3.28615	3.98646	2.69911	3.85559	2.95636
ENSG00000176853	6.83239	6.7543	6.81212	6.77788	6.84158	6.74806	6.75687	6.84305
ENSG00000176871	7.27643	7.27515	7.19256	7.3597	7.2473	7.30485	7.20578	7.35012
ENSG00000176884	-3.41008	-2.11191	-1.32728	-4.64905	-2.21829	-3.54867	-3.59546	-1.9582
ENSG00000176887	-1.07944	-0.471325	-1.34787	-0.248676	-0.578459	-0.884684	-1.26057	-0.341534
ENSG00000176890	3.78713	3.45312	3.61663	3.63955	3.65511	3.58808	3.23674	4.04642
ENSG00000176894	0.345518	0.888898	0.444246	0.798726	0.674726	0.594797	0.146588	1.06257
ENSG00000176896	1.08272	0.270348	0.411395	1.04146	0.892573	0.489852	0.937123	0.455599
ENSG00000176903	5.46065	5.38501	5.3708	5.48852	5.45707	5.38931	5.37367	5.51652
ENSG00000176907	4.93863	4.9658	5.05064	4.85767	4.97283	4.92892	5.13262	4.81149
ENSG00000176909	-0.468637	0.594725	0.0945448	0.0257629	0.0946404	0.0285092	0.2687	-0.141972
ENSG00000176912	-0.322658	0.697824	-0.00335718	0.380472	0.156713	0.224883	0.560355	-0.16107
ENSG00000176915	7.58681	7.56674	7.63202	7.52055	7.51779	7.63841	7.58183	7.56985
ENSG00000176920	5.91174	6.18974	5.91533	6.19307	6.22648	5.86906	6.44769	5.66554
ENSG00000176927	-2.04696	-1.14933	-1.55682	-1.59972	-2.00107	-1.19593	-1.61397	-1.56167
ENSG00000176928	2.93771	2.53152	2.68086	2.83007	2.7909	2.69188	2.89647	2.62278
ENSG00000176933	-0.274351	-1.29812	-0.94583	-0.576836	-0.740963	-0.793087	-1.02571	-0.507747
ENSG00000176945	5.80712	6.10775	5.96569	5.94196	6.23852	5.65527	6.61563	5.26704
ENSG00000176946	5.28825	5.2054	5.13722	5.37729	5.35442	5.14068	5.38448	5.15507
ENSG00000176953	5.7946	5.87498	5.83527	5.84315	5.77236	5.89577	5.76236	5.94171
ENSG00000176971	0.970175	0.768265	1.56867	0.174322	0.787114	0.951499	-0.145258	1.86417
ENSG00000176973	3.75875	3.95049	3.97876	3.72641	3.78713	3.91432	4.03599	3.70868
ENSG00000176974	3.63436	3.639	3.64661	3.63911	3.55147	3.71666	3.16413	4.11623
ENSG00000176978	5.46003	5.37079	5.44258	5.40016	5.55999	5.27109	5.53445	5.3378
ENSG00000176986	7.87214	7.87167	7.83534	7.90658	7.84513	7.90043	7.84739	7.88948
ENSG00000176994	4.73948	4.86701	4.83449	4.7769	4.91958	4.67305	5.0115	4.62894
ENSG00000176998	2.22017	2.3582	2.03493	2.54904	2.40427	2.17838	2.20371	2.39968
ENSG00000177000	4.99084	4.86787	5.00907	4.86155	4.8933	4.97314	5.13873	4.76474
ENSG00000177025	0.209786	-0.19987	0.20853	-0.196944	-0.641741	0.648821	0.0291991	-0.0147165
ENSG00000177030	4.31891	4.11584	4.30221	4.14967	4.34793	4.08371	4.34716	4.14261
ENSG00000177034	4.22999	4.07033	4.24007	4.07409	4.08303	4.22754	4.34618	4.00278
ENSG00000177042	3.48091	3.77572	3.69835	3.55209	3.81445	3.4143	3.67335	3.61708
ENSG00000177045	1.74131	1.65043	1.69463	1.70767	1.8292	1.55378	1.77401	1.63903
ENSG00000177051	3.69129	3.43995	3.70514	3.43902	3.72515	3.40085	3.60752	3.58885
ENSG00000177054	5.36565	5.27691	5.42418	5.22591	5.45269	5.18981	5.37113	5.31773
ENSG00000177058	4.6549	4.84117	4.7257	4.78193	4.71483	4.7768	4.7711	4.7741
ENSG00000177076	3.72006	3.56958	3.64245	3.67032	3.67535	3.61623	3.8733	3.45855
ENSG00000177082	3.84845	4.10879	4.01398	3.95071	4.07789	3.87261	3.87304	4.12975
ENSG00000177084	3.85409	3.7878	4.01795	3.62813	3.82787	3.81311	3.64123	4.05736
ENSG00000177096	1.50089	1.95106	1.41404	2.04512	2.18814	1.24453	1.75275	1.70937
ENSG00000177098	1.99922	1.13204	1.94414	1.2043	1.21221	2.01734	1.70521	1.49536
ENSG00000177105	5.36967	5.55199	5.38106	5.55117	5.52226	5.3968	5.41555	5.54679
ENSG00000177106	7.62721	7.62705	7.63586	7.6174	7.57961	7.6774	7.70528	7.54589
ENSG00000177112	-3.26161	-1.87856	-2.57471	-2.43704	-2.94019	-2.13505	-3.0152	-2.11491
ENSG00000177119	7.08932	6.99658	7.06018	7.02743	6.94666	7.14223	7.10634	6.98755
ENSG00000177125	4.35205	4.53215	4.57566	4.30268	4.42168	4.45267	4.64817	4.2695
ENSG00000177150	5.21568	5.16792	5.09527	5.30159	5.09459	5.28764	5.17662	5.25541
ENSG00000177156	7.17258	7.24322	7.10966	7.30753	7.22834	7.18739	7.1073	7.31361
ENSG00000177169	6.10148	5.92714	6.06651	5.97126	6.01045	6.02659	6.17605	5.88185
ENSG00000177173	-0.603109	-0.201441	-1.13767	0.295455	-0.293981	-0.484123	-0.197561	-0.58136
ENSG00000177181	-1.61947	-3.33328	-2.45415	-2.31648	-2.57716	-2.16795	-2.12894	-2.72872
ENSG00000177189	7.03023	6.99522	7.08734	6.93997	6.93463	7.09494	7.08034	6.95403
ENSG00000177191	2.57012	2.78998	2.59086	2.77568	2.80838	2.51398	3.15083	2.18266
ENSG00000177192	3.74586	3.73691	3.8428	3.64423	3.83151	3.64184	3.78143	3.75018
ENSG00000177197	-1.4093	-1.00764	-1.2206	-1.20322	-1.41485	-1.00564	-1.04806	-1.38278
ENSG00000177200	6.28226	6.07897	6.24316	6.12563	6.06055	6.30722	6.26527	6.12386
ENSG00000177202	-2.09902	-3.52332	-1.94573	-3.75559	-1.62016	-4.21495	-3.3528	-1.71554
ENSG00000177225	6.14632	6.23542	6.21025	6.17627	6.22839	6.15363	6.2649	6.1412
ENSG00000177236	-0.200057	-0.413792	0.0304974	-0.713189	-0.056484	-0.602423	0.0465441	-0.724278
ENSG00000177239	6.84763	6.75066	6.78096	6.82113	6.75732	6.84485	6.90296	6.70802
ENSG00000177283	2.32141	2.5931	2.57398	2.33928	2.76557	2.13921	2.08272	2.8585
ENSG00000177294	-1.9406	-1.35463	-0.665868	-2.64368	-1.68217	-1.614	-2.58024	-0.762401
ENSG00000177302	4.30624	4.28929	4.26898	4.34078	4.24609	4.34803	4.20918	4.43683
ENSG00000177303	3.93536	3.7254	4.00828	3.65956	3.81769	3.85231	3.88304	3.83826
ENSG00000177311	7.6557	7.59361	7.60243	7.64581	7.60465	7.64708	7.65177	7.59438
ENSG00000177335	-0.12291	-3.42168	-1.60943	-1.03566	-0.855747	-2.23824	-1.17435	-1.73872
ENSG00000177337	1.96949	2.25044	1.84968	2.36969	1.73645	2.46564	2.34248	1.92583
ENSG00000177352	3.88755	3.94882	3.70796	4.1334	3.84694	3.98604	3.75061	4.12292
ENSG00000177370	4.69105	4.88669	4.65948	4.93082	4.79423	4.78123	4.73839	4.88853
ENSG00000177374	2.20743	2.48951	2.23682	2.4681	2.08066	2.60433	2.19797	2.52057
ENSG00000177380	1.06076	0.922891	1.08686	0.89803	1.31536	0.646562	0.833993	1.18074
ENSG00000177383	4.40344	4.28242	4.38582	4.31674	4.53451	4.14131	4.37813	4.36588
ENSG00000177406	1.6024	2.34104	2.01149	1.89847	2.26447	1.61895	2.1754	1.7452
ENSG00000177409	4.20089	4.0055	4.16427	4.05793	4.11901	4.09007	3.87838	4.38459
ENSG00000177410	7.56568	7.68285	7.5295	7.71802	7.58986	7.66015	7.72997	7.51587
ENSG00000177425	6.52225	6.31779	6.42642	6.4209	6.387	6.45938	6.47572	6.38693
ENSG00000177426	6.45553	6.4886	6.50344	6.44499	6.48473	6.4647	6.59729	6.36632
ENSG00000177427	3.91973	3.87309	3.78351	4.04073	4.23883	3.51902	4.04094	3.79448
ENSG00000177432	1.46229	1.51985	1.01812	1.93072	1.45346	1.53248	1.21201	1.75812
ENSG00000177453	0.409908	0.54051	-0.896453	1.47825	-0.047158	0.875814	-0.140297	0.92727
ENSG00000177459	-2.69893	-0.216344	-2.04391	-0.842106	-0.980067	-1.81333	-0.623866	-2.15653
ENSG00000177463	3.78233	3.93128	3.98476	3.72414	3.89688	3.80392	3.96309	3.78951
ENSG00000177464	-1.84365	-0.712136	-0.562167	-1.86507	-1.28035	-1.21218	-2.27264	-0.375319
ENSG00000177465	0.24622	-0.831907	-0.976497	0.260707	-0.782438	0.0871857	-0.729166	0.0267406
ENSG00000177469	8.22442	8.00708	7.93662	8.29343	7.97139	8.26	7.83046	8.39324
ENSG00000177479	6.0567	5.94495	6.03453	5.97516	6.03466	5.97032	5.96756	6.06714
ENSG00000177483	-2.26328	-1.55513	-1.13332	-2.68371	-1.94147	-1.8733	-2.6501	-1.21929
ENSG00000177485	5.64521	5.66278	5.64592	5.67216	5.55255	5.75801	5.78044	5.56577
ENSG00000177494	4.72069	4.8997	4.14709	5.39852	4.42435	5.14336	4.54579	5.08804
ENSG00000177508	2.81213	2.03203	2.72567	2.16741	3.17371	1.53458	2.5355	2.46166
ENSG00000177542	4.17835	4.2237	4.26969	4.13914	4.30107	4.09174	4.23796	4.21369
ENSG00000177548	3.77548	3.71063	3.8539	3.6333	4.01953	3.42654	3.91861	3.60264
ENSG00000177551	3.6661	4.04883	3.76759	3.95651	3.68829	4.01845	4.17245	3.58891
ENSG00000177556	4.96305	5.09083	5.06433	5.00003	5.07239	4.97892	4.86995	5.23097
ENSG00000177565	8.26925	8.1456	8.20473	8.20674	8.10383	8.3122	8.15512	8.24756
ENSG00000177570	4.68991	4.597	4.74796	4.54365	4.77047	4.50516	5.07413	4.21692
ENSG00000177576	1.00744	-0.143101	0.719396	0.261907	1.04705	-0.188936	0.724958	0.267063
ENSG00000177595	3.82638	3.71802	3.86365	3.68952	4.06943	3.43798	3.90818	3.6816
ENSG00000177599	0.294054	-1.31082	-0.221518	-0.71188	-0.62122	-0.259854	-0.825236	-0.0359711
ENSG00000177600	8.59492	8.62731	8.51675	8.70126	8.58817	8.63586	8.58638	8.62058
ENSG00000177602	0.690154	0.590424	0.564898	0.702567	0.525122	0.741391	-0.357263	1.49681
ENSG00000177606	7.09807	7.0808	7.08146	7.09888	7.08926	7.09258	7.2143	6.97017
ENSG00000177613	4.68124	4.59337	4.49937	4.79163	4.60616	4.6677	4.60321	4.72365
ENSG00000177614	4.09405	4.86932	3.98342	4.98384	4.83427	4.17136	4.45117	4.57653
ENSG00000177627	2.50365	1.98261	2.04047	2.44803	1.8084	2.66049	2.26527	2.24761
ENSG00000177628	5.80636	5.6547	5.76646	5.70564	5.65784	5.80927	5.80325	5.69609
ENSG00000177640	-0.527818	-0.852585	-0.839302	-0.541168	-1.03974	-0.343536	-0.615559	-0.76971
ENSG00000177646	5.01697	4.9164	4.9509	4.99698	4.87226	5.06033	4.87508	5.1087
ENSG00000177663	5.23782	5.08318	5.16011	5.17896	5.22563	5.09947	5.28108	5.08758
ENSG00000177666	5.81417	5.80954	5.89181	5.73489	6.05944	5.55871	6.02209	5.62443
ENSG00000177674	6.03706	5.93436	5.95444	6.02715	6.02997	5.94521	6.01562	5.98888
ENSG00000177675	-0.0914556	0.142268	0.390244	-0.260582	-0.237926	0.269128	-1.33785	1.14741
ENSG00000177679	-0.56089	-1.44205	-1.19681	-0.718102	-0.581682	-1.4066	-1.16026	-0.77675
ENSG00000177683	4.41995	4.4263	4.51486	4.34111	4.39366	4.45137	4.38297	4.51623
ENSG00000177685	1.84284	1.32859	1.54654	1.68421	1.91879	1.24094	1.74908	1.46696
ENSG00000177692	-0.157878	-0.211343	-0.211367	-0.158586	-0.217711	-0.149541	-0.452576	0.0717921
ENSG00000177694	0.938704	0.904107	1.09455	0.746796	0.717708	1.12691	0.835255	1.0188
ENSG00000177697	8.68615	8.57199	8.55233	8.70006	8.74066	8.5204	8.65877	8.5827
ENSG00000177700	6.57338	6.49664	6.42251	6.65364	6.52133	6.55016	6.48694	6.60331
ENSG00000177706	6.07382	5.46292	6.06153	5.48542	5.54062	6.02688	5.76151	5.82899
ENSG00000177707	3.71988	3.68388	3.79095	3.62412	3.77676	3.62592	3.39257	4.05702
ENSG00000177721	-1.985	-2.18691	-1.62237	-2.62221	-2.61028	-1.46411	-1.47307	-2.79928
ENSG00000177728	5.9638	5.855	5.96724	5.86012	5.87018	5.95409	5.98718	5.8653
ENSG00000177731	7.96165	7.90611	7.94824	7.917	7.98459	7.88654	7.97309	7.88582
ENSG00000177732	4.23939	4.4615	4.30103	4.41671	3.95592	4.71227	4.09971	4.62964
ENSG00000177733	7.11566	7.09624	7.0547	7.15874	7.1378	7.07504	7.04011	7.17836
ENSG00000177738	1.32696	1.25101	1.26197	1.32268	1.18533	1.39505	1.33597	1.2585
ENSG00000177764	0.322278	0.0576322	0.174684	0.217717	0.286872	0.097884	0.126495	0.268992
ENSG00000177788	-0.825005	-2.50085	-1.60164	-1.46397	-1.40232	-1.73008	-1.2034	-1.99909
ENSG00000177830	5.61969	5.54011	5.45395	5.71981	5.6162	5.54416	5.58449	5.61634
ENSG00000177842	-0.160071	-0.892495	-0.629153	-0.263215	-0.606378	-0.309939	0.607104	-1.87665
ENSG00000177853	5.1665	5.02035	5.18214	5.01615	5.13704	5.0553	5.16872	5.06984
ENSG00000177854	2.5956	2.53291	2.61775	2.51787	2.80237	2.29735	2.66892	2.48945
ENSG00000177855	-0.82861	-1.53468	-1.56271	-0.688075	-0.960272	-1.37753	-0.798853	-1.56968
ENSG00000177868	3.41001	3.4024	3.3879	3.43788	3.45184	3.35786	3.36299	3.4965
ENSG00000177873	1.67631	1.37019	1.36128	1.7054	1.61975	1.43129	1.44752	1.62645
ENSG00000177879	6.39561	6.49601	6.41611	6.48038	6.44465	6.4474	6.47103	6.4408
ENSG00000177885	6.73247	6.69794	6.68547	6.74842	6.73928	6.69318	6.7191	6.72553
ENSG00000177888	5.28998	5.17775	5.19415	5.29222	5.23765	5.23644	5.43806	5.07348
ENSG00000177889	6.56043	6.49792	6.37434	6.68966	6.60964	6.44856	6.35692	6.72059
ENSG00000177917	4.42915	4.13266	4.26648	4.3218	4.2895	4.28029	4.31687	4.30715
ENSG00000177932	2.91676	2.99574	3.08573	2.83366	2.76688	3.14208	2.89416	3.05525
ENSG00000177943	3.33337	3.04586	3.45136	2.92626	3.05505	3.35053	3.32865	3.10302
ENSG00000177946	2.01842	2.31166	2.186	2.14422	2.32272	1.9981	2.05879	2.2928
ENSG00000177951	5.66488	5.52524	5.62167	5.58036	5.61641	5.57692	5.49541	5.73823
ENSG00000177954	8.55892	8.5205	8.49779	8.57745	8.40431	8.67637	8.55645	8.50764
ENSG00000177963	7.18316	7.17422	7.12379	7.23511	7.16857	7.19045	7.19692	7.16576
ENSG00000177971	4.89779	4.86883	4.83866	4.94286	4.94055	4.82451	4.79549	5.02231
ENSG00000177981	4.44336	4.27913	4.34645	4.39653	4.38459	4.34048	4.38925	4.39071
ENSG00000177989	1.75823	2.16245	2.22086	1.666	1.95859	1.93982	2.06516	1.85681
ENSG00000177990	-0.807624	-2.08754	-0.731269	-2.17856	-1.15832	-1.65844	-2.18968	-0.467531
ENSG00000178015	0.0846209	0.5797	0.236091	0.408949	0.588149	0.0164948	0.760932	-0.163309
ENSG00000178026	1.89053	2.19486	2.11677	1.97376	1.81918	2.26039	2.08384	2.02638
ENSG00000178028	4.25097	4.57669	4.46943	4.36579	4.39771	4.42329	4.41657	4.45772
ENSG00000178031	-0.502147	-3.08872	-0.598108	-2.96294	-1.34907	-2.01786	-3.31771	0.351974
ENSG00000178033	-0.903666	0.42138	-0.532635	0.135549	-0.850367	0.380075	-0.375031	0.0116883
ENSG00000178035	7.3081	7.29142	7.25954	7.34068	7.47367	7.12762	7.13929	7.46337
ENSG00000178038	7.48126	7.49491	7.6676	7.30747	7.62832	7.35652	7.76006	7.21387
ENSG00000178053	2.78014	2.86189	2.72484	2.92834	2.86603	2.77253	2.82251	2.85498
ENSG00000178057	4.29097	4.44871	4.31294	4.4393	4.40482	4.33454	4.17185	4.61117
ENSG00000178074	4.48065	4.18907	4.50986	4.17219	4.34887	4.33497	4.4267	4.30778
ENSG00000178075	2.15402	1.98483	1.79793	2.35296	1.96093	2.17848	2.18405	1.98408
ENSG00000178078	5.3148	5.28963	5.34224	5.27177	5.27674	5.33205	5.5793	5.05776
ENSG00000178082	0.305261	0.412481	0.590097	0.0997352	0.201748	0.519277	0.622074	0.0757365
ENSG00000178093	-0.150845	0.00981527	-0.000345909	-0.152183	0.0910709	-0.246016	-0.141426	-0.00423716
ENSG00000178096	2.48418	2.38869	2.48474	2.39728	2.53168	2.33554	2.44403	2.46546
ENSG00000178104	6.44467	6.0566	6.30557	6.20754	6.34129	6.17179	6.23705	6.29739
ENSG00000178105	4.33634	4.186	4.15629	4.384	4.2766	4.24632	4.15762	4.4173
ENSG00000178127	3.41538	3.30605	3.35913	3.37938	3.44984	3.2688	3.34662	3.42647
ENSG00000178146	-0.927461	-0.330702	-0.986347	-0.278362	-0.552654	-0.690935	-0.475783	-0.774956
ENSG00000178149	3.39415	3.66665	3.47581	3.59651	3.62691	3.43705	3.3208	3.77696
ENSG00000178150	1.28993	1.48065	1.39561	1.37992	0.993334	1.76511	1.49943	1.29264
ENSG00000178162	-2.24146	-1.42873	-1.57334	-2.28366	-1.3453	-2.55723	-1.44205	-2.45388
ENSG00000178163	5.38294	5.31265	5.3505	5.35717	5.31628	5.38042	5.3101	5.43156
ENSG00000178177	2.71719	2.69482	2.82601	2.58734	2.74079	2.66616	2.6945	2.75565
ENSG00000178184	4.35459	4.20407	4.23696	4.33753	4.1427	4.41507	4.22467	4.38615
ENSG00000178187	0.216799	0.00708994	0.129572	0.102182	-0.116303	0.358492	0.36939	-0.146594
ENSG00000178188	5.28506	5.35732	5.39379	5.25523	5.36567	5.27474	5.30686	5.37924
ENSG00000178201	-1.38211	-0.931942	-1.01777	-1.3162	-1.19519	-1.12702	-1.1304	-1.20935
ENSG00000178202	3.91165	4.05561	3.95356	4.02752	3.87905	4.08375	3.68632	4.30995
ENSG00000178209	9.75619	9.50527	9.66327	9.58931	9.74285	9.52198	9.94398	9.29851
ENSG00000178217	-1.20881	-1.96569	-1.03586	-2.24215	-1.16952	-2.03424	-0.792645	-2.61481
ENSG00000178222	-1.23581	-0.639056	-0.641131	-1.44688	-0.489919	-1.64414	-0.414542	-1.74075
ENSG00000178226	0.145237	-0.0946408	0.154204	-0.104056	0.231203	-0.200199	0.401529	-0.394168
ENSG00000178229	1.67389	1.57853	1.6494	1.61274	1.83573	1.39316	1.83227	1.42658
ENSG00000178234	5.619	5.51407	5.67782	5.46329	5.48649	5.65473	5.67608	5.49752
ENSG00000178252	6.81006	6.68427	6.80487	6.69263	6.6812	6.81504	6.68073	6.82734
ENSG00000178295	2.90846	3.06912	2.97892	3.01454	2.69732	3.25591	2.47058	3.4802
ENSG00000178297	-2.27021	-1.45747	-1.03042	-2.76722	-2.42882	-1.3062	-1.79333	-1.98204
ENSG00000178301	-1.18682	-1.02616	-1.68239	-0.601307	-1.20417	-1.00475	-1.47742	-0.797088
ENSG00000178307	4.61659	4.65548	4.60066	4.68532	4.69401	4.57415	4.63221	4.69129
ENSG00000178338	2.4078	2.79193	2.74096	2.45891	2.56962	2.6235	2.53022	2.69663
ENSG00000178363	2.1546	2.87607	1.97162	3.00579	1.36496	3.41317	2.10044	2.92592
ENSG00000178372	-3.10659	-1.36097	-2.32564	-2.27286	-1.81236	-2.84373	-1.45025	-3.27242
ENSG00000178381	4.35104	4.38095	4.36592	4.37899	4.39621	4.33117	4.50778	4.27058
ENSG00000178385	2.1457	2.36257	2.15095	2.36378	2.27527	2.22745	2.35472	2.17782
ENSG00000178386	0.512711	0.107774	0.31277	0.332603	0.150725	0.503624	0.646334	-0.0248484
ENSG00000178397	4.4143	4.45481	4.29664	4.59178	4.41903	4.44772	4.64524	4.27159
ENSG00000178401	-0.571519	-1.24485	-1.05896	-0.760829	-0.671185	-1.13353	-1.65586	-0.199171
ENSG00000178409	2.90641	2.68717	2.82329	2.78763	2.97805	2.61172	2.62454	3.02302
ENSG00000178425	5.28458	5.35039	5.26902	5.37805	5.32073	5.31306	5.25696	5.42285
ENSG00000178429	0.598814	0.404379	0.387619	0.626571	0.384196	0.625698	0.622322	0.389892
ENSG00000178440	-0.885392	-0.159135	-0.336795	-0.635225	-0.949236	-0.107342	-0.990518	-0.0902214
ENSG00000178445	-0.424291	-0.310174	-0.821911	0.0527236	-0.101027	-0.594736	-0.883835	0.0918435
ENSG00000178449	4.05684	4.04534	3.84213	4.27055	4.07276	4.02865	3.91982	4.22637
ENSG00000178460	-0.681573	0.0848077	-0.75956	0.148627	-0.369737	-0.183731	-0.35598	-0.207465
ENSG00000178462	-1.58848	-0.205427	-1.6127	-0.194927	-0.619717	-0.914117	-1.5081	-0.293524
ENSG00000178464	2.24484	2.39504	1.89577	2.7266	2.28883	2.357	2.1831	2.4754
ENSG00000178467	3.53034	3.62865	3.67175	3.4792	3.88566	3.222	3.69605	3.49309
ENSG00000178498	3.64496	3.41143	3.67057	3.39734	3.45039	3.61933	3.61223	3.50048
ENSG00000178502	1.57789	1.25822	1.34427	1.53301	1.63395	1.19342	1.6943	1.15292
ENSG00000178531	1.45925	1.53333	1.38272	1.61661	1.34377	1.64801	1.71678	1.29176
ENSG00000178537	3.15434	3.02997	2.8634	3.32757	3.20488	2.98421	2.81047	3.40042
ENSG00000178538	-1.04285	-0.641185	-1.03896	-0.649753	-0.466482	-1.20162	-1.14474	-0.561928
ENSG00000178567	3.70811	4.09159	4.06813	3.74128	3.84862	3.94632	3.74719	4.09505
ENSG00000178568	-1.92068	-2.98241	-1.66327	-3.24181	-2.90116	-2.00987	-3.67398	-1.29975
ENSG00000178573	6.18293	6.28117	6.09481	6.37615	5.98667	6.47296	6.34347	6.1497
ENSG00000178585	5.66801	5.7895	5.64339	5.823	5.67555	5.77973	5.70591	5.78856
ENSG00000178605	3.63987	3.66337	3.68131	3.62979	3.91631	3.35048	3.80619	3.53098
ENSG00000178607	5.392	5.48974	5.60078	5.278	5.34559	5.54006	5.70002	5.21085
ENSG00000178623	-1.59943	-2.66116	-2.11917	-1.9815	-1.68179	-2.54651	-1.72002	-2.51572
ENSG00000178631	-1.94436	-2.43578	-2.28662	-2.14896	-2.53017	-1.93149	-3.40761	-1.23984
ENSG00000178662	1.15338	0.736987	0.508172	1.36713	0.983449	0.907229	0.662131	1.2182
ENSG00000178665	1.2192	0.854768	1.05764	1.03834	0.957421	1.13955	1.2811	0.807768
ENSG00000178685	4.4123	4.36855	4.53786	4.23805	4.60172	4.15211	4.61257	4.1992
ENSG00000178691	5.39218	5.37079	5.40819	5.36551	5.35683	5.40686	5.40688	5.39976
ENSG00000178694	3.16416	3.24705	3.09901	3.32284	3.22343	3.18751	3.08404	3.36484
ENSG00000178695	6.50613	6.33378	6.20923	6.63328	6.39103	6.44174	6.03852	6.81545
ENSG00000178700	2.67471	2.9346	2.69469	2.92303	2.80638	2.80391	2.73466	2.90768
ENSG00000178715	1.0313	1.19196	1.20094	1.00219	1.25642	0.933161	1.42997	0.761647
ENSG00000178718	3.24125	3.35963	3.29786	3.30826	3.57555	2.98529	3.43013	3.1988
ENSG00000178719	7.6873	7.76732	7.69698	7.75602	7.67789	7.77996	7.88516	7.56518
ENSG00000178726	6.9781	6.79754	7.10386	6.67096	6.79791	6.99003	7.2938	6.48656
ENSG00000178741	6.26877	6.25863	6.20793	6.32652	6.35152	6.17584	6.16224	6.3906
ENSG00000178750	-0.561121	-0.400461	-0.666762	-0.273836	-0.427591	-0.569639	0.418211	-1.56902
ENSG00000178752	0.144963	-0.339712	-0.0186462	-0.194135	-1.50424	1.09998	-0.0937781	-0.127635
ENSG00000178761	5.77626	5.96322	5.83742	5.90899	5.84872	5.88921	5.94495	5.82711
ENSG00000178764	4.63145	4.76654	4.70049	4.70724	4.64793	4.74573	4.89089	4.55097
ENSG00000178773	1.2839	2.26501	1.91525	1.66273	1.85509	1.7201	1.54541	2.02513
ENSG00000178776	-2.25126	-2.9386	-1.70313	-3.43993	-4.13284	-1.25732	-3.30393	-2.02924
ENSG00000178802	4.98777	5.2123	4.92584	5.2838	5.00416	5.19087	4.99761	5.24822
ENSG00000178809	-1.82246	-2.14723	-1.75674	-2.23574	-1.48981	-2.55914	-1.87165	-2.10886
ENSG00000178814	1.52974	1.61914	1.71699	1.39958	1.97423	1.08382	1.82744	1.29074
ENSG00000178826	2.39221	1.97776	2.25999	2.15274	2.64934	1.66018	2.38592	2.0265
ENSG00000178852	1.46788	1.52029	1.64512	1.33412	1.38528	1.60348	1.64891	1.34819
ENSG00000178860	-0.146769	-2.43089	-1.2961	-1.15843	-0.713912	-1.78325	-2.54167	0.157517
ENSG00000178878	2.21325	2.20298	2.12614	2.30203	2.71399	1.68759	1.79563	2.65693
ENSG00000178882	-1.43265	-5.17888	-2.01459	-4.19885	-1.57574	-4.967	-3.67186	-1.47272
ENSG00000178896	3.38354	3.66831	3.35139	3.71298	3.63358	3.40765	3.6903	3.40055
ENSG00000178904	3.13552	3.35492	3.33339	3.17019	3.13199	3.35508	3.04311	3.48064
ENSG00000178913	6.54477	6.64579	6.61052	6.58338	6.59904	6.59184	6.57666	6.6298
ENSG00000178917	0.442977	0.721473	0.893442	0.198839	0.926107	0.162005	0.631013	0.510846
ENSG00000178919	0.948364	1.66242	1.09528	1.52245	1.27795	1.34612	1.40071	1.24279
ENSG00000178921	3.65852	3.51499	3.63126	3.55678	3.75061	3.42149	3.29359	3.93489
ENSG00000178922	3.48821	2.85268	3.32731	3.05554	3.15594	3.23235	3.32016	3.10252
ENSG00000178927	4.89384	4.77121	4.88646	4.79363	4.97793	4.68386	4.91941	4.79885
ENSG00000178934	2.59041	1.8265	2.52457	1.93581	2.21807	2.33824	3.24062	0.978868
ENSG00000178935	2.68585	3.19798	2.79667	3.10499	2.77468	3.11723	2.70183	3.20963
ENSG00000178947	4.39079	4.26289	4.48586	4.17132	4.17393	4.49996	4.6951	3.98852
ENSG00000178950	6.77025	6.7312	6.80277	6.70127	6.78484	6.72146	6.91708	6.59549
ENSG00000178951	6.44793	6.5719	6.55223	6.46939	6.51655	6.50702	6.70604	6.3288
ENSG00000178952	7.59993	7.62492	7.58522	7.63863	7.67884	7.54779	7.52161	7.70077
ENSG00000178966	3.08081	3.14809	3.15507	3.08147	3.20858	3.01455	2.98227	3.28819
ENSG00000178971	4.14371	4.0935	4.22159	4.02247	4.16874	4.06464	4.20354	4.08357
ENSG00000178974	5.27148	5.14072	5.25733	5.16897	5.237	5.18269	5.40628	5.04846
ENSG00000178977	0.709432	-0.308246	0.487804	0.0361849	0.99234	-0.723762	0.759183	-0.354103
ENSG00000178980	7.36038	7.37577	7.30696	7.4298	7.24668	7.48897	7.30519	7.43325
ENSG00000178982	6.72937	6.85576	6.77934	6.80929	6.59664	6.9858	6.69383	6.90468
ENSG00000178988	6.06795	5.95588	6.01785	6.01496	6.04567	5.9814	6.05184	6.003
ENSG00000178996	5.18849	5.23206	5.22436	5.20745	5.14068	5.27757	5.10697	5.35892
ENSG00000178999	1.81896	1.31697	1.21534	1.87471	1.62011	1.50771	0.731007	2.30897
ENSG00000179008	1.7785	1.3394	1.50663	1.6443	1.49819	1.64231	1.76105	1.38593
ENSG00000179010	8.18135	8.18062	8.09262	8.26614	8.18316	8.1794	8.06455	8.28578
ENSG00000179021	4.58585	4.54336	4.52363	4.62051	4.5202	4.60728	4.51427	4.66624
ENSG00000179023	-1.4937	-0.175503	-0.945136	-0.690428	-0.691231	-0.912567	-0.843866	-0.791566
ENSG00000179029	3.95823	3.7126	3.62902	4.07154	3.81491	3.86058	3.9605	3.76523
ENSG00000179041	3.87491	3.87008	3.82641	3.93263	3.95274	3.79063	3.70706	4.08554
ENSG00000179044	-0.135989	-0.92642	-1.02265	0.00810868	-0.37936	-0.662663	-0.548843	-0.496543
ENSG00000179046	-0.140251	0.313855	-0.409353	0.576313	0.084542	0.0944132	0.439321	-0.245345
ENSG00000179051	7.65296	7.51363	7.53358	7.63218	7.54611	7.6226	7.51935	7.64594
ENSG00000179057	-0.964069	-0.317983	-0.650012	-0.698756	-0.344169	-1.05841	-0.099759	-1.34292
ENSG00000179059	-0.596114	-0.483549	-1.52223	0.2004	-0.364852	-0.637719	-1.81434	0.384804
ENSG00000179085	3.23839	2.80746	3.03439	3.06927	3.25772	2.78099	3.3498	2.73246
ENSG00000179091	6.24742	6.18941	6.20522	6.23896	6.33709	6.10055	6.17608	6.28715
ENSG00000179094	6.21543	6.07551	6.33232	5.95899	6.11363	6.19026	6.45327	5.85513
ENSG00000179104	4.93029	4.98273	4.98858	4.93317	4.98739	4.92209	5.13259	4.82168
ENSG00000179111	0.751398	0.0640608	0.609433	0.261675	0.975336	-0.231116	0.816797	-0.000842463
ENSG00000179115	5.94852	5.96087	5.95096	5.96687	6.07045	5.84049	5.96863	5.97375
ENSG00000179119	5.45374	5.3774	5.40581	5.43884	5.47106	5.36221	5.42733	5.44946
ENSG00000179134	6.57499	6.54009	6.65106	6.46671	6.58802	6.53081	6.57988	6.55163
ENSG00000179148	2.6344	2.44784	2.5864	2.51119	2.21777	2.89527	3.03354	2.05847
ENSG00000179151	5.07551	5.06939	5.02352	5.13479	5.11615	5.02648	4.9388	5.25299
ENSG00000179152	5.35058	5.40481	5.38724	5.37789	5.42896	5.32445	5.4043	5.39316
ENSG00000179163	6.28068	6.30305	6.31997	6.26904	6.48343	6.10277	6.28946	6.31953
ENSG00000179168	-1.46252	-1.68889	-2.14158	-1.07103	-1.35597	-1.77322	-2.17569	-1.06894
ENSG00000179172	-2.01164	-1.48841	-2.04073	-1.46696	-1.93098	-1.57331	-1.23546	-2.2827
ENSG00000179178	2.57435	2.12496	2.45951	2.28923	2.77172	1.86082	2.83636	1.83731
ENSG00000179195	6.92826	6.88338	6.96244	6.85118	6.9095	6.90401	6.85678	6.96494
ENSG00000179218	10.431	10.3786	10.4931	10.3098	10.3475	10.4642	10.272	10.51
ENSG00000179222	7.19545	7.19452	7.0255	7.36582	6.90741	7.4765	6.91771	7.47743
ENSG00000179240	-1.70665	-0.989601	-1.79813	-0.923495	-2.11726	-0.67058	-1.34523	-1.29293
ENSG00000179241	4.17457	3.9624	4.02111	4.14908	4.23237	3.89927	4.24442	3.94382
ENSG00000179242	2.89202	2.17735	2.65935	2.47402	2.74772	2.34911	2.7234	2.4293
ENSG00000179262	6.63775	6.52005	6.57155	6.5918	6.65876	6.50538	6.73203	6.44129
ENSG00000179270	-3.0189	-1.63585	-2.32799	-2.39677	-2.74826	-1.94313	-1.16049	-3.64424
ENSG00000179271	4.93669	4.86844	4.77312	5.04897	4.93791	4.86608	4.86878	4.98719
ENSG00000179277	1.28904	1.21969	1.285	1.22817	1.42352	1.0816	1.04297	1.48669
ENSG00000179294	2.78623	3.10631	3.02087	2.87614	2.89779	2.98909	2.91879	3.00777
ENSG00000179295	8.0613	7.97456	8.02301	8.01017	8.03644	8.00277	8.0121	8.01461
ENSG00000179299	2.42825	1.98973	2.37073	2.06933	2.35845	2.06836	2.44039	2.01659
ENSG00000179304	-0.713344	0.184281	-0.224281	-0.357914	-0.0933272	-0.497226	0.105138	-0.709296
ENSG00000179314	-4.26524	-1.29723	-2.8459	-2.22281	-2.2177	-2.59699	-4.04782	-1.49302
ENSG00000179335	6.20201	6.29179	6.34198	6.15501	6.14695	6.34945	6.3972	6.11908
ENSG00000179344	5.31713	5.21278	4.9962	5.55522	5.4624	5.06715	5.27034	5.30736
ENSG00000179361	4.19767	4.25415	4.28653	4.1744	4.10567	4.34572	4.35486	4.14502
ENSG00000179362	2.08466	2.27204	2.30582	2.04221	2.16393	2.18298	2.26432	2.11016
ENSG00000179364	5.91082	5.81116	5.90599	5.82516	5.92507	5.80485	6.17617	5.56887
ENSG00000179387	5.48098	5.58245	5.47841	5.59497	5.4644	5.59767	5.61231	5.49176
ENSG00000179388	0.150288	0.619898	0.256001	0.516527	0.354404	0.422574	0.330465	0.44619
ENSG00000179397	-0.712841	-1.3753	-1.45414	-0.579504	-0.999959	-1.06303	-0.852262	-1.2306
ENSG00000179403	5.59767	4.93369	5.33096	5.24366	5.43117	5.13007	5.35194	5.2563
ENSG00000179406	0.926208	1.44944	1.45593	0.888605	1.17574	1.18048	1.25622	1.11327
ENSG00000179409	5.10381	4.98413	4.98507	5.1199	5.11873	4.96936	4.95871	5.18144
ENSG00000179431	4.54083	4.42665	4.36615	4.61325	4.51848	4.44877	4.19329	4.81373
ENSG00000179454	4.70163	4.6538	4.65453	4.71744	4.58112	4.77646	4.87055	4.53351
ENSG00000179455	-2.59716	-1.90599	-1.81332	-2.71748	-2.2893	-2.22113	-2.491	-2.05168
ENSG00000179456	3.56582	3.22666	3.27707	3.53408	3.36368	3.43185	3.23232	3.60753
ENSG00000179476	1.98673	2.04716	2.04008	1.99717	2.01911	2.00998	2.09629	1.95887
ENSG00000179477	-2.14898	-3.57328	-2.2923	-3.33906	-2.00237	-3.80867	-2.25119	-3.42128
ENSG00000179523	1.99897	1.87532	2.04872	1.82666	1.97288	1.89961	2.17443	1.71081
ENSG00000179526	5.33744	5.37805	5.37958	5.34534	5.32188	5.39341	5.47578	5.27998
ENSG00000179528	-0.656286	-1.1875	-0.572671	-1.30174	-0.715043	-1.11254	-0.398094	-1.53022
ENSG00000179532	2.89999	2.90155	3.08402	2.71082	2.95113	2.84135	2.89489	2.94719
ENSG00000179546	-1.52977	-1.36911	-1.58789	-1.32648	-1.53514	-1.35593	-2.65778	-0.490004
ENSG00000179562	5.50786	5.42736	5.48417	5.46283	5.49873	5.44006	5.58069	5.39586
ENSG00000179571	-1.56108	-4.85985	-3.262	-2.27633	-2.2621	-3.77889	-2.65148	-3.22722
ENSG00000179583	-0.455357	-1.03166	-0.165883	-1.36702	-1.36312	0.000504985	-0.436218	-1.05134
ENSG00000179588	2.01965	1.84589	1.93677	1.9432	1.97382	1.89334	2.01061	1.88374
ENSG00000179593	6.78151	6.90442	6.79707	6.89069	7.06874	6.62135	7.34236	6.34287
ENSG00000179598	1.03928	1.49607	1.49768	1.02836	1.18835	1.33977	1.21476	1.32781
ENSG00000179604	5.89591	5.85583	5.93986	5.81954	5.83709	5.91509	5.74788	6.03855
ENSG00000179611	0.835854	0.800594	0.291904	1.30709	0.784568	0.852738	0.592807	1.02925
ENSG00000179627	2.13568	1.93701	1.98883	2.11314	2.26397	1.78999	2.25025	1.84182
ENSG00000179630	5.60313	5.72084	5.7292	5.6045	5.61974	5.70173	5.46412	5.89582
ENSG00000179632	6.19504	6.14187	6.132	6.21311	6.17638	6.16166	6.08774	6.27782
ENSG00000179674	0.231989	1.59163	0.36974	1.48232	0.56429	1.33424	0.754223	1.18713
ENSG00000179698	-0.228662	0.0121684	0.0845302	-0.375042	-0.206733	-0.0275322	0.649091	-1.04404
ENSG00000179715	2.80214	2.5438	2.59901	2.74636	2.20316	3.10604	2.52559	2.8362
ENSG00000179743	0.985741	0.943584	0.789063	1.15674	1.4049	0.504782	0.81014	1.13807
ENSG00000179750	0.947654	2.16276	1.49445	1.61989	1.67506	1.44016	1.80271	1.33418
ENSG00000179761	-1.97414	-1.81348	-1.86353	-1.93231	-1.92721	-1.85904	-2.03688	-1.77813
ENSG00000179766	-2.599	-1.33881	-1.73232	-2.04211	-2.70743	-1.26075	-2.30816	-1.60378
ENSG00000179776	0.505557	0.925304	1.71685	0.0521948	0.0706965	1.24174	-1.96248	2.6546
ENSG00000179817	-3.86216	-1.58602	-0.962682	-4.7319	-2.94507	-2.5874	-3.17379	-2.38453
ENSG00000179818	2.55883	2.83451	2.71478	2.67912	2.72121	2.66106	2.78841	2.6311
ENSG00000179820	7.64729	7.44271	7.52671	7.56307	7.38682	7.70548	7.56407	7.52525
ENSG00000179826	2.22013	2.87284	2.49805	2.67664	1.74947	3.20779	1.4956	3.39325
ENSG00000179832	3.7542	3.92087	3.89298	3.78073	3.78402	3.88199	4.19455	3.49794
ENSG00000179833	5.85872	5.76765	5.87186	5.76244	5.84694	5.78628	6.09971	5.55092
ENSG00000179837	6.36807	6.36213	6.33955	6.39642	6.43986	6.29243	6.4439	6.30691
ENSG00000179841	-2.48798	-1.96475	-3.26659	-1.25445	-1.96998	-2.43233	-1.9137	-2.51348
ENSG00000179859	2.52017	2.43147	2.42625	2.55005	2.66817	2.25742	2.81379	2.13928
ENSG00000179862	4.33955	4.26537	4.10739	4.51352	4.11225	4.48965	4.46295	4.19725
ENSG00000179869	2.3295	2.64331	2.48705	2.4968	2.46448	2.51226	2.24907	2.7437
ENSG00000179886	2.13232	2.34331	2.23344	2.2406	2.25971	2.20068	2.50494	1.97625
ENSG00000179889	7.03803	7.01433	7.01591	7.03796	7.08392	6.97202	7.08322	6.9771
ENSG00000179899	-1.04824	-1.12859	-1.90142	-0.4683	-1.78349	-0.557775	-1.50952	-0.789795
ENSG00000179909	2.29757	1.95733	1.96735	2.31147	2.29095	1.96769	1.96771	2.32588
ENSG00000179912	4.74767	4.99107	4.94337	4.79338	4.92909	4.79677	5.08407	4.68651
ENSG00000179913	5.67513	5.60018	5.59771	5.69482	5.94322	5.3228	5.9745	5.31762
ENSG00000179918	5.65277	5.73649	5.69631	5.70093	5.77663	5.61121	5.64348	5.78263
ENSG00000179921	-1.66623	-3.09054	-1.26403	-3.78932	-1.88825	-2.71316	-1.79421	-2.87942
ENSG00000179922	1.17274	1.03033	0.968682	1.24223	1.19217	1.01342	0.927489	1.28874
ENSG00000179933	6.19983	6.15493	6.14656	6.21599	6.08984	6.26482	6.11958	6.26334
ENSG00000179941	4.4743	4.53823	4.52798	4.4955	4.53313	4.47464	4.51228	4.55025
ENSG00000179943	3.23014	2.8267	3.09276	2.99005	3.048	3.02276	2.99353	3.12803
ENSG00000179950	6.61037	6.49209	6.57184	6.53532	6.67829	6.42736	6.48466	6.63585
ENSG00000179958	4.73367	4.64782	4.59672	4.80161	4.81719	4.56322	4.51854	4.9151
ENSG00000179965	0.631507	0.14009	0.402159	0.385105	0.510626	0.271614	0.0732859	0.725978
ENSG00000179967	0.674297	0.383577	0.253674	0.797969	0.340476	0.710301	0.437006	0.620551
ENSG00000179979	2.98911	2.8609	3.17327	2.65886	2.96041	2.88672	3.12195	2.75679
ENSG00000179981	3.21668	3.15057	3.0815	3.30133	3.10757	3.25939	3.23817	3.17305
ENSG00000179988	1.65594	1.64227	1.74099	1.5537	1.53746	1.76609	2.00331	1.28897
ENSG00000180008	5.36949	5.42134	5.54722	5.24966	5.32496	5.4654	5.32881	5.50524
ENSG00000180011	4.81743	4.92455	4.87511	4.87864	4.84337	4.89549	4.79732	4.99323
ENSG00000180015	-0.246554	-0.233993	-0.186317	-0.300186	-0.435434	-0.0360584	0.0597287	-0.559349
ENSG00000180035	2.98926	2.77822	2.94086	2.84438	3.08761	2.6678	2.87297	2.94942
ENSG00000180066	-1.75579	-1.80158	-1.33545	-2.33528	-1.71695	-1.85523	-1.40861	-2.24939
ENSG00000180071	0.862015	0.876454	0.898518	0.846709	0.889693	0.860838	-0.413288	1.96094
ENSG00000180089	-0.204712	-0.509716	-0.763658	0.0260875	-0.686164	-0.04971	-0.298349	-0.421136
ENSG00000180098	4.45343	4.45165	4.47243	4.44516	4.51781	4.38374	4.41229	4.54603
ENSG00000180104	5.17151	5.35744	5.29102	5.24776	5.23934	5.2858	5.21094	5.36116
ENSG00000180113	-1.21249	-1.29284	-1.05744	-1.45029	-1.70972	-0.807557	-1.37946	-1.14659
ENSG00000180138	-2.10448	-1.94382	-2.24626	-1.81908	-2.41657	-1.65652	-2.06091	-2.00861
ENSG00000180139	-2.52566	-2.6545	-2.27605	-2.92688	-2.62053	-2.55236	-2.89092	-2.3081
ENSG00000180155	1.34865	1.45778	1.5987	1.17724	1.17164	1.64747	1.97468	0.779824
ENSG00000180172	-2.09684	-1.72973	-2.42801	-1.39726	-1.94921	-1.88104	-1.31377	-2.54158
ENSG00000180176	-1.16587	-2.28532	-1.63426	-1.7861	-1.88699	-1.51397	-2.06161	-1.35723
ENSG00000180182	6.17627	6.0293	6.04454	6.17112	6.10506	6.10355	6.10513	6.13124
ENSG00000180185	4.98493	5.0367	5.03844	4.99277	5.14243	4.87211	5.04819	5.02017
ENSG00000180190	4.26282	4.29208	4.13658	4.43376	4.23163	4.3212	4.32767	4.2789
ENSG00000180198	6.52656	6.20026	6.39365	6.34303	6.44772	6.28986	6.4331	6.31977
ENSG00000180209	-2.05869	-2.18754	-2.75421	-1.51701	-1.97011	-2.26451	-2.16337	-2.11107
ENSG00000180211	0.781198	0.605809	0.701747	0.695026	0.55315	0.848091	0.981506	0.405774
ENSG00000180228	5.17237	4.99058	5.06778	5.11571	5.20525	4.96096	5.15092	5.06603
ENSG00000180229	0.143244	0.548322	0.280734	0.418403	0.0419354	0.64062	0.270432	0.429208
ENSG00000180233	3.91288	3.82954	4.0104	3.73889	3.70475	4.04604	4.00657	3.78542
ENSG00000180257	3.34386	3.32176	3.34903	3.32853	3.27478	3.39036	3.40357	3.30677
ENSG00000180263	6.29296	6.34525	6.3246	6.31957	6.26682	6.37257	6.34541	6.31679
ENSG00000180287	0.855252	1.18473	0.524515	1.54853	1.40415	0.589138	1.54384	0.458636
ENSG00000180304	5.37913	5.53979	5.47494	5.45676	5.43703	5.47854	5.05286	5.89261
ENSG00000180318	-2.87381	-0.0501881	-1.45024	-1.06104	-1.62355	-0.92735	-1.5582	-0.998938
ENSG00000180329	5.05688	4.93546	4.94431	5.06587	5.05747	4.9353	4.97509	5.07024
ENSG00000180336	-1.16629	-1.00563	-1.07897	-1.10177	-1.20064	-0.972003	-0.929369	-1.26409
ENSG00000180340	-0.484157	-0.933551	0.247853	-1.93641	-0.315273	-1.16464	-0.957869	-0.305177
ENSG00000180346	3.34939	3.26531	3.27732	3.3494	3.2264	3.38653	3.14703	3.50724
ENSG00000180353	4.93858	6.12639	5.78284	5.36129	4.98221	6.07084	5.39706	5.74185
ENSG00000180354	5.0852	5.25984	5.28329	5.07341	4.92099	5.41871	5.17431	5.21868
ENSG00000180357	6.82699	6.87877	6.88926	6.81865	6.83587	6.87277	6.92861	6.78822
ENSG00000180370	7.13014	7.20434	7.16821	7.16753	7.16586	7.16991	7.148	7.19182
ENSG00000180376	3.25343	3.12544	3.33036	3.05696	3.11081	3.27061	3.06243	3.36506
ENSG00000180385	1.20346	1.30205	1.51111	0.975586	1.42202	1.06861	1.02189	1.50483
ENSG00000180389	-0.511763	-0.266214	-0.327322	-0.441192	-0.28449	-0.471577	-1.0817	0.240684
ENSG00000180398	8.14739	8.24419	8.18237	8.20622	8.1379	8.2543	8.06686	8.31329
ENSG00000180422	-1.31257	-2.53042	-1.48416	-2.27938	-1.39564	-2.40548	-1.48747	-2.28316
ENSG00000180423	2.08343	2.3478	2.11737	2.31881	2.26761	2.15439	2.35933	2.09194
ENSG00000180425	-2.02447	-1.6228	-2.64979	-1.13361	-1.31483	-2.1642	-3.01061	-0.887918
ENSG00000180432	-4.01078	-2.26516	-3.31519	-2.88801	-3.04314	-3.10621	-3.12785	-3.07555
ENSG00000180438	-0.916914	-0.415218	-0.796828	-0.527914	-1.37969	-0.00895362	-0.399065	-0.884422
ENSG00000180447	0.321346	-1.18785	1.2778	-2.35712	-0.619689	-0.0413243	-1.68448	1.22741
ENSG00000180448	4.11035	3.83191	3.91381	4.07609	4.22274	3.70525	4.24436	3.74127
ENSG00000180458	-1.52805	-1.60839	-1.75612	-1.37745	-1.29665	-1.83854	-1.78442	-1.36955
ENSG00000180479	1.8262	1.55943	1.91089	1.46819	1.70458	1.69422	1.97095	1.42349
ENSG00000180481	-1.43399	-0.968476	-0.890425	-1.67029	-0.721533	-1.87576	-0.933398	-1.61806
ENSG00000180488	5.6887	5.53755	5.5802	5.66126	5.64235	5.59119	5.78727	5.47742
ENSG00000180509	-1.98173	-3.40604	-1.97246	-3.41976	-3.27631	-1.92803	-2.85338	-2.43851
ENSG00000180530	7.72972	7.68667	7.70931	7.70603	7.53857	7.87979	7.78466	7.6278
ENSG00000180532	-0.126193	-0.513021	-0.316909	-0.296279	-0.246115	-0.377254	-0.174337	-0.456457
ENSG00000180543	3.85863	3.49671	3.53085	3.87074	3.83295	3.52711	3.75628	3.66373
ENSG00000180573	5.2208	5.62601	5.4444	5.413	5.28795	5.55309	5.45893	5.43099
ENSG00000180574	0.675904	1.58328	0.826019	1.44911	1.23478	1.0904	0.856341	1.42418
ENSG00000180581	-0.526067	-0.262313	-0.508418	-0.280551	-0.363654	-0.398578	-1.13778	0.253322
ENSG00000180592	-1.10861	-1.10841	-2.01448	-0.206961	-0.724433	-1.47939	-0.864073	-1.35926
ENSG00000180596	1.99116	2.75262	2.37986	2.39597	2.31687	2.45023	2.15167	2.6222
ENSG00000180611	3.29918	3.2196	3.0635	3.4621	3.30899	3.21223	3.0071	3.54064
ENSG00000180626	1.0903	0.806653	1.0175	0.887232	0.95633	0.947538	0.777697	1.14238
ENSG00000180628	5.32198	5.22244	5.32073	5.23538	5.41228	5.1319	5.32204	5.27009
ENSG00000180638	-1.10393	-2.77978	-0.7812	-3.3065	-1.63123	-1.92563	-1.52491	-2.10064
ENSG00000180660	-3.38597	-1.07847	-1.66861	-2.26791	-3.0024	-1.34927	-2.95979	-1.41272
ENSG00000180667	4.69919	4.6157	4.68864	4.6414	4.59623	4.72297	4.87672	4.48388
ENSG00000180672	2.21559	2.36302	2.58619	1.96951	2.24303	2.3276	2.27531	2.32761
ENSG00000180673	-1.36299	-1.64979	-1.45252	-1.55586	-1.4452	-1.5576	-1.5345	-1.4822
ENSG00000180694	4.63959	4.49866	4.54478	4.60973	4.54018	4.59803	4.45562	4.73553
ENSG00000180712	-2.07018	-0.531008	-0.862049	-1.7662	-1.51317	-1.10397	-0.994624	-1.6342
ENSG00000180720	-2.78202	-2.62136	-2.95672	-2.45648	-2.64253	-2.75493	-2.74443	-2.69213
ENSG00000180730	-0.0353137	0.973343	0.807381	0.175934	0.574038	0.4012	-0.0698	0.993226
ENSG00000180739	2.18801	2.36928	2.15112	2.41112	1.97407	2.56987	2.32614	2.26434
ENSG00000180747	0.248801	-1.0853	-0.298431	-0.308861	0.469898	-1.3762	-0.326704	-0.274404
ENSG00000180758	6.32305	6.3627	6.13853	6.55563	6.28535	6.40216	6.56878	6.14082
ENSG00000180764	1.21355	0.749054	0.657959	1.34312	1.15307	0.817176	1.02099	0.967677
ENSG00000180769	0.612232	-0.81207	-0.0557443	-0.0029641	0.120448	-0.216639	-0.139682	0.0931896
ENSG00000180771	3.64556	3.55096	3.67134	3.53673	3.56095	3.63698	3.62434	3.62348
ENSG00000180773	3.60157	3.36256	3.40335	3.57281	3.43472	3.5282	3.2139	3.78649
ENSG00000180776	4.73145	4.83266	4.74499	4.83219	4.74366	4.81766	4.76107	4.85338
ENSG00000180787	0.728954	0.0416165	1.05742	-0.350883	0.161372	0.714969	0.511077	0.316462
ENSG00000180801	5.57358	5.36131	5.43674	5.51446	5.54176	5.39738	5.36288	5.62051
ENSG00000180815	-1.32786	-2.26673	-1.82872	-1.69105	-1.90846	-1.59929	-1.5017	-2.07743
ENSG00000180817	7.38389	7.42522	7.27975	7.52998	7.3855	7.4241	7.34872	7.46269
ENSG00000180822	2.96399	2.9467	3.13605	2.76862	3.04278	2.8568	2.92909	3.02562
ENSG00000180834	1.03805	1.01026	0.957182	1.09485	1.19221	0.859847	0.685358	1.36801
ENSG00000180855	1.33757	0.905656	1.00169	1.28558	1.27065	0.980772	1.30053	0.967801
ENSG00000180861	1.86528	2.4047	1.68356	2.59368	2.55009	1.71812	2.25793	2.0346
ENSG00000180867	3.41715	3.50258	3.3845	3.54718	3.24749	3.66753	3.59886	3.36891
ENSG00000180871	-2.54592	-0.911332	-1.768	-1.38932	-4.23765	0.0784454	-1.48595	-1.5649
ENSG00000180879	6.52151	6.51592	6.48577	6.55616	6.63212	6.40816	6.52338	6.53265
ENSG00000180881	0.59638	0.263225	0.662372	0.197377	0.173054	0.697602	0.24737	0.62617
ENSG00000180884	1.85387	1.97301	2.14294	1.67489	1.97142	1.84823	1.70552	2.14622
ENSG00000180891	5.42745	5.50666	5.44483	5.49895	5.54808	5.38436	5.55737	5.41603
ENSG00000180900	6.57097	6.42916	6.58586	6.41703	6.77858	6.22991	6.87476	6.13121
ENSG00000180901	5.15168	5.0702	5.17873	5.05399	5.21028	5.01253	5.06717	5.20831
ENSG00000180902	3.39137	3.27418	3.5619	3.08586	3.44571	3.20465	3.55887	3.13363
ENSG00000180914	1.24184	-2.14182	0.10048	-0.381579	-0.258783	0.136552	0.168529	-0.475779
ENSG00000180917	5.02664	5.07608	5.05959	5.05446	5.12654	4.97306	5.05443	5.09669
ENSG00000180921	7.46796	7.47418	7.41067	7.53135	7.55035	7.39669	7.6491	7.29301
ENSG00000180938	-0.803406	0.0538614	-0.359586	-0.40833	-0.102802	-0.662663	-0.380224	-0.39066
ENSG00000180953	1.67897	2.27174	1.9688	1.9937	1.8419	2.11015	1.99581	1.98538
ENSG00000180957	6.67579	6.65974	6.63633	6.70337	6.5796	6.75602	6.64258	6.70827
ENSG00000180964	5.71705	5.7063	5.59207	5.84134	5.62758	5.79332	5.63251	5.82824
ENSG00000180979	4.37106	4.5045	4.31744	4.5728	4.49471	4.37681	4.48338	4.44194
ENSG00000180992	5.20274	5.10405	5.17294	5.14707	5.18398	5.12445	5.04846	5.30962
ENSG00000181004	2.80604	2.6542	2.76609	2.70531	2.58607	2.87578	2.6564	2.84181
ENSG00000181007	2.61828	2.5108	2.5662	2.57128	2.43463	2.69095	2.33097	2.82122
ENSG00000181016	0.613649	-0.187217	0.702876	-0.301899	0.640894	-0.219383	0.369185	0.152298
ENSG00000181019	6.4647	6.26721	6.33842	6.4015	6.64528	6.08859	6.15011	6.60809
ENSG00000181026	4.7705	5.06312	4.93431	4.9076	5.03306	4.79387	4.845	5.03429
ENSG00000181027	3.94893	3.93388	4.09437	3.79243	4.00752	3.86993	3.81959	4.11901
ENSG00000181029	-2.89174	-1.59358	-2.75691	-1.72616	-1.8947	-2.47861	-2.25102	-2.19872
ENSG00000181031	3.97034	3.58419	3.89502	3.69225	4.09478	3.43617	3.97406	3.64263
ENSG00000181035	2.38529	2.41336	2.34396	2.46425	2.43781	2.35817	2.3737	2.4553
ENSG00000181038	3.72049	3.43557	3.55002	3.62784	3.56321	3.59844	3.48383	3.72918
ENSG00000181039	0.909165	0.680413	0.67593	0.922534	0.785962	0.807589	0.693451	0.90848
ENSG00000181045	2.34553	2.43959	2.69435	2.0511	2.50096	2.25785	2.45293	2.35222
ENSG00000181061	7.5373	7.50042	7.44053	7.59702	7.5365	7.50239	7.44828	7.5888
ENSG00000181085	2.1289	2.36973	2.44822	2.00289	2.50856	1.92152	2.46427	2.01475
ENSG00000181090	5.9187	5.86853	5.95884	5.83524	5.96056	5.83039	6.02136	5.79652
ENSG00000181097	0.512647	-0.835707	-0.25488	0.0111131	-0.548671	0.3192	-0.0170824	-0.247182
ENSG00000181104	6.35968	6.30374	6.34393	6.32615	6.06339	6.60313	6.51673	6.17112
ENSG00000181126	3.78353	4.08666	4.06247	3.78267	4.03027	3.80347	4.26486	3.60374
ENSG00000181135	3.3321	3.1371	3.3676	3.11047	3.41329	3.04435	3.2344	3.29504
ENSG00000181143	2.96857	3.04496	3.05723	2.93909	3.75559	1.98875	3.38577	2.54794
ENSG00000181163	9.31275	9.35715	9.25346	9.41134	9.29254	9.3786	9.08778	9.56341
ENSG00000181191	5.18953	5.34257	5.26422	5.27823	5.22568	5.3031	5.2627	5.31318
ENSG00000181192	4.49452	4.74321	4.49003	4.75935	4.45589	4.77476	4.48631	4.79603
ENSG00000181218	1.62713	1.27558	1.3664	1.58595	1.84873	1.02088	1.61997	1.3097
ENSG00000181220	4.34889	4.47699	4.48896	4.34156	4.42915	4.39008	4.50351	4.36824
ENSG00000181222	7.90151	8.0401	7.92906	8.01026	8.00997	7.9342	8.02242	7.91071
ENSG00000181227	-0.93532	-1.0262	-0.804301	-1.17359	-0.557106	-1.43235	-1.39169	-0.550892
ENSG00000181240	-2.22843	-2.91577	-2.7603	-2.192	-1.19786	-4.29961	-2.55548	-2.50318
ENSG00000181264	1.66255	1.54757	1.9486	1.23497	1.68246	1.52236	1.49664	1.74998
ENSG00000181274	3.36571	3.11007	3.23648	3.26094	3.27775	3.20229	3.18024	3.35159
ENSG00000181284	4.01321	3.87614	3.8559	4.05467	3.99108	3.89856	3.93633	4.00778
ENSG00000181315	2.08235	2.30762	2.24572	2.14703	1.9935	2.39201	2.31528	2.09996
ENSG00000181322	-1.03985	-1.32665	-1.79036	-0.719809	-1.16191	-1.21403	-2.38079	-0.277866
ENSG00000181333	4.90776	5.58396	4.95282	5.56152	3.21655	6.76706	4.61565	5.81694
ENSG00000181350	-2.01379	-2.33855	-1.75195	-2.66873	-2.19177	-2.1236	-1.8378	-2.574
ENSG00000181381	5.04053	4.94247	4.99614	5.00245	5.03135	4.95197	5.02755	5.00674
ENSG00000181392	3.19874	2.92052	3.00604	3.15634	3.06074	3.07246	3.49523	2.64001
ENSG00000181396	4.66797	4.37708	4.5173	4.55375	4.55401	4.49868	4.55206	4.55632
ENSG00000181404	0.876572	0.659758	0.799647	0.750903	1.02414	0.493667	0.895274	0.652669
ENSG00000181409	-0.36744	-0.0334487	-0.765455	0.33374	-0.123037	-0.254176	-0.223604	-0.171305
ENSG00000181418	-1.15967	-0.999011	-0.750738	-1.40157	-0.733171	-1.40197	-2.11437	-0.11454
ENSG00000181444	2.03079	2.09933	2.18275	1.93692	2.09285	2.02481	2.29512	1.83914
ENSG00000181449	2.6232	2.17381	2.54688	2.28188	2.85918	1.87862	2.5583	2.29885
ENSG00000181450	2.70689	2.48444	2.74719	2.45165	2.4193	2.78445	2.62767	2.60565
ENSG00000181458	5.86613	5.59756	5.61402	5.86794	5.97126	5.49491	5.58415	5.92372
ENSG00000181467	6.57112	6.56278	6.5342	6.60399	6.54788	6.58762	6.56578	6.58601
ENSG00000181472	4.30859	4.31192	4.25073	4.3844	4.26491	4.35407	4.29677	4.37531
ENSG00000181481	3.85336	4.18798	3.99749	4.04442	4.2098	3.80302	4.19679	3.8731
ENSG00000181513	2.5062	2.8213	2.60123	2.72836	2.86313	2.44234	2.74604	2.60325
ENSG00000181523	4.00839	4.04695	4.10844	3.94847	4.17212	3.86375	4.19858	3.89284
ENSG00000181524	1.04639	0.797937	0.773286	1.08874	0.911896	0.938843	1.00611	0.854398
ENSG00000181544	-0.166205	-1.31221	-0.986258	-0.507552	-1.05595	-0.440293	-1.17626	-0.341548
ENSG00000181555	6.20543	6.13875	6.25899	6.09027	6.11787	6.23052	6.23037	6.14087
ENSG00000181577	1.84971	1.52218	1.529	1.90567	2.16874	1.15284	1.87118	1.5271
ENSG00000181585	-0.292738	-0.276468	-0.231495	-0.36093	0.295719	-1.07668	0.303793	-1.07525
ENSG00000181588	4.6548	4.51341	4.51143	4.68526	4.78708	4.3708	4.72213	4.49762
ENSG00000181610	5.44453	5.45002	5.41494	5.49183	5.59323	5.3002	5.35053	5.58812
ENSG00000181619	-1.09273	0.41188	-0.348326	-0.290828	0.156041	-0.744081	-0.645698	-0.0251148
ENSG00000181634	1.09145	1.43459	1.27632	1.24653	1.00654	1.51469	1.58777	0.945693
ENSG00000181638	2.07958	2.27322	2.38363	1.94111	2.38785	1.92823	2.17337	2.19696
ENSG00000181649	4.79965	4.5196	4.52446	4.85944	5.13755	4.13466	4.9736	4.37947
ENSG00000181652	2.2517	3.0832	2.96648	2.24218	2.56513	2.69563	3.37159	1.81638
ENSG00000181666	4.88085	4.82951	4.8043	4.9217	4.80789	4.90199	4.88616	4.87584
ENSG00000181690	3.89564	3.61364	3.95919	3.55645	3.77777	3.74466	3.87231	3.69803
ENSG00000181704	6.1549	6.06795	6.07051	6.16208	6.17745	6.04897	6.15849	6.09437
ENSG00000181722	-0.942985	-4.24176	-3.7697	-1.51655	-2.89977	-2.34618	-3.40431	-1.91144
ENSG00000181744	5.02359	4.91608	4.93556	5.01765	4.87031	5.06613	4.80745	5.17872
ENSG00000181751	4.02874	3.72801	3.92672	3.84875	3.82131	3.94129	3.72287	4.09266
ENSG00000181754	-1.25934	0.171408	-0.81236	-0.112812	-0.237914	-0.448344	-2.72157	1.03117
ENSG00000181773	-0.82328	-1.21901	-0.56661	-1.48339	-1.26942	-0.765153	-1.5855	-0.469066
ENSG00000181788	5.46728	5.33584	5.3035	5.51673	5.34373	5.46329	5.53502	5.31266
ENSG00000181789	7.60133	7.59109	7.55605	7.63619	7.55783	7.6355	7.43615	7.75564
ENSG00000181790	0.218132	-1.11597	-0.485997	-0.417041	-0.6852	-0.221102	-1.21667	0.276198
ENSG00000181798	-2.10253	-1.39438	-1.61957	-1.92936	-1.58113	-1.96042	-1.56564	-1.99877
ENSG00000181800	-2.7937	-2.63304	-1.15678	-4.47854	-3.0622	-2.34195	-3.51866	-1.8814
ENSG00000181804	1.20436	1.51544	1.74776	0.902306	1.22797	1.47862	1.68771	0.993536
ENSG00000181817	3.93564	3.89542	3.98815	3.85292	3.94235	3.88611	3.90994	3.97414
ENSG00000181826	2.91825	2.65184	2.78657	2.80776	2.76339	2.81669	2.93211	2.68111
ENSG00000181827	5.73139	5.61942	5.71391	5.64685	5.59089	5.76413	5.71349	5.67665
ENSG00000181830	5.89965	5.87641	5.93915	5.84402	5.97532	5.80178	5.90537	5.90385
ENSG00000181852	5.55322	5.55143	5.54469	5.57058	5.60619	5.49798	5.54639	5.59869
ENSG00000181873	2.44883	2.8088	2.69538	2.57134	2.62873	2.62953	2.44138	2.84211
ENSG00000181885	8.53732	8.52294	8.46961	8.58516	8.74084	8.32738	8.85735	8.19195
ENSG00000181894	3.95228	3.90387	3.85002	4.02812	3.99671	3.85417	4.09559	3.80625
ENSG00000181896	3.23212	3.40662	3.40573	3.23723	3.32138	3.31079	3.26729	3.41236
ENSG00000181904	6.26994	6.26958	6.22636	6.31958	6.1773	6.36006	6.21143	6.35265
ENSG00000181915	4.83155	4.6158	4.75325	4.71546	4.83601	4.61391	4.76799	4.74055
ENSG00000181924	5.01109	5.10533	5.08206	5.04407	5.15002	4.96216	5.03177	5.13255
ENSG00000181929	6.0735	6.1166	6.05048	6.14706	6.114	6.07489	6.02563	6.19253
ENSG00000181938	2.63516	2.79582	2.59861	2.83999	2.86229	2.57654	2.41657	3.03514
ENSG00000181982	3.80338	3.58152	3.66716	3.7447	3.71722	3.67372	3.81861	3.62101
ENSG00000181991	4.33265	4.38723	4.17311	4.55857	4.4007	4.31891	4.24987	4.51678
ENSG00000182004	5.09509	5.02005	4.93061	5.1976	5.08632	5.02696	4.89066	5.26975
ENSG00000182010	2.47941	2.07105	2.40547	2.17579	3.04656	1.36611	2.1817	2.47755
ENSG00000182013	3.50471	3.3407	3.18549	3.67826	3.50051	3.34665	3.3491	3.54295
ENSG00000182022	6.00247	6.04606	5.92718	6.13002	6.00528	6.04259	5.96899	6.11103
ENSG00000182054	5.81817	5.73993	5.74644	5.82182	5.77591	5.78134	5.64924	5.94414
ENSG00000182057	-2.02232	-0.928778	-2.37507	-0.652438	-0.787449	-1.9037	-2.12096	-0.884232
ENSG00000182087	7.547	7.2372	7.44269	7.34171	7.54452	7.249	7.60581	7.17905
ENSG00000182093	4.64169	4.63871	4.51242	4.78271	4.65213	4.6271	4.56429	4.76641
ENSG00000182095	6.60823	6.43179	6.52218	6.52441	6.76484	6.28099	6.56502	6.49423
ENSG00000182103	-0.158888	-1.7825	-0.90627	-0.665507	-0.6793	-1.01449	0.0129652	-2.00512
ENSG00000182107	6.39381	6.28934	6.35185	6.33772	6.41776	6.27031	6.42832	6.27727
ENSG00000182108	1.59935	1.14493	1.39695	1.381	1.51501	1.2396	1.49426	1.28691
ENSG00000182109	1.53748	0.894281	1.18493	1.29316	1.09555	1.38053	1.47691	0.987056
ENSG00000182117	6.67773	6.72362	6.57216	6.83314	6.6594	6.74056	6.62378	6.79246
ENSG00000182118	0.827407	0.251101	0.669222	0.419868	0.24137	0.857028	0.426789	0.673905
ENSG00000182134	3.45983	3.47438	3.58617	3.34625	3.5769	3.34133	3.57631	3.39701
ENSG00000182141	2.60823	2.268	2.458	2.44122	2.52654	2.3558	2.37417	2.55366
ENSG00000182149	7.00077	7.11519	7.07634	7.04057	7.11164	7.00618	7.06646	7.05653
ENSG00000182150	3.57024	3.69634	3.6962	3.57728	3.59992	3.6615	3.63254	3.67914
ENSG00000182154	4.441	4.48137	4.40533	4.53438	4.7292	4.17009	4.5671	4.39984
ENSG00000182158	6.99842	6.91853	6.95023	6.9691	6.87508	7.04215	6.88897	7.03714
ENSG00000182165	4.35832	4.53998	4.33494	4.57699	4.31272	4.58152	4.68876	4.2598
ENSG00000182173	3.15702	3.52854	3.29977	3.39409	3.4386	3.24317	3.28496	3.43968
ENSG00000182175	2.18293	2.16301	2.24975	2.07309	3.34652	0.398386	2.62887	1.54367
ENSG00000182179	3.48863	3.6561	3.70616	3.42953	3.6482	3.47751	3.67636	3.50234
ENSG00000182180	5.97441	5.98346	5.88848	6.07903	6.01972	5.93845	5.96819	6.0217
ENSG00000182183	-2.54571	-1.59656	-2.14667	-2.009	-2.80226	-1.35558	-1.04407	-3.10725
ENSG00000182185	2.66917	2.61807	2.58061	2.71828	2.59395	2.69298	2.6235	2.6988
ENSG00000182195	4.81931	4.52638	4.64135	4.72983	4.53523	4.82277	4.83529	4.56744
ENSG00000182196	1.34402	1.10875	1.04503	1.40227	1.00729	1.43351	1.02234	1.42907
ENSG00000182197	6.94381	6.85131	6.93483	6.86258	6.86817	6.92921	6.86792	6.9378
ENSG00000182199	7.31586	7.22692	7.22146	7.32259	7.19899	7.34176	6.93885	7.60763
ENSG00000182208	4.57462	4.55808	4.60725	4.53749	4.62523	4.50375	4.61583	4.56923
ENSG00000182218	0.873253	0.348021	0.84345	0.385961	0.469245	0.797478	0.7656	0.483481
ENSG00000182220	7.56735	7.57781	7.54535	7.59931	7.56104	7.58654	7.54809	7.5961
ENSG00000182224	4.06917	4.26221	4.18209	4.16455	4.07982	4.24842	3.93477	4.43559
ENSG00000182240	7.68545	7.54228	7.59578	7.63079	7.56252	7.66883	7.74771	7.47686
ENSG00000182247	5.50615	5.36841	5.38534	5.50691	5.42961	5.45253	5.66309	5.25157
ENSG00000182253	-1.04756	-1.98643	-0.690906	-2.26944	-1.77704	-1.39853	-4.60063	0.737069
ENSG00000182261	-0.811365	-3.45806	-2.19415	-1.69391	-1.76057	-2.23989	-2.1694	-1.75453
ENSG00000182263	2.35368	2.03702	2.48115	1.90908	2.1346	2.26861	1.97418	2.46767
ENSG00000182264	-2.3309	-1.30351	-2.31039	-1.32472	-1.92141	-1.56373	-3.46347	-0.603816
ENSG00000182272	4.98446	4.80784	4.91683	4.89233	4.84833	4.94847	4.87571	4.97267
ENSG00000182287	3.04254	2.9731	2.90899	3.10886	2.93706	3.07421	2.54779	3.46333
ENSG00000182307	5.27579	5.08003	5.19732	5.17593	5.20788	5.15396	5.23057	5.17674
ENSG00000182308	-1.06667	-1.14702	-1.17367	-1.036	-1.31583	-0.885085	-0.776652	-1.46132
ENSG00000182310	0.822164	0.50417	0.696693	0.631545	0.827916	0.505296	-0.029045	1.33777
ENSG00000182318	2.13456	2.25982	2.1715	2.22809	2.18335	2.20596	2.29447	2.12305
ENSG00000182319	4.85997	4.91928	4.91485	4.87054	5.00285	4.76145	5.33033	4.45158
ENSG00000182324	0.809943	0.310089	0.416509	0.773187	0.780793	0.345196	0.93998	0.179366
ENSG00000182325	4.00976	3.87356	4.05852	3.83494	4.02351	3.85732	3.8936	4.05031
ENSG00000182326	4.68274	4.13418	4.9069	3.88018	4.47941	4.37958	4.48959	4.42914
ENSG00000182327	-1.31031	-3.47158	-0.898604	-4.22037	-1.58945	-2.96185	-2.23351	-1.81864
ENSG00000182359	2.12469	2.07254	2.18302	2.01784	2.01565	2.18393	2.17321	2.05042
ENSG00000182362	3.28031	2.71382	3.17026	2.86047	3.0561	2.97467	3.22655	2.83363
ENSG00000182366	-1.00164	-1.0274	-2.22498	-0.139777	-2.60631	0.12482	-0.563245	-1.34494
ENSG00000182368	-2.20345	-1.51227	-1.7237	-2.03349	-1.66567	-2.08292	-1.80657	-1.96072
ENSG00000182372	5.52022	5.52277	5.60343	5.44662	5.41834	5.62731	5.65426	5.42614
ENSG00000182378	3.2535	2.98674	3.09396	3.16478	3.27225	2.97005	2.82292	3.46735
ENSG00000182379	1.98117	1.84096	1.04524	2.51523	0.703025	2.74894	1.28016	2.34855
ENSG00000182389	0.410315	0.354164	0.714658	-0.0290286	0.784358	-0.115763	0.641111	0.0767395
ENSG00000182400	5.4824	5.37569	5.46884	5.40145	5.43227	5.43228	5.55594	5.34538
ENSG00000182405	0.8865	0.663016	0.628187	0.949303	1.00624	0.535046	0.878664	0.684804
ENSG00000182446	7.04529	7.17406	7.07634	7.14423	7.10122	7.11914	7.18685	7.03815
ENSG00000182463	2.66978	2.92145	2.9441	2.63671	2.47209	3.11981	3.1927	2.41154
ENSG00000182472	2.58987	2.92942	2.98162	2.52954	2.61534	2.89566	2.80281	2.74407
ENSG00000182473	5.97301	6.0169	6.00862	5.98903	5.9809	6.01039	6.00098	6.02071
ENSG00000182481	5.91894	5.83118	5.81732	5.93746	5.78	5.95643	5.17287	6.57132
ENSG00000182484	-0.83927	-0.373755	-0.409903	-0.834113	-0.647968	-0.579798	-0.518631	-0.721588
ENSG00000182487	-0.81248	-0.941327	-0.933703	-0.796034	0.1261	-2.06207	-1.15134	-0.551548
ENSG00000182489	-0.338691	-3.11663	-1.03643	-1.84218	-0.413311	-2.96405	-1.3489	-1.2966
ENSG00000182500	3.90894	3.95894	3.96267	3.91512	4.11664	3.74039	3.82225	4.0982
ENSG00000182504	4.49949	4.33782	4.41873	4.43675	4.35994	4.48106	4.42459	4.46925
ENSG00000182508	-2.12212	-1.96146	-2.53788	-1.55222	-1.70213	-2.37093	-2.08117	-2.02887
ENSG00000182511	0.812894	0.526095	0.880769	0.445253	0.933066	0.373205	1.11284	0.17563
ENSG00000182512	4.87363	4.78364	4.72082	4.95853	4.93985	4.71496	4.8947	4.81453
ENSG00000182518	3.31891	3.17935	3.14432	3.37114	3.21943	3.27988	3.22002	3.32438
ENSG00000182534	6.80165	6.80375	6.74025	6.86808	6.68759	6.91549	6.64814	6.96951
ENSG00000182541	7.57784	7.51846	7.56873	7.5274	7.43646	7.66243	7.56883	7.52682
ENSG00000182544	4.60821	4.55415	4.64417	4.52892	4.69618	4.45791	4.69556	4.51566
ENSG00000182551	5.43332	5.50491	5.37016	5.5792	5.48851	5.44751	5.36571	5.61294
ENSG00000182552	3.87032	3.64698	3.68209	3.85444	3.72155	3.79843	3.6689	3.90137
ENSG00000182568	5.25618	5.31768	5.32403	5.25713	5.24922	5.32628	5.4991	5.11265
ENSG00000182575	-1.86003	-3.28433	-3.30085	-1.94079	-2.62558	-2.55741	-3.3152	-1.96744
ENSG00000182578	-0.138053	0.368783	-0.383966	0.576825	-0.141457	0.374172	-0.0666034	0.302554
ENSG00000182580	2.92916	2.97826	3.01087	2.8966	3.1894	2.68062	3.09901	2.83244
ENSG00000182584	-1.75233	-1.14421	-1.744	-1.15887	-1.46797	-1.3998	-1.59993	-1.30663
ENSG00000182585	1.25391	0.862932	0.892653	1.21674	1.25346	0.872099	0.337514	1.74345
ENSG00000182600	0.656703	0.502489	0.838508	0.294706	0.787409	0.351106	0.648013	0.522526
ENSG00000182606	6.94671	6.98096	6.94836	6.98149	6.86476	7.06418	7.05077	6.88601
ENSG00000182612	-0.429778	-0.716577	-0.857454	-0.28915	-0.409633	-0.728486	-0.867142	-0.29401
ENSG00000182621	1.70861	1.32019	1.10338	1.87399	1.31773	1.67785	0.988618	1.97719
ENSG00000182628	4.96612	4.73056	4.70858	4.99557	4.72414	4.96241	4.563	5.16717
ENSG00000182636	4.57134	4.34536	4.44469	4.49315	4.51616	4.40335	4.38472	4.5928
ENSG00000182648	-2.46048	-1.45182	-2.34839	-1.55864	-1.95427	-1.8861	-2.09835	-1.79452
ENSG00000182667	3.31191	3.23015	3.11262	3.38262	1.74321	4.35112	2.57823	3.77914
ENSG00000182670	7.46086	7.44006	7.4193	7.48148	7.32332	7.57852	7.46918	7.43258
ENSG00000182674	-1.98391	-1.53374	-1.84755	-1.70988	-1.73449	-1.84689	-0.759775	-3.0294
ENSG00000182685	1.71098	1.71228	2.13101	1.23121	1.76361	1.6445	1.80898	1.62468
ENSG00000182700	2.88392	2.79356	2.99357	2.68096	2.84214	2.83379	3.0348	2.67051
ENSG00000182704	7.19843	7.33925	7.2841	7.25388	7.26573	7.27502	7.47643	7.06354
ENSG00000182718	11.9893	11.9777	11.8911	12.0657	11.9138	12.0563	11.916	12.0132
ENSG00000182749	6.84592	6.38587	6.65247	6.59048	6.74162	6.50864	7.01272	6.23021
ENSG00000182752	2.82026	3.73442	4.34711	2.74914	2.28706	4.07564	0.883226	4.96848
ENSG00000182768	4.66526	4.70822	4.69952	4.68536	4.81893	4.54457	4.77372	4.64727
ENSG00000182782	3.62149	3.69509	3.25436	4.00427	2.826	4.33395	3.45082	3.86918
ENSG00000182791	-1.83684	-1.91718	-3.36108	-0.560449	-1.82534	-1.91764	-1.46393	-2.25962
ENSG00000182795	7.74099	7.57315	7.57424	7.73737	7.98396	7.34077	7.92544	7.38425
ENSG00000182796	3.53365	3.82332	3.8734	3.47106	3.63382	3.71043	3.7772	3.61429
ENSG00000182809	4.55108	4.28538	4.32957	4.51258	4.08188	4.7309	4.21843	4.65153
ENSG00000182810	2.51885	2.70936	2.40998	2.82097	2.48125	2.74402	2.54255	2.71577
ENSG00000182827	6.9381	6.79354	6.8493	6.88533	6.83626	6.89873	6.9056	6.83751
ENSG00000182831	6.61337	6.57544	6.54351	6.65002	6.54709	6.64376	6.67525	6.52985
ENSG00000182841	1.57253	1.65465	1.66486	1.55949	1.66174	1.55482	1.76912	1.46576
ENSG00000182853	-0.353609	-0.533986	-0.766359	-0.0630923	0.244378	-1.20027	-0.465245	-0.412945
ENSG00000182858	3.78053	3.82723	3.95495	3.64686	3.85573	3.74071	3.94303	3.703
ENSG00000182866	-0.863004	-1.34768	-1.58363	-0.657469	-1.1418	-1.07363	-1.36635	-0.883418
ENSG00000182871	3.21521	3.56096	3.49792	3.26569	3.40624	3.34959	3.57232	3.22648
ENSG00000182872	5.70657	5.7248	5.71134	5.7291	5.73358	5.69724	5.68716	5.78085
ENSG00000182873	0.877832	1.13012	1.0778	0.917384	1.1894	0.796237	1.0233	0.985399
ENSG00000182890	-0.191945	-0.162529	-0.792912	0.371229	-0.408954	0.0336118	-0.271445	-0.0962884
ENSG00000182899	8.45364	8.58977	8.38022	8.66006	8.36009	8.68446	8.3991	8.63092
ENSG00000182902	-0.331186	-0.422065	-0.0975341	-0.666134	-0.408939	-0.34077	-0.736533	-0.0168086
ENSG00000182903	4.38682	4.27913	4.44334	4.23237	4.37443	4.2914	4.37183	4.35023
ENSG00000182909	1.32689	0.981905	0.924397	1.45521	1.63417	0.630954	1.39063	0.931431
ENSG00000182916	1.0926	1.34562	0.986765	1.4275	0.48071	1.80827	0.151954	2.04753
ENSG00000182919	3.35806	3.43414	3.48918	3.30116	3.57888	3.18898	3.4371	3.39528
ENSG00000182923	4.39935	4.35106	4.34756	4.41737	4.20705	4.54096	4.41419	4.38791
ENSG00000182931	-1.57991	-3.48964	-1.77658	-3.22388	-2.7028	-1.98256	-2.25905	-2.59378
ENSG00000182934	7.42666	7.34919	7.36775	7.40801	7.43755	7.34101	7.3571	7.42034
ENSG00000182944	7.47585	7.52202	7.5167	7.48101	7.45277	7.54543	7.40151	7.59572
ENSG00000182952	6.08251	6.07307	6.01301	6.15068	6.06911	6.08605	6.05534	6.12965
ENSG00000182957	1.35247	1.21993	1.4673	1.10357	1.59461	0.9709	0.783259	1.82076
ENSG00000182963	4.00055	3.79685	3.96068	3.84859	3.76517	4.02232	3.41665	4.39615
ENSG00000182973	4.33254	4.22836	4.25497	4.32383	4.25861	4.30367	4.33424	4.28069
ENSG00000182979	5.73599	5.85534	5.79882	5.79981	5.82705	5.76467	5.90656	5.71774
ENSG00000182983	-0.01122	0.794775	0.801547	-0.031638	0.230206	0.544536	0.344217	0.434485
ENSG00000182985	1.09109	0.290227	0.705591	0.700495	0.608685	0.797149	0.430744	0.987517
ENSG00000182986	4.67899	4.88516	4.77374	4.79802	4.76669	4.79108	4.99297	4.61205
ENSG00000182993	0.879078	0.577834	0.600756	0.866749	0.901941	0.559646	0.430539	1.03923
ENSG00000183010	4.18501	4.14513	4.02443	4.31891	4.24034	4.09086	3.95577	4.41873
ENSG00000183011	4.55699	4.33167	4.38377	4.52856	4.48719	4.40495	4.43614	4.512
ENSG00000183018	1.90867	2.72899	2.24863	2.37787	2.30486	2.30908	2.77177	1.86714
ENSG00000183020	6.27326	6.41834	6.32717	6.37006	6.39408	6.29835	6.33187	6.38328
ENSG00000183022	-1.46789	-2.15523	-0.769576	-2.95383	-2.57111	-0.917983	-1.93873	-1.64542
ENSG00000183023	-0.0752253	-0.216221	0.520091	-0.771083	-0.340098	0.0329264	-1.39635	0.977877
ENSG00000183032	0.0887965	-0.487509	-0.0787174	-0.277098	0.202687	-0.622228	-0.0778838	-0.277123
ENSG00000183044	2.97638	2.74696	2.68705	3.07408	2.77865	2.95608	3.23449	2.51868
ENSG00000183048	2.21217	2.10364	1.74607	2.55116	2.24358	2.08005	1.82941	2.4821
ENSG00000183049	3.71763	3.86822	3.58609	4.01502	3.72138	3.86066	4.025	3.60999
ENSG00000183060	2.79709	2.60628	2.66256	2.7556	2.81644	2.58828	2.46546	2.97781
ENSG00000183066	-2.70063	-1.88789	-2.00083	-2.51524	-2.30225	-2.23408	-3.16506	-1.5278
ENSG00000183077	4.31214	4.34337	4.168	4.4986	4.17426	4.4748	4.32288	4.38286
ENSG00000183087	7.07741	6.42882	6.87557	6.63846	6.91156	6.60957	6.75729	6.76968
ENSG00000183091	0.666335	0.66653	0.767726	0.564358	0.330482	1.00437	0.796596	0.544041
ENSG00000183092	-0.211977	-0.0513169	-0.312802	0.0389918	-0.609438	0.306728	-0.211435	-0.0560422
ENSG00000183098	4.43475	3.9099	4.06799	4.27147	3.90841	4.40377	3.66006	4.67898
ENSG00000183111	5.81691	6.11559	5.76505	6.17503	5.93017	5.99834	6.0653	5.90009
ENSG00000183137	3.41379	2.9847	3.25898	3.1679	3.23379	3.17911	3.14325	3.32515
ENSG00000183155	3.3065	3.48623	3.27848	3.52339	3.30032	3.49027	3.20488	3.61975
ENSG00000183161	3.62951	3.71916	3.62272	3.73784	3.58011	3.76487	3.60323	3.78997
ENSG00000183171	-0.757484	-1.99537	-0.970292	-1.72571	-1.48882	-1.07962	-1.11622	-1.54934
ENSG00000183172	3.72083	3.71876	3.60977	3.84882	3.89108	3.54213	3.68627	3.80371
ENSG00000183186	-1.92038	-1.75972	-2.30836	-1.2776	-0.936546	-2.98385	-1.30305	-2.5462
ENSG00000183196	0.994905	2.39793	1.67082	1.70297	2.31274	1.05196	1.66801	1.72031
ENSG00000183199	3.05928	3.15698	3.17987	3.04191	3.05728	3.1549	3.10172	3.15402
ENSG00000183207	6.1251	6.04202	6.02563	6.14958	6.08598	6.08066	5.94295	6.25331
ENSG00000183208	0.834406	1.06461	0.517886	1.3807	1.06007	0.843941	1.07562	0.838415
ENSG00000183248	-1.76901	-0.715263	-1.19996	-1.35928	-1.12122	-1.44008	-0.691706	-1.91951
ENSG00000183250	-0.598797	0.00932214	-0.286077	-0.279653	-0.480152	-0.0988239	-0.569214	-0.0314871
ENSG00000183255	8.27771	8.31893	8.31848	8.27494	8.36232	8.23667	8.23421	8.34934
ENSG00000183258	6.34558	6.42279	6.23543	6.5392	6.4095	6.35807	6.28514	6.50668
ENSG00000183260	0.521855	0.251881	0.78698	-0.0947165	0.952082	-0.307553	0.55681	0.21832
ENSG00000183273	1.83732	1.93201	1.97547	1.78472	1.67761	2.09879	2.37627	1.37292
ENSG00000183283	7.63575	7.6097	7.64116	7.6033	7.61187	7.63722	7.71276	7.52961
ENSG00000183287	4.04446	3.08339	3.78446	3.3864	3.8109	3.34555	2.94696	4.32026
ENSG00000183291	7.16651	7.03126	7.10986	7.08958	7.12554	7.07475	7.05303	7.15121
ENSG00000183298	-0.806364	-0.756735	-1.33389	-0.329492	-1.09327	-0.518141	-1.40721	-0.290777
ENSG00000183309	4.25239	4.26233	4.37717	4.13836	4.29648	4.21115	4.43435	4.12007
ENSG00000183323	4.25026	4.46032	4.35913	4.35751	4.40215	4.29669	4.52608	4.22375
ENSG00000183337	5.13132	4.9875	5.20691	4.91709	5.21901	4.8978	5.12803	5.04294
ENSG00000183340	4.64423	4.58451	4.55613	4.69056	4.65128	4.5762	4.64616	4.63611
ENSG00000183347	5.31861	5.70021	5.38582	5.64335	5.4783	5.53772	5.57791	5.4845
ENSG00000183354	5.15641	5.15018	5.26189	5.04986	5.07528	5.2362	5.36362	4.98134
ENSG00000183378	-0.359824	-0.364224	-0.431143	-0.293474	-0.577802	-0.147062	-0.299553	-0.427826
ENSG00000183386	3.96253	4.03934	4.02464	3.98771	4.06022	3.93618	3.93829	4.11317
ENSG00000183397	0.55768	0.515523	0.343485	0.752456	0.731421	0.327002	0.807055	0.25669
ENSG00000183401	2.02758	2.25285	2.26759	2.01552	1.82411	2.45049	2.25634	2.05004
ENSG00000183405	4.20908	4.09355	3.89899	4.40544	4.06026	4.23441	3.95954	4.37787
ENSG00000183421	5.6161	5.7602	5.58778	5.79808	5.67043	5.70494	5.79956	5.61402
ENSG00000183426	0.787363	1.51252	1.24676	1.07957	0.885525	1.4156	1.07577	1.24837
ENSG00000183431	6.02025	5.99116	5.96209	6.05814	6.01952	5.99161	5.85212	6.19052
ENSG00000183439	-2.01411	-1.36802	-1.77407	-1.6364	-1.32584	-2.10566	-1.5484	-1.89203
ENSG00000183444	1.74608	1.99808	1.68616	2.05878	1.61459	2.11886	1.80908	1.9576
ENSG00000183458	0.419037	-1.21172	-0.140466	-0.409422	0.329343	-1.06961	-0.275172	-0.222872
ENSG00000183474	0.896102	1.4851	1.08019	1.31571	1.23826	1.17213	0.821838	1.55507
ENSG00000183475	4.66122	4.60168	4.65336	4.62357	4.58032	4.68278	4.62569	4.69094
ENSG00000183479	-1.64265	-2.86051	-2.50523	-1.71548	-0.977013	-3.7162	-2.35809	-1.94322
ENSG00000183484	0.943431	1.76089	0.862595	1.81882	1.21597	1.57574	-0.0270267	2.4367
ENSG00000183486	2.39159	1.75339	2.25875	1.90372	2.38807	1.76477	1.34202	2.86983
ENSG00000183495	5.5796	5.40271	5.57258	5.42092	5.51953	5.46784	5.49561	5.53213
ENSG00000183496	2.00297	1.76655	2.10455	1.66799	1.66033	2.11727	1.74883	2.0513
ENSG00000183506	2.12525	2.34001	2.32791	2.13842	2.11385	2.34708	2.24803	2.24173
ENSG00000183508	0.117849	0.612928	0.16566	0.558586	0.782943	-0.128128	0.747237	-0.0791569
ENSG00000183513	3.69537	3.62646	3.65019	3.68607	3.70409	3.61658	3.51894	3.85232
ENSG00000183520	5.18127	5.26071	5.11965	5.33361	5.25662	5.18353	5.06454	5.42029
ENSG00000183527	4.30804	4.42083	4.29315	4.44821	4.33705	4.39085	4.11064	4.65604
ENSG00000183530	5.85677	5.73796	5.83219	5.77286	5.76881	5.83181	5.84994	5.7827
ENSG00000183562	-2.90549	-0.629357	-1.62249	-1.87184	-1.11733	-2.32927	-1.87835	-1.64548
ENSG00000183569	0.169013	1.30271	0.619527	0.825908	0.967457	0.461719	1.18272	0.251892
ENSG00000183570	-3.12497	-2.7233	-2.33181	-3.77911	-1.97064	-4.2244	-3.22678	-2.64397
ENSG00000183576	6.13201	6.10263	6.09772	6.14502	6.08856	6.14859	6.17867	6.085
ENSG00000183578	2.07119	2.20965	2.15788	2.12653	2.41397	1.85984	1.84748	2.45857
ENSG00000183579	3.30453	3.14435	3.32721	3.13193	3.22403	3.22946	3.47707	3.00428
ENSG00000183580	3.34996	3.67242	3.33126	3.69985	3.24556	3.76449	3.49715	3.57689
ENSG00000183597	3.71045	3.90289	3.87933	3.73088	3.94485	3.64571	3.91434	3.73391
ENSG00000183604	-1.44884	-1.08173	-1.56464	-0.979509	-1.6781	-0.872966	-1.03978	-1.47291
ENSG00000183605	4.14045	4.10017	4.07023	4.1874	4.20999	4.02755	4.09387	4.20011
ENSG00000183615	-1.57426	-1.89903	-1.44295	-2.04225	-1.76441	-1.69624	-2.13233	-1.34307
ENSG00000183617	4.3888	4.21682	4.04555	4.58116	4.32449	4.28233	4.33071	4.32932
ENSG00000183621	2.31573	2.36157	2.53597	2.12758	2.34733	2.32179	2.41336	2.28788
ENSG00000183624	5.60449	5.50284	5.5118	5.6089	5.61053	5.49795	5.52178	5.62799
ENSG00000183625	-3.30791	-2.06925	-3.61111	-1.88848	-4.32143	-1.44591	-2.69261	-2.47984
ENSG00000183628	1.88165	1.53667	1.74116	1.71377	1.82804	1.5949	2.19809	1.1982
ENSG00000183638	-0.835277	-0.144102	-0.162401	-0.799666	-1.11638	0.114061	-0.293162	-0.671497
ENSG00000183644	-0.901852	-0.073768	-0.438495	-0.552365	-0.425496	-0.560143	-0.370228	-0.622783
ENSG00000183647	1.59589	1.53974	1.72946	1.39668	1.64501	1.48185	1.66755	1.48324
ENSG00000183648	4.68115	4.5907	4.65906	4.62744	4.56178	4.71048	4.57244	4.75326
ENSG00000183655	3.31466	3.04766	3.23149	3.15292	3.25721	3.10869	3.22141	3.19832
ENSG00000183665	2.82918	2.89559	2.84973	2.88348	3.017	2.68892	2.96596	2.78898
ENSG00000183666	1.65412	1.67683	1.84642	1.46729	1.85526	1.45036	1.68844	1.66057
ENSG00000183668	-2.63607	-1.73844	-2.28144	-2.14377	-1.58474	-2.89508	-2.03647	-2.43163
ENSG00000183671	-1.07658	-2.01546	-0.635181	-2.61299	-0.739841	-2.45594	-2.27042	-0.452588
ENSG00000183682	-1.999	-1.30782	-1.47464	-1.88446	-1.51354	-1.8324	-1.52803	-1.8383
ENSG00000183684	5.10839	5.16567	5.058	5.22829	5.15647	5.11538	4.95078	5.36634
ENSG00000183688	2.23474	2.05355	2.20937	2.08639	2.1102	2.17837	1.7371	2.56433
ENSG00000183690	-1.25919	-1.00833	-1.70762	-0.652413	-2.04137	-0.388238	-1.11563	-1.13548
ENSG00000183691	-0.602448	-0.927215	-0.400332	-1.1294	-0.343899	-1.16881	-2.04193	0.455159
ENSG00000183696	8.19834	8.26359	8.30571	8.15479	8.41972	8.05327	8.68933	7.76809
ENSG00000183718	1.96831	2.35294	2.22157	2.09779	2.14372	2.16945	2.20256	2.13872
ENSG00000183722	3.48172	3.48591	3.33756	3.63822	3.37502	3.58786	3.35159	3.65347
ENSG00000183723	6.9181	6.90355	6.9624	6.8608	7.07808	6.74944	7.10433	6.72532
ENSG00000183726	7.22409	7.06839	7.11323	7.181	7.09835	7.19637	7.13255	7.16624
ENSG00000183729	0.0477661	-0.296047	-0.160632	-0.0229629	0.939171	-1.42562	-0.205067	0.0289442
ENSG00000183735	5.38358	5.33878	5.35564	5.37868	5.35193	5.37061	5.33014	5.43723
ENSG00000183741	5.95003	6.19862	6.01313	6.14126	6.18431	5.96136	6.15641	6.01794
ENSG00000183742	6.42795	6.38481	6.32207	6.49988	6.78376	6.02868	6.75248	6.06677
ENSG00000183751	4.74385	4.64062	4.63901	4.77061	4.90885	4.46469	4.83262	4.60189
ENSG00000183760	2.36087	1.99101	2.15576	2.19994	1.55871	2.76438	2.23006	2.1484
ENSG00000183762	5.73705	5.27261	5.5278	5.50518	5.46981	5.55756	5.5623	5.50006
ENSG00000183763	0.316967	0.718635	0.259405	0.771469	0.57361	0.487057	0.144553	0.872231
ENSG00000183765	2.98322	3.52519	3.28742	3.24123	3.09041	3.41723	3.20458	3.34977
ENSG00000183770	0.727659	0.329828	0.249786	0.769326	0.205889	0.807882	0.03075	0.961743
ENSG00000183773	2.72647	3.05085	2.92737	2.84415	2.80638	2.95735	3.20091	2.58983
ENSG00000183775	-0.331366	-0.73899	-0.123854	-0.929601	-0.575543	-0.507373	-1.93474	0.686399
ENSG00000183778	-0.353783	0.699962	-0.0963237	0.468767	0.559485	-0.097485	-0.352124	0.682474
ENSG00000183779	4.20721	4.37286	4.2306	4.36184	4.11265	4.46392	4.53042	4.09877
ENSG00000183780	1.29953	1.62941	1.08063	1.8144	1.05559	1.83298	1.00052	1.88183
ENSG00000183793	0.00128644	0.402954	0.139546	0.277215	-0.0284702	0.43049	-0.199555	0.574029
ENSG00000183808	4.08864	3.94512	3.92372	4.13107	4.07963	3.95441	3.96971	4.11925
ENSG00000183814	2.73824	2.47148	2.40937	2.82198	2.59104	2.62283	2.62625	2.62305
ENSG00000183826	4.68227	4.82655	4.61351	4.91111	4.82676	4.67679	4.88036	4.67636
ENSG00000183828	3.72345	3.47476	3.68998	3.5283	3.62624	3.58222	3.85715	3.38328
ENSG00000183831	-1.45162	-0.854864	-1.22106	-1.08339	-1.1815	-1.11333	-1.23652	-1.08113
ENSG00000183833	-2.20536	-3.62966	-2.49171	-3.20204	-2.36943	-3.37927	-2.31377	-3.48387
ENSG00000183840	2.0351	1.5135	1.74544	1.85639	2.17785	1.35294	1.74544	1.87212
ENSG00000183844	-2.16567	-3.87948	-3.2864	-1.92634	-1.29001	-5.46976	-1.45561	-5.10375
ENSG00000183850	-1.23905	-1.77026	-1.12459	-1.93034	-1.13428	-1.91411	-1.09411	-1.9747
ENSG00000183853	6.94298	6.94717	6.96345	6.92981	6.7433	7.14505	6.78708	7.11335
ENSG00000183856	1.99524	1.93158	1.56396	2.27553	1.43731	2.37221	0.984527	2.72433
ENSG00000183864	6.57705	6.50069	6.59069	6.49081	6.59472	6.48904	6.66281	6.431
ENSG00000183876	4.25266	4.31066	4.18832	4.38759	3.67608	4.86872	4.72563	3.90372
ENSG00000183889	-1.9111	-1.36341	-1.29588	-1.89518	-2.67213	-0.729487	-1.87112	-1.4229
ENSG00000183891	1.78177	1.24318	1.58474	1.47683	1.7566	1.27286	1.51655	1.56885
ENSG00000183914	-0.976193	-0.209812	-0.583804	-0.626707	-0.406712	-0.804205	-0.469329	-0.748235
ENSG00000183929	-0.0619523	-0.107743	-0.114796	-0.0530758	0.096269	-0.266196	-0.334121	0.165638
ENSG00000183935	-0.243905	0.227094	0.0294736	-0.0641829	0.415567	-0.461402	-0.226722	0.199973
ENSG00000183943	6.25474	6.39748	6.24456	6.41389	6.25875	6.3922	6.38386	6.29235
ENSG00000183955	5.61243	5.57953	5.63127	5.5707	5.54315	5.65007	5.56934	5.66315
ENSG00000183963	6.20908	6.39063	6.27737	6.32972	6.18143	6.41312	6.04978	6.572
ENSG00000183977	-2.34138	-1.26318	-1.16894	-2.61624	-1.52615	-2.19495	-1.87748	-1.82518
ENSG00000183978	4.79583	4.42375	4.50054	4.74938	4.57661	4.6526	4.66315	4.61861
ENSG00000184005	-1.48689	-0.665712	-0.979004	-1.08234	-1.75014	-0.459582	-1.52536	-0.660147
ENSG00000184007	7.73393	7.67216	7.69593	7.70866	7.74875	7.6618	7.7368	7.66552
ENSG00000184009	12.0349	11.9583	11.9975	11.9852	12.055	11.9416	11.8953	12.0585
ENSG00000184012	6.1056	6.26224	6.13253	6.23817	6.66465	5.67936	6.83731	5.4977
ENSG00000184014	5.6522	5.72699	5.77167	5.61756	5.56949	5.80703	5.52058	5.89517
ENSG00000184040	-1.11529	-5.0421	-1.31447	-4.63623	-2.60754	-2.00885	-1.73588	-3.79906
ENSG00000184047	3.0413	2.7545	2.98609	2.82853	3.08907	2.70086	2.82716	3.03298
ENSG00000184056	4.57877	4.5385	4.65421	4.4733	4.50557	4.61231	4.55946	4.61176
ENSG00000184058	3.93132	4.19437	4.19179	3.93853	3.97224	4.14714	4.0697	4.102
ENSG00000184060	-0.664425	-0.80862	-0.792845	-0.655176	-0.186549	-1.37618	-0.601459	-0.890197
ENSG00000184068	1.20844	1.48121	0.886011	1.7907	1.33645	1.36187	1.38187	1.33108
ENSG00000184076	5.84793	5.80478	5.7984	5.86484	5.85273	5.8017	5.79009	5.89919
ENSG00000184083	1.79133	1.73984	1.83673	1.69775	1.70382	1.82894	1.8198	1.73349
ENSG00000184100	-1.33458	-1.3545	-1.29732	-1.40066	-1.88734	-0.755041	-0.565891	-2.20165
ENSG00000184110	2.68972	2.48957	2.68006	2.50924	2.3937	2.78904	2.5094	2.70722
ENSG00000184117	6.45912	6.45467	6.2974	6.62167	6.41892	6.49238	6.41103	6.52287
ENSG00000184139	-0.562964	-2.47269	-2.85106	-0.391467	-1.71967	-1.4105	-1.97618	-1.21018
ENSG00000184154	1.22716	1.70736	1.67958	1.22467	1.42323	1.4914	1.65885	1.26601
ENSG00000184156	-0.770953	-0.378968	-0.174966	-0.998823	-0.685124	-0.470734	-0.790214	-0.375344
ENSG00000184162	2.84241	2.56354	2.63807	2.81009	2.9208	2.47218	2.92103	2.52057
ENSG00000184163	-0.971446	-1.70387	-1.32524	-1.18757	-0.799226	-1.95345	-0.492001	-2.38723
ENSG00000184164	5.34918	5.35149	5.40734	5.30253	5.34464	5.35577	5.32228	5.42283
ENSG00000184178	3.77126	3.8614	3.6431	3.9949	3.7665	3.86478	3.53925	4.11986
ENSG00000184182	5.45286	5.44405	5.51173	5.39468	5.46991	5.42818	5.39887	5.54234
ENSG00000184185	0.161773	0.718361	0.616277	0.326524	0.0703107	0.796375	-0.299377	1.09937
ENSG00000184194	-0.255312	0.17665	0.240464	-0.255739	-0.0573187	0.0108511	-1.17039	0.938938
ENSG00000184203	5.73443	5.61481	5.68298	5.67847	5.75904	5.59387	5.77492	5.61128
ENSG00000184205	5.48687	5.30437	5.50822	5.29221	5.44287	5.35792	5.59009	5.24073
ENSG00000184206	-2.45504	-2.29438	-2.26541	-2.5752	-1.45565	-3.70941	-1.89071	-3.11852
ENSG00000184207	3.99979	3.94574	3.95474	4.00588	3.94711	3.99764	3.94779	4.04974
ENSG00000184208	3.00179	2.5849	2.80497	2.79884	2.6689	2.92435	2.60913	3.02125
ENSG00000184209	3.50054	3.38302	3.26561	3.62878	3.31463	3.56495	3.40235	3.52487
ENSG00000184216	7.62325	7.53698	7.60612	7.55308	7.73399	7.43287	7.67755	7.48016
ENSG00000184220	3.54129	3.63062	3.48537	3.69728	3.67114	3.50447	3.30801	3.89706
ENSG00000184226	-2.54405	0.166808	-0.685399	-1.07824	-1.96516	-0.227135	-1.50505	-0.550051
ENSG00000184227	-0.601553	-0.440893	-0.590374	-0.452705	-1.075	-0.0498962	-1.20295	0.0337752
ENSG00000184232	5.80433	5.6259	5.72065	5.72507	5.76199	5.67947	6.01914	5.44004
ENSG00000184254	9.24052	9.32453	9.2624	9.29781	9.50565	9.07105	9.78914	8.76881
ENSG00000184271	1.70369	0.879776	1.56488	1.05814	1.39864	1.24725	1.51984	1.13232
ENSG00000184277	4.65778	4.75251	4.75826	4.66139	4.63722	4.77009	4.76905	4.69038
ENSG00000184281	4.31603	4.31476	4.35225	4.28926	4.52297	4.09037	4.36845	4.31236
ENSG00000184292	10.2242	10.0797	10.1466	10.1477	10.3448	9.9677	10.6121	9.67726
ENSG00000184304	0.924793	0.423869	0.939253	0.412106	0.784278	0.581146	0.497292	0.906157
ENSG00000184305	0.779674	0.553311	0.614463	0.716063	0.518862	0.806998	0.272417	1.04295
ENSG00000184307	1.64998	1.56342	1.835	1.34673	1.92097	1.23391	1.81732	1.39097
ENSG00000184319	2.63306	2.93811	2.92148	2.62936	3.04729	2.48185	2.77084	2.82314
ENSG00000184343	-0.884827	-0.072091	-0.0702349	-0.894092	-0.2419	-0.711387	-0.992968	0.0104217
ENSG00000184347	0.714836	0.272831	0.922057	0.0332534	0.550354	0.462405	0.514227	0.516774
ENSG00000184349	4.33468	4.31101	4.31119	4.34989	4.40406	4.23653	4.36446	4.33288
ENSG00000184351	-2.42667	-2.26601	-1.68879	-3.13608	-2.44215	-2.25369	-2.29548	-2.44964
ENSG00000184361	-1.78547	-1.44424	-1.68246	-1.54479	-0.923965	-2.20943	-2.87625	-0.502019
ENSG00000184363	6.87161	6.87474	6.76188	6.98782	6.99922	6.74963	7.02858	6.72671
ENSG00000184368	1.009	0.109117	0.207675	1.00586	0.726677	0.42646	0.759883	0.402095
ENSG00000184371	5.59496	5.47892	5.92282	5.15382	5.32483	5.75185	5.27068	5.84703
ENSG00000184374	-2.37988	-0.840711	-1.91987	-1.31654	-1.38215	-1.84449	-1.0064	-2.23421
ENSG00000184378	1.82269	2.07696	1.45537	2.41018	1.94886	1.96953	1.6503	2.24406
ENSG00000184381	2.22673	2.09041	2.41732	1.8742	2.16094	2.15929	2.48679	1.82539
ENSG00000184384	4.68128	4.57499	4.66203	4.60897	4.59047	4.66685	4.57037	4.74119
ENSG00000184402	4.11723	3.98188	4.13867	3.97259	4.13748	3.95972	4.08655	4.07039
ENSG00000184428	3.56337	3.74577	3.50795	3.80946	3.45202	3.84706	3.55934	3.79137
ENSG00000184432	8.03237	8.01149	7.95183	8.0895	7.96714	8.077	7.90369	8.13091
ENSG00000184436	2.92035	2.99442	2.96131	2.96097	3.08666	2.81471	2.98395	2.96726
ENSG00000184441	1.24407	1.55034	1.58887	1.18439	1.42128	1.35746	1.45607	1.34091
ENSG00000184445	3.42817	3.23237	3.38089	3.29144	3.29558	3.36375	2.9196	3.76836
ENSG00000184451	-2.21967	-2.79597	-2.39511	-2.54695	-1.71459	-3.52089	-1.91985	-3.24606
ENSG00000184454	0.00539368	1.19462	0.826759	0.342313	0.821169	0.351682	0.642191	0.539768
ENSG00000184465	4.16654	4.3272	4.32738	4.17413	4.11323	4.37658	4.31959	4.22222
ENSG00000184470	3.94288	3.76977	3.79742	3.94008	3.97822	3.73302	3.85277	3.91828
ENSG00000184481	3.55779	3.86383	3.67857	3.75042	3.71882	3.69406	3.821	3.64243
ENSG00000184489	1.54295	0.770726	1.26833	1.10209	1.11698	1.26645	1.5062	0.843062
ENSG00000184497	2.17358	1.99455	2.24419	1.91731	2.28946	1.84647	2.48519	1.65752
ENSG00000184500	4.62513	3.81735	4.19291	4.35177	4.3806	4.11329	4.56014	3.96574
ENSG00000184508	2.15241	1.6568	1.93932	1.90581	2.02719	1.79634	1.95807	1.90444
ENSG00000184515	0.427542	0.388893	0.493656	0.315298	0.624494	0.165916	0.580554	0.225196
ENSG00000184517	3.07007	3.23883	3.22313	3.08655	3.14602	3.15343	3.25205	3.09088
ENSG00000184530	-1.91192	-1.75126	-1.30729	-2.39201	-2.09122	-1.56848	-2.05099	-1.63612
ENSG00000184545	2.30042	2.29911	2.25138	2.3592	2.33456	2.26083	2.39047	2.23632
ENSG00000184551	-0.00737628	0.309403	0.504661	-0.301087	0.232832	0.0186019	0.483982	-0.26342
ENSG00000184557	5.25294	5.48374	5.53138	5.22351	5.21356	5.51523	5.00213	5.76431
ENSG00000184564	4.08342	4.01106	3.79738	4.312	4.0121	4.08027	4.08252	4.06301
ENSG00000184574	2.09894	2.32872	2.03009	2.40143	2.18125	2.24942	2.11171	2.3391
ENSG00000184575	7.80685	7.5761	7.73185	7.64903	7.75147	7.63678	7.7534	7.62466
ENSG00000184584	5.42086	5.58152	5.62778	5.39293	5.24462	5.74189	5.08193	5.9409
ENSG00000184588	-2.14966	0.106162	-0.385394	-1.09572	-1.81581	-0.127493	-1.7549	-0.193585
ENSG00000184602	6.17169	6.08608	6.20616	6.05679	6.05255	6.21355	6.3675	5.91406
ENSG00000184613	-2.37892	-2.58083	-2.53512	-2.39745	-2.50264	-2.43447	-1.65255	-3.47472
ENSG00000184616	-2.00524	-0.622185	-0.537757	-2.27456	-1.17136	-1.55776	-1.38935	-1.33705
ENSG00000184619	-2.55014	-1.49639	-2.36348	-1.6953	-2.05987	-1.9917	-1.36931	-2.69552
ENSG00000184634	4.67674	4.9478	4.85198	4.78377	4.68118	4.93858	4.84672	4.8282
ENSG00000184635	2.59421	2.78387	2.46703	2.92365	2.85141	2.52012	2.76035	2.64897
ENSG00000184640	9.0409	9.10561	9.05255	9.08912	9.04056	9.10845	9.15229	8.97559
ENSG00000184661	1.49424	1.6549	0.842357	2.15973	1.50492	1.65798	0.430009	2.46434
ENSG00000184669	1.71469	2.16731	1.80489	2.07652	2.14978	1.70776	2.13504	1.75124
ENSG00000184674	1.84234	1.70537	1.7119	1.84957	1.86735	1.67947	1.73678	1.83827
ENSG00000184675	2.06009	2.15162	2.2306	1.97748	2.19426	2.00832	2.00859	2.22991
ENSG00000184677	5.34655	5.38543	5.50362	5.23137	5.40494	5.32619	5.39212	5.38197
ENSG00000184678	4.01116	4.23836	4.19842	4.04696	4.16201	4.07089	4.35512	3.922
ENSG00000184697	-1.80627	-1.64561	-1.50907	-1.99943	-1.4725	-2.03236	-1.59832	-1.90859
ENSG00000184702	4.16164	4.31051	4.10852	4.37423	3.92581	4.53149	4.32496	4.20357
ENSG00000184708	4.46514	4.56698	4.61552	4.42003	4.4954	4.53138	4.63624	4.44032
ENSG00000184719	2.72118	2.79726	2.78098	2.74553	2.50814	3.00651	2.8629	2.6919
ENSG00000184730	-0.777661	-1.51009	-1.03349	-1.24729	-1.79501	-0.473081	-1.06707	-1.22122
ENSG00000184731	5.02329	5.06289	4.84919	5.24379	4.81047	5.26144	4.98494	5.14703
ENSG00000184743	7.01215	6.85881	7.00009	6.87324	6.93091	6.94363	6.91186	6.96915
ENSG00000184752	5.21284	5.26651	5.26018	5.2299	5.21997	5.25771	5.19897	5.32567
ENSG00000184785	-1.2856	-0.737916	-0.835917	-1.22876	-0.616553	-1.45109	-1.23292	-0.818046
ENSG00000184787	6.13497	6.21055	6.19553	6.15678	6.18072	6.16436	6.03884	6.33401
ENSG00000184788	1.79984	1.56343	1.7917	1.57862	1.85857	1.50371	1.37337	2.02833
ENSG00000184792	2.2282	2.21749	2.09633	2.36192	2.35086	2.09187	2.16968	2.30492
ENSG00000184828	0.896777	1.43048	1.15996	1.15502	1.12153	1.1897	1.49486	0.822393
ENSG00000184831	3.1288	3.49309	3.26952	3.37031	3.19373	3.43017	3.06028	3.58957
ENSG00000184838	-1.90145	-1.74079	-1.62848	-1.97624	-2.66787	-1.10494	-2.45906	-1.30723
ENSG00000184840	8.42679	8.43119	8.37304	8.48104	8.46652	8.39352	8.35797	8.48621
ENSG00000184857	2.95862	2.84135	2.88028	2.93147	2.82854	2.97134	2.76943	3.06789
ENSG00000184860	3.92588	3.72879	3.75595	3.92817	3.95	3.7033	3.90302	3.80839
ENSG00000184863	5.57576	5.72772	5.6964	5.61346	5.56798	5.73599	5.78952	5.5496
ENSG00000184867	5.52338	5.34194	5.38446	5.49702	5.46518	5.40404	5.38989	5.52279
ENSG00000184886	3.1385	3.0418	3.17472	3.01482	3.2355	2.93834	2.92225	3.31027
ENSG00000184887	5.38923	5.44524	5.4496	5.39336	5.5122	5.32066	5.46706	5.40906
ENSG00000184897	5.31187	5.16141	5.27019	5.22119	5.62232	4.82753	5.48333	5.02045
ENSG00000184898	3.74722	3.74955	3.66085	3.85208	3.71362	3.78179	3.81518	3.73083
ENSG00000184900	6.35635	6.38117	6.32746	6.41644	6.27809	6.45825	6.28248	6.47877
ENSG00000184903	3.3707	3.46862	3.42992	3.41849	3.34841	3.48744	3.51094	3.37107
ENSG00000184916	5.61692	5.18199	5.41399	5.41618	5.50223	5.31555	5.63463	5.21084
ENSG00000184922	3.01573	3.20054	3.26988	2.94638	3.22302	2.98485	2.87333	3.38201
ENSG00000184923	-0.277668	-3.28693	-2.35165	-0.860342	-1.79399	-1.51169	-1.69597	-1.64367
ENSG00000184924	2.87283	2.90063	2.75649	3.02761	2.81807	2.95358	2.88986	2.92086
ENSG00000184925	-2.34825	-1.45063	-1.49073	-2.65562	-1.21526	-3.02156	-1.49004	-2.66013
ENSG00000184939	5.30059	5.32966	5.31364	5.32842	5.17587	5.45475	5.39473	5.28133
ENSG00000184949	-0.171817	0.881928	-0.024811	0.74673	0.373962	0.394038	0.383111	0.383881
ENSG00000184967	3.38649	3.19955	3.22003	3.39605	3.48834	3.0888	3.34346	3.29585
ENSG00000184979	2.13783	1.4934	1.77541	1.88732	1.82578	1.82497	1.65216	2.0297
ENSG00000184983	5.07769	5.0979	4.94826	5.24071	5.14763	5.02565	4.98122	5.24032
ENSG00000184985	1.84321	1.02733	1.36733	1.70369	2.49462	0.12691	1.77482	1.16112
ENSG00000184988	2.33336	1.9934	2.06422	2.28262	2.28928	2.04206	1.95578	2.40929
ENSG00000184990	4.41387	4.29172	4.4072	4.3129	4.36719	4.33914	4.26588	4.49683
ENSG00000184992	4.74656	4.28642	4.48129	4.58669	4.743	4.29509	4.31093	4.80221
ENSG00000184995	0.784232	0.283308	1.25921	-0.242026	-0.0711976	1.21936	0.584689	0.515427
ENSG00000185000	4.54315	4.433	4.57727	4.4104	4.60458	4.36668	4.51325	4.52002
ENSG00000185008	0.918619	1.33082	0.922798	1.3284	0.664104	1.55944	1.2296	1.05734
ENSG00000185009	6.30651	6.35936	6.17842	6.49364	6.31377	6.34953	6.26421	6.42518
ENSG00000185010	2.17509	1.88284	2.08884	1.98347	1.91145	2.16019	2.088	2.00521
ENSG00000185013	-1.14175	-1.25673	-1.54027	-0.917173	-1.56705	-0.888826	-1.7605	-0.751265
ENSG00000185015	2.45504	2.73314	2.46671	2.72914	2.67461	2.53876	2.00285	3.15841
ENSG00000185019	3.01703	3.15558	3.09784	3.08174	3.03448	3.13314	3.15913	3.05096
ENSG00000185020	-1.46691	-1.30625	-2.43866	-0.535459	-1.2737	-1.44654	-2.04043	-0.87851
ENSG00000185022	5.65283	5.49606	5.51934	5.64846	5.78297	5.36763	5.67773	5.51286
ENSG00000185024	4.09835	3.9408	4.20854	3.82935	4.18184	3.84575	4.10341	3.9921
ENSG00000185033	9.33643	9.3742	9.30442	9.40052	9.23747	9.47503	9.46933	9.22054
ENSG00000185043	7.03236	6.89868	6.84864	7.08564	6.97857	6.95473	7.00077	6.93991
ENSG00000185044	-0.909024	-1.03787	-1.0336	-0.895929	-0.626659	-1.35994	-0.80893	-1.16189
ENSG00000185049	4.33064	4.28977	4.4054	4.22004	4.41531	4.19458	4.55751	4.09664
ENSG00000185055	-1.75812	-0.8605	-1.35113	-1.21346	-1.60598	-0.990324	-1.6682	-0.963827
ENSG00000185065	-2.02864	-0.803847	-1.16423	-1.65459	-1.62894	-1.1982	-1.2595	-1.56977
ENSG00000185070	6.09934	6.01474	5.84274	6.26928	5.61558	6.46966	5.81831	6.31407
ENSG00000185085	4.4311	4.48283	4.44433	4.48287	4.52833	4.38406	4.28068	4.68247
ENSG00000185088	6.21493	6.0953	6.13468	6.18459	6.20777	6.10532	6.08152	6.25877
ENSG00000185090	-1.47761	-1.60646	-1.3805	-1.72826	-1.37397	-1.7311	-1.2301	-1.91477
ENSG00000185100	4.608	4.59517	4.69415	4.51667	4.23529	4.98277	5.05063	4.18748
ENSG00000185101	6.14275	6.03648	6.19475	5.98819	6.04493	6.14613	6.48545	5.70753
ENSG00000185104	5.23512	5.24666	5.25542	5.23759	5.3555	5.12444	5.30717	5.21978
ENSG00000185112	2.89345	3.33651	3.18776	3.01813	3.25478	2.92952	3.39156	2.83317
ENSG00000185115	4.18889	4.17292	4.16707	4.20927	4.22449	4.13469	4.14102	4.27315
ENSG00000185122	6.32998	6.28028	6.37321	6.24069	6.45099	6.16282	6.45402	6.17537
ENSG00000185127	5.18953	5.23328	5.17021	5.26448	5.22932	5.19181	5.10625	5.36205
ENSG00000185128	0.0746169	-0.0750635	0.188948	-0.224398	0.865066	-1.09424	0.0127448	0.00732909
ENSG00000185129	3.57007	3.52428	3.73307	3.35322	3.6101	3.47466	3.68023	3.45451
ENSG00000185133	-0.465761	-0.50441	-0.141132	-0.837453	-0.566224	-0.401839	-0.94071	-0.0404128
ENSG00000185158	2.69454	2.56569	2.91546	2.30998	2.67454	2.57998	2.97753	2.27574
ENSG00000185163	3.7562	3.94794	3.78862	3.92629	4.00975	3.68153	3.88847	3.85947
ENSG00000185164	4.70793	4.41882	4.6367	4.51045	4.55924	4.57718	4.55442	4.63786
ENSG00000185168	0.18198	-0.835698	-0.17879	-0.312423	0.360723	-1.08012	0.093286	-0.692663
ENSG00000185186	3.26718	3.14954	3.34061	3.07838	3.07702	3.35706	3.62684	2.7984
ENSG00000185187	3.21244	3.00551	2.95606	3.29703	3.29955	2.91192	3.17921	3.08823
ENSG00000185189	5.71485	5.89423	5.88682	5.73166	5.47769	6.12366	5.83931	5.80535
ENSG00000185201	5.93811	5.89868	6.02132	5.82703	5.79082	6.03472	5.28652	6.55688
ENSG00000185215	6.78226	7.09521	7.19726	6.6791	6.75152	7.12789	7.11223	6.77245
ENSG00000185219	4.02588	3.91202	3.91542	4.04079	3.93073	4.0081	3.99004	4.00117
ENSG00000185220	2.21565	2.37631	2.29303	2.30585	2.33469	2.25847	2.06664	2.54587
ENSG00000185222	6.14433	6.14155	6.05749	6.2351	5.98717	6.29307	6.0339	6.27828
ENSG00000185236	5.97931	5.97338	5.97958	5.98144	5.98454	5.97148	6.05344	5.93101
ENSG00000185238	4.30036	4.32818	4.24308	4.39976	4.34477	4.28232	4.22647	4.45235
ENSG00000185245	-0.265266	-0.104606	-0.376715	-0.00772046	-0.509746	0.112359	-0.579025	0.159167
ENSG00000185246	4.58407	4.51508	4.57855	4.53488	4.54011	4.55895	4.52335	4.63037
ENSG00000185250	0.435405	-0.488	-0.0121238	0.0406564	-0.314136	0.377471	0.494986	-0.536778
ENSG00000185252	3.3205	2.93307	3.04388	3.27385	3.32752	2.92226	3.46357	2.82459
ENSG00000185261	0.08973	0.0619447	0.208568	-0.0496913	-0.237973	0.369063	-0.406303	0.515936
ENSG00000185262	5.29273	5.42644	5.40111	5.32465	5.373	5.34277	5.44404	5.31409
ENSG00000185267	0.504328	-0.42616	-0.140065	0.32881	0.133669	0.00591816	0.349662	-0.23191
ENSG00000185272	-1.24981	-0.532753	-0.873849	-0.916752	-0.378971	-1.39487	-1.32554	-0.484746
ENSG00000185275	7.75366	7.69813	7.66442	7.78519	7.84925	7.60914	7.98496	7.46213
ENSG00000185278	2.94621	2.86279	3.17522	2.61649	2.82296	2.99261	3.04876	2.79403
ENSG00000185291	-0.566004	-0.565809	-0.543607	-0.592351	-0.355765	-0.792068	-0.59512	-0.542821
ENSG00000185298	5.06305	4.91302	4.97653	5.01624	5.10394	4.87241	4.84884	5.18299
ENSG00000185304	-2.5537	-3.978	-3.45302	-2.97431	-3.25499	-3.18682	-3.26696	-3.21466
ENSG00000185305	4.07433	4.30078	4.16205	4.22263	4.11525	4.25372	4.33875	4.08236
ENSG00000185306	-0.586702	-1.16301	-0.264332	-1.60059	-0.547906	-1.2167	-0.764013	-0.929894
ENSG00000185324	5.11293	5.13824	5.2289	5.02614	5.07338	5.18054	5.3457	4.9425
ENSG00000185332	-0.794086	-0.472961	-0.539226	-0.783428	-0.193839	-1.1898	-0.416552	-0.929849
ENSG00000185338	-0.197914	0.317841	0.23293	-0.0768602	0.0925682	0.0576445	-0.68395	0.739187
ENSG00000185339	2.21039	2.67591	2.47359	2.41366	2.63051	2.24947	2.30125	2.60802
ENSG00000185340	4.47156	4.67903	4.52343	4.63963	4.57747	4.57033	4.48073	4.71692
ENSG00000185344	4.20737	3.94215	4.08005	4.09708	4.2016	3.94965	4.11675	4.09677
ENSG00000185345	-0.752788	-0.35112	-0.761414	-0.345444	-0.595701	-0.527531	0.07175	-1.24273
ENSG00000185347	1.10223	1.13598	1.30468	0.935394	1.32212	0.920067	0.514035	1.72388
ENSG00000185359	6.55971	6.57163	6.65546	6.47779	6.64857	6.48747	6.68438	6.46149
ENSG00000185361	1.81862	1.67146	1.73134	1.7569	1.25716	2.18197	1.3548	2.10695
ENSG00000185379	1.02747	1.10261	1.02633	1.10629	1.13829	1.00245	0.471209	1.62713
ENSG00000185386	4.07176	4.06335	4.12339	4.02383	3.82457	4.30965	4.15937	4.02713
ENSG00000185404	3.93323	3.9016	3.99019	3.85709	3.80993	4.02266	3.76376	4.11835
ENSG00000185414	-1.99493	-2.12377	-2.347	-1.7239	-1.28137	-2.92941	-2.0923	-2.04
ENSG00000185418	3.18625	2.85779	3.0881	2.97566	2.97732	3.078	2.97401	3.12664
ENSG00000185420	3.59077	3.51213	3.46401	3.65028	3.46036	3.63913	3.40049	3.7423
ENSG00000185432	2.2906	1.25609	1.68939	1.90577	1.79383	1.78605	1.47902	2.13635
ENSG00000185436	4.47949	4.53032	4.56714	4.44956	4.59869	4.40125	4.59384	4.46244
ENSG00000185437	1.76292	1.37784	1.84111	1.29125	1.74182	1.39846	1.79648	1.36789
ENSG00000185442	3.42411	2.66083	2.99647	3.24404	3.64298	2.37594	3.40192	2.75692
ENSG00000185453	2.05721	1.79878	1.77905	2.11541	2.13716	1.71091	2.08947	1.79455
ENSG00000185467	2.59978	2.0273	2.24848	2.42782	2.43019	2.21486	2.34134	2.34819
ENSG00000185475	4.27571	4.19499	4.31918	4.16227	4.24127	4.23032	4.29577	4.22894
ENSG00000185477	-0.964095	-2.2541	-1.28069	-1.7951	-1.72392	-1.17033	-0.528233	-2.8606
ENSG00000185479	7.50704	7.69679	7.67348	7.53017	7.26601	7.93739	7.59958	7.60312
ENSG00000185480	1.63198	1.53691	0.883984	2.12528	1.62105	1.55945	0.221228	2.62551
ENSG00000185482	-0.774751	-0.107131	-0.323961	-0.589648	-0.106702	-0.80905	-0.567375	-0.339988
ENSG00000185483	1.52049	0.458756	1.21446	0.80899	1.00342	1.03662	0.737179	1.34341
ENSG00000185485	2.07265	2.42479	2.43713	2.05158	2.27314	2.2137	2.1613	2.3571
ENSG00000185499	6.3595	5.90448	6.18881	6.09998	6.72023	5.53727	6.55515	5.71709
ENSG00000185504	4.36005	4.10375	4.26205	4.23046	4.42445	4.03337	4.38445	4.13606
ENSG00000185507	2.99417	2.74251	3.03602	2.70591	3.32	2.35977	2.77486	3.04228
ENSG00000185513	2.48724	2.53413	2.66098	2.36407	2.36211	2.65755	2.41884	2.63354
ENSG00000185515	5.25494	5.22331	5.19682	5.29338	5.15838	5.31611	5.11888	5.40285
ENSG00000185518	-0.814754	-0.34924	-1.01601	-0.141377	-0.309772	-0.875475	-0.206149	-0.98784
ENSG00000185519	0.0662147	0.0517878	0.48226	-0.471219	0.140535	-0.0484535	0.456528	-0.424058
ENSG00000185522	0.384643	0.23043	0.587186	-0.0354749	1.02395	-0.60178	0.475493	0.121168
ENSG00000185527	-2.02193	-3.23978	-2.70448	-2.2773	-0.844432	-4.86373	-3.07682	-1.80213
ENSG00000185532	0.869082	0.0451718	0.631396	0.317686	0.105039	0.894493	0.746659	0.200321
ENSG00000185551	5.9224	5.75462	5.65766	6.03163	5.80763	5.87036	5.82892	5.88482
ENSG00000185561	0.804474	1.36567	0.982777	1.17995	1.32891	0.818373	1.2202	0.94445
ENSG00000185567	9.57655	9.60897	9.5533	9.62633	9.36545	9.82201	9.7471	9.41612
ENSG00000185585	4.9053	4.75181	4.86541	4.81159	4.77635	4.89923	5.42092	4.23137
ENSG00000185591	6.96708	6.83311	7.01661	6.78521	6.86343	6.94301	7.05184	6.75751
ENSG00000185596	2.08039	2.14854	2.11846	2.11558	2.17143	2.05264	2.07764	2.17686
ENSG00000185608	4.93284	5.01886	4.88692	5.07732	4.95938	4.98981	4.8402	5.15725
ENSG00000185614	2.03113	1.88047	1.80227	2.10821	1.79517	2.10808	1.72433	2.19419
ENSG00000185619	5.96437	6.0484	6.11284	5.9033	6.01872	5.99472	6.00577	6.03669
ENSG00000185621	4.23742	4.20664	4.15315	4.30409	4.10184	4.33768	4.14688	4.34491
ENSG00000185624	10.1288	10.0458	10.0526	10.1151	10.0673	10.1092	9.95582	10.1935
ENSG00000185627	6.98708	7.08062	6.95778	7.11205	6.99891	7.06662	6.84365	7.23177
ENSG00000185630	4.05184	3.8541	3.91612	4.01652	3.96753	3.94312	4.11554	3.84268
ENSG00000185633	3.65384	4.96685	3.47831	5.07622	3.49377	5.0576	3.0923	5.3102
ENSG00000185634	2.6886	3.29332	2.60558	3.3684	2.69253	3.28968	2.72377	3.28804
ENSG00000185640	-2.97626	-2.16353	-5.00075	-0.956187	-3.27129	-1.98073	-2.74247	-2.3276
ENSG00000185641	1.08268	1.49488	0.860851	1.70351	1.28051	1.31349	1.23966	1.35987
ENSG00000185650	9.26575	9.21846	9.22249	9.25563	9.25093	9.23595	9.42514	9.0401
ENSG00000185651	6.82271	6.89973	6.7831	6.94244	6.83838	6.88379	6.81078	6.92324
ENSG00000185658	6.0385	5.93883	6.08812	5.89486	5.95256	6.0312	6.10461	5.90295
ENSG00000185664	1.10242	1.0372	0.915275	1.23165	1.07112	1.06975	1.05023	1.10252
ENSG00000185668	-2.0284	-2.60471	-1.94746	-2.70287	-3.21341	-1.27077	-1.53587	-3.17162
ENSG00000185669	-1.84839	-1.52726	-1.90891	-1.48174	-2.19457	-1.23332	-2.0039	-1.42109
ENSG00000185670	1.48188	1.79064	1.46764	1.80852	1.79881	1.47995	1.49077	1.79562
ENSG00000185684	1.68501	1.59041	1.77222	1.51009	1.56	1.71369	1.14361	2.12696
ENSG00000185697	0.452863	0.427109	1.13972	-0.307574	0.616789	0.254324	-0.310948	1.2288
ENSG00000185716	3.913	3.88215	4.02876	3.77127	3.94335	3.8479	3.86057	3.98929
ENSG00000185721	5.3425	5.24301	5.24458	5.35706	5.40198	5.18486	5.2608	5.37383
ENSG00000185722	6.21473	6.3421	6.29728	6.2651	6.25929	6.29587	6.21046	6.37004
ENSG00000185728	6.63184	6.57853	6.66532	6.5487	6.53594	6.6775	6.62596	6.60107
ENSG00000185730	1.62511	1.60935	1.47459	1.76838	1.77861	1.45599	1.46085	1.79212
ENSG00000185736	-2.82482	-2.66416	-3.171	-2.24483	-1.73817	-3.99193	-2.3897	-3.23049
ENSG00000185739	-2.24379	-2.08313	-2.54098	-1.75123	-2.10482	-2.2431	-1.31983	-3.14199
ENSG00000185745	3.76988	2.59674	3.11479	3.27611	3.41997	2.96094	2.25559	4.14695
ENSG00000185753	4.04464	4.06258	4.03307	4.08893	4.24076	3.85598	4.02857	4.13177
ENSG00000185760	2.33896	2.10426	2.08931	2.39017	2.58423	1.83708	2.20755	2.28017
ENSG00000185761	1.59584	1.59144	1.83964	1.35063	0.791012	2.38464	1.92722	1.2858
ENSG00000185774	-0.285982	-0.887162	-0.859692	-0.215063	-0.478398	-0.661767	-0.103785	-1.08896
ENSG00000185787	8.06449	7.92357	7.97446	8.01076	7.97016	8.01989	7.93949	8.03931
ENSG00000185798	3.04099	3.24128	3.13228	3.15654	3.20132	3.07262	3.14785	3.17168
ENSG00000185800	4.59577	4.79637	4.74538	4.65265	4.70409	4.68036	4.78328	4.65396
ENSG00000185803	5.69218	5.53496	5.68274	5.55477	5.82866	5.39854	5.61825	5.65251
ENSG00000185808	3.29729	3.36173	3.27899	3.39226	3.38795	3.26702	3.28921	3.41326
ENSG00000185811	-3.38016	-1.63454	-2.1694	-2.64178	-2.09432	-2.67823	-3.64419	-1.47641
ENSG00000185813	3.77873	3.77177	3.86849	3.68868	3.75708	3.79105	3.83508	3.76335
ENSG00000185825	7.85588	7.96335	7.88963	7.92789	7.84102	7.98009	7.91539	7.897
ENSG00000185829	-0.694192	-1.30405	-0.41691	-1.65775	-1.21173	-0.658133	-0.620943	-1.39581
ENSG00000185834	0.855869	0.416136	0.273307	0.986091	0.20032	1.04918	0.754939	0.526219
ENSG00000185838	1.24768	1.02774	1.11694	1.18697	1.33115	0.927256	1.57073	0.676805
ENSG00000185839	-0.485997	-0.405508	-0.265795	-0.613553	-0.828238	-0.0886905	-0.86144	-0.0721743
ENSG00000185842	2.44807	2.2701	2.32992	2.40163	2.28684	2.43481	2.33432	2.4185
ENSG00000185862	-0.387845	-0.601581	-0.923675	-0.169335	-0.753491	-0.298298	-1.53084	0.292836
ENSG00000185864	-0.508496	-0.0583297	-0.17793	-0.395356	-0.318741	-0.250571	-0.35671	-0.219521
ENSG00000185869	1.99151	1.91283	1.89685	2.01361	1.93593	1.96912	1.7014	2.21854
ENSG00000185873	-2.11706	-0.734004	-1.65376	-1.26455	-1.01105	-1.96935	-0.743053	-2.27572
ENSG00000185875	2.8863	2.97025	3.00245	2.86395	2.79685	3.056	2.75638	3.13185
ENSG00000185880	3.99554	3.92325	4.00937	3.92237	4.05095	3.86254	3.95811	4.01542
ENSG00000185883	4.15444	4.00255	4.09809	4.08679	4.32589	3.79703	4.5727	3.56783
ENSG00000185885	4.43959	4.13654	4.4143	4.17703	4.22152	4.35632	3.92445	4.70166
ENSG00000185896	8.72319	8.77275	8.72044	8.77119	8.66844	8.82944	8.76618	8.71318
ENSG00000185900	1.83242	1.41271	1.5198	1.74697	1.51046	1.74713	1.65681	1.61891
ENSG00000185904	1.20544	0.419346	0.887375	0.818593	0.949138	0.731399	1.29826	0.334619
ENSG00000185909	5.29011	5.14414	5.27825	5.16904	5.20836	5.23798	5.55978	4.90429
ENSG00000185917	3.44398	3.76577	3.69419	3.50921	3.68336	3.50631	3.69531	3.547
ENSG00000185920	3.31757	3.50321	3.65082	3.13441	3.40308	3.39788	3.68261	3.14387
ENSG00000185924	-2.63373	-1.82099	-2.00119	-2.71151	-1.43217	-3.47948	-1.7452	-3.07141
ENSG00000185928	1.411	0.748542	1.32611	0.855358	1.66875	0.454285	0.691652	1.59875
ENSG00000185946	3.22354	3.71923	3.45782	3.4909	3.6286	3.30846	3.40502	3.57656
ENSG00000185947	4.13013	4.1314	4.18014	4.09223	4.09071	4.16951	4.16249	4.14994
ENSG00000185950	4.97074	4.67542	5.00241	4.65271	5.24656	4.36164	4.98842	4.71351
ENSG00000185955	-1.84043	-0.625322	-0.591912	-2.03921	-1.3044	-1.23623	-1.00402	-1.57975
ENSG00000185963	7.06831	7.05317	7.09396	7.02871	6.97661	7.14829	7.27741	6.84909
ENSG00000185973	2.99013	3.02732	2.91164	3.11742	2.93214	3.08311	3.03927	3.01778
ENSG00000185986	-0.626006	-0.237077	-0.437943	-0.441136	-0.294603	-0.589003	-0.325062	-0.562269
ENSG00000185989	3.77821	4.12301	3.94693	3.97912	3.60443	4.27503	3.72753	4.20852
ENSG00000186001	5.39522	5.47625	5.53425	5.34616	5.33683	5.53214	5.35322	5.55943
ENSG00000186007	0.0772108	0.39399	0.113212	0.345003	0.373707	-0.021095	1.58896	-1.61748
ENSG00000186010	4.14913	4.06614	4.07236	4.162	4.20282	4.00903	4.1372	4.13199
ENSG00000186017	2.22864	2.07975	1.95381	2.36978	2.0937	2.21658	2.23984	2.0985
ENSG00000186019	-0.652208	0.296948	-0.557669	0.213872	-0.308441	0.0149856	-0.423239	0.0947243
ENSG00000186020	3.58506	3.16818	3.37848	3.40722	3.34254	3.42859	3.42774	3.38985
ENSG00000186026	1.62401	1.21639	1.51693	1.34222	1.38284	1.48046	1.56257	1.30854
ENSG00000186056	-1.20123	-0.217445	-0.628122	-0.758386	-0.821285	-0.572543	-0.801911	-0.605221
ENSG00000186063	4.81348	4.71465	4.79866	4.74464	4.90441	4.61862	4.83131	4.75012
ENSG00000186073	2.67575	2.93223	2.58597	3.02785	2.76682	2.84305	2.79633	2.84863
ENSG00000186081	11.3712	11.5118	11.4321	11.4416	11.0654	11.8237	11.4299	11.4183
ENSG00000186088	4.41126	4.57192	4.60439	4.37865	4.61205	4.35692	4.49119	4.5384
ENSG00000186104	3.58726	3.67562	3.84813	3.39728	3.66295	3.58673	3.75323	3.54493
ENSG00000186106	3.5872	3.41917	3.49443	3.53132	3.50225	3.50705	3.52041	3.53926
ENSG00000186111	5.80977	5.90672	5.81578	5.90871	5.93667	5.77754	5.99886	5.74603
ENSG00000186130	4.24186	4.01428	4.14378	4.13356	4.0699	4.19423	4.19772	4.11602
ENSG00000186132	2.04744	2.28163	2.06149	2.27363	2.11525	2.21364	2.11102	2.24261
ENSG00000186141	4.43364	4.39275	4.32366	4.52045	4.41565	4.40974	4.44479	4.43419
ENSG00000186153	1.6015	1.63091	1.67016	1.56478	1.43915	1.79394	1.70167	1.54898
ENSG00000186162	3.44251	3.53125	3.47101	3.51246	3.60564	3.34878	3.70801	3.29353
ENSG00000186166	2.68547	2.52577	2.73889	2.48009	2.48372	2.73059	2.45824	2.79113
ENSG00000186174	8.06401	8.03461	8.07417	8.02155	8.16228	7.94409	8.42066	7.67102
ENSG00000186184	6.71174	6.76818	6.65412	6.82907	6.67536	6.80526	6.79833	6.69594
ENSG00000186185	0.158911	0.271275	-0.0158655	0.418785	0.187125	0.255295	-0.815469	1.07161
ENSG00000186187	4.53076	4.48814	4.48278	4.55351	4.54946	4.4668	4.63932	4.42885
ENSG00000186193	0.344594	-0.479949	-0.680215	0.432363	0.314096	-0.43487	-1.33165	0.976991
ENSG00000186197	2.91192	2.73782	2.80047	2.85529	2.41562	3.20977	2.70939	2.96594
ENSG00000186204	-3.46621	-1.72059	-3.01746	-2.25176	-1.94258	-3.45937	-1.69743	-3.76061
ENSG00000186205	2.46894	2.07177	1.9405	2.60396	2.41225	2.13405	1.94167	2.61369
ENSG00000186212	3.15303	3.66908	3.41192	3.36729	3.87038	2.80441	3.81433	2.93374
ENSG00000186222	3.66099	3.72692	3.5329	3.87174	3.83446	3.54911	3.67506	3.76
ENSG00000186226	-2.06621	-1.27752	-1.41746	-2.24131	-0.483222	-3.58498	-1.47786	-2.16252
ENSG00000186230	2.58381	2.80613	2.72075	2.66347	2.80116	2.56145	2.94368	2.45228
ENSG00000186235	-2.69757	-2.89948	-3.49459	-2.13452	-2.64553	-2.93993	-2.84298	-2.79068
ENSG00000186260	5.24967	5.33205	5.4025	5.18346	5.20191	5.38188	5.4248	5.19805
ENSG00000186272	1.50365	1.34634	1.47881	1.37796	1.39315	1.46132	1.4249	1.44775
ENSG00000186275	1.44636	1.43507	1.58347	1.28965	1.23882	1.65391	1.77318	1.10486
ENSG00000186280	0.357498	-0.0521578	0.341162	-0.0313633	0.00287339	0.34023	0.344081	-0.0274269
ENSG00000186281	-2.36477	-2.56668	-3.24981	-1.52718	-2.19889	-2.75875	-1.3647	-3.74536
ENSG00000186283	4.44922	4.40886	4.36598	4.50894	4.52313	4.33316	4.3408	4.57076
ENSG00000186298	7.11871	7.03942	7.05371	7.10608	7.14896	7.01103	6.99467	7.17059
ENSG00000186300	2.65474	2.98898	2.76562	2.88616	2.69389	2.94534	2.91824	2.76326
ENSG00000186301	0.303505	1.44729	1.03423	0.707491	0.836644	0.904814	1.10604	0.648871
ENSG00000186310	-3.10989	-2.4638	-2.0965	-3.54379	-2.52542	-3.07392	-3.44323	-2.16853
ENSG00000186312	3.03967	3.47186	3.17956	3.34158	3.41627	3.09807	3.12637	3.42203
ENSG00000186314	2.73265	2.50628	2.42366	2.82895	2.59843	2.64215	2.54163	2.73177
ENSG00000186318	4.88168	4.74935	5.00582	4.63218	4.73437	4.90164	4.75066	4.93756
ENSG00000186340	0.748864	-0.212467	0.258779	0.265203	0.455588	0.0820523	-0.921014	1.37414
ENSG00000186350	6.8793	6.8011	6.87059	6.81218	6.90469	6.78046	6.9965	6.69358
ENSG00000186352	1.4859	2.07398	1.82135	1.75501	1.87765	1.70108	1.4406	2.12626
ENSG00000186364	-0.353809	1.17363	0.779512	0.0451889	0.443432	0.380357	0.451374	0.375349
ENSG00000186376	3.66644	3.52544	3.75945	3.43602	3.5758	3.62121	3.71015	3.53163
ENSG00000186377	2.43499	3.11615	3.10006	2.50511	2.81749	2.76355	2.10239	3.43583
ENSG00000186395	3.88022	4.10889	4.01938	3.97709	4.12129	3.85902	3.90045	4.13471
ENSG00000186409	-0.338426	0.343066	0.0737318	-0.101757	-0.198745	0.184298	0.534027	-0.57806
ENSG00000186416	4.28942	4.00716	4.18169	4.1344	4.11131	4.19112	4.03443	4.3227
ENSG00000186432	7.04045	7.12559	7.03874	7.12864	7.08656	7.08076	7.11227	7.06074
ENSG00000186446	1.56185	1.45705	1.35919	1.68414	1.84237	1.15477	1.54307	1.49785
ENSG00000186448	4.22258	4.10384	4.24093	4.09864	4.08623	4.242	4.09703	4.28422
ENSG00000186451	-1.91839	-1.75773	-1.72891	-1.98716	-1.623	-2.10231	-1.53651	-2.22118
ENSG00000186462	1.25568	1.46179	0.99177	1.70135	1.12004	1.58414	1.11552	1.59524
ENSG00000186466	-3.42759	-1.88842	-2.67377	-2.5361	-2.78531	-2.42763	-2.90504	-2.36731
ENSG00000186468	8.39324	8.49869	8.31342	8.57543	8.23067	8.66222	8.34159	8.53697
ENSG00000186469	-0.979174	0.821944	-0.607558	0.608114	-0.533007	0.580487	-1.73517	1.21142
ENSG00000186470	4.22176	4.32953	4.26352	4.30076	4.13663	4.40955	4.21294	4.3866
ENSG00000186472	3.42521	2.99513	3.25163	3.21444	3.31059	3.12575	3.49237	2.97598
ENSG00000186474	-1.30224	-1.14158	-1.20364	-1.25545	-0.989019	-1.48273	-1.1644	-1.30913
ENSG00000186480	4.76332	4.43497	4.58053	4.64218	4.77999	4.42074	4.3584	4.90759
ENSG00000186481	0.224966	0.158854	0.492278	-0.107019	-0.22711	0.6029	-0.0175559	0.397314
ENSG00000186493	2.28718	2.2158	2.32525	2.1824	2.179	2.32824	2.48602	2.0352
ENSG00000186496	0.683542	0.594842	0.935945	0.305787	0.806208	0.451687	0.72509	0.557824
ENSG00000186501	5.15364	5.1083	5.05995	5.21859	5.23562	5.02542	5.18137	5.12903
ENSG00000186517	2.0255	1.01031	1.74803	1.38349	1.70441	1.42111	2.01111	1.07281
ENSG00000186522	6.69654	6.59786	6.60531	6.69314	6.4085	6.88312	6.62152	6.68805
ENSG00000186523	-0.677449	-0.613005	-0.56851	-0.702143	-0.966568	-0.377566	-2.04895	0.43631
ENSG00000186529	2.07685	2.2073	2.0157	2.30002	2.85584	1.14478	2.87094	1.1876
ENSG00000186532	3.89568	3.77492	3.85615	3.83335	3.91589	3.75146	3.99527	3.72284
ENSG00000186564	-1.71493	-2.08479	-0.996413	-2.78474	-2.64349	-1.19681	-2.75795	-1.12069
ENSG00000186566	6.49543	6.27671	6.44663	6.33234	6.37873	6.40261	6.50656	6.28765
ENSG00000186567	3.86065	3.68628	3.82748	3.73718	3.60834	3.95576	4.08012	3.50688
ENSG00000186575	5.31189	5.40735	5.38518	5.34543	5.23753	5.47932	5.29162	5.47194
ENSG00000186577	4.19246	3.98456	4.16028	4.0375	4.22118	3.95193	4.3711	3.84279
ENSG00000186591	9.29524	9.40903	9.31689	9.38214	9.23258	9.47393	9.52911	9.15513
ENSG00000186594	5.54698	5.90302	5.76795	5.68713	5.88896	5.55675	5.59722	5.88639
ENSG00000186603	-2.70672	-1.26595	-3.52513	-0.58011	-0.595559	-3.02989	-2.18281	-1.74349
ENSG00000186615	0.67494	0.485657	0.283706	0.906802	1.06157	0.0824376	0.457425	0.722269
ENSG00000186625	4.39285	4.23677	4.23653	4.41119	4.19954	4.43143	4.34863	4.33543
ENSG00000186635	7.11708	7.08651	7.17595	7.02874	6.95711	7.24874	7.19351	7.01595
ENSG00000186638	0.848555	0.598146	0.592969	0.858018	0.589941	0.85742	0.623955	0.830288
ENSG00000186642	1.19054	1.41326	1.66905	0.872477	1.39397	1.17741	1.40883	1.18402
ENSG00000186654	2.2884	2.29794	2.22452	2.37957	2.50362	2.05018	2.61662	1.96573
ENSG00000186660	6.67967	6.57856	6.66951	6.59297	6.62387	6.63944	6.6732	6.60201
ENSG00000186665	3.19593	3.14247	3.13062	3.22145	3.18638	3.15102	3.09026	3.29176
ENSG00000186666	1.76087	1.47901	1.65945	1.5925	1.48123	1.7699	1.6494	1.61844
ENSG00000186676	1.88455	1.95965	1.87089	1.9797	1.88696	1.95513	1.95789	1.90861
ENSG00000186684	1.80654	2.4011	2.04267	2.18034	2.03868	2.17945	1.99995	2.23643
ENSG00000186687	4.2779	4.43196	4.30056	4.42146	4.32739	4.37737	4.45631	4.3016
ENSG00000186704	0.166852	0.515957	0.713028	-0.104449	0.231562	0.434033	0.666495	-0.0379343
ENSG00000186710	-4.90811	-1.9401	-4.17748	-2.45485	-3.21551	-3.14734	-4.13445	-2.49719
ENSG00000186714	0.38736	-0.226914	-0.288406	0.490809	-0.0560602	0.240379	0.361176	-0.186917
ENSG00000186715	0.0109883	-0.616848	0.123617	-0.772662	-0.167779	-0.375243	0.353365	-1.07433
ENSG00000186716	7.09057	7.05019	7.04062	7.10186	7.17658	6.96724	7.14738	6.99915
ENSG00000186765	-1.21475	-2.01562	-1.23285	-1.98827	-1.19842	-2.04778	-0.640178	-2.90981
ENSG00000186767	2.6121	2.32612	2.52847	2.42596	2.37924	2.57114	2.50872	2.47234
ENSG00000186777	-0.573057	-0.95554	-1.13524	-0.30569	-0.413116	-1.13344	-0.403849	-1.14802
ENSG00000186787	0.55618	0.62803	0.194989	1.00585	0.882508	0.294162	0.7185	0.469144
ENSG00000186792	3.70343	3.53313	3.59348	3.66315	3.62253	3.61618	3.62246	3.66817
ENSG00000186806	2.1139	1.7803	1.89398	2.00979	1.70249	2.19123	1.87204	2.0472
ENSG00000186807	4.24901	4.38795	4.28496	4.36571	4.03152	4.59033	4.24414	4.43936
ENSG00000186812	3.76114	3.61198	3.78352	3.60097	3.76117	3.60938	3.85105	3.56813
ENSG00000186814	4.0294	4.1491	4.1628	4.02299	3.93579	4.24109	4.23059	3.99478
ENSG00000186815	6.52582	6.62248	6.69073	6.45883	6.60077	6.55006	6.61894	6.54445
ENSG00000186832	5.37599	5.25074	5.16376	5.4884	5.53145	5.0923	5.45453	5.21525
ENSG00000186834	6.25636	6.23582	6.23617	6.26248	6.23083	6.26113	6.1359	6.38232
ENSG00000186847	1.56514	5.09885	2.36563	4.81234	3.07432	4.56829	0.671868	5.39746
ENSG00000186854	3.11073	2.36215	2.91611	2.64068	3.35127	2.03977	2.95852	2.62328
ENSG00000186862	1.17042	0.893389	0.915655	1.17036	1.03124	1.04111	1.17241	0.908681
ENSG00000186866	5.68899	5.7022	5.73244	5.6669	5.63777	5.7542	5.70848	5.72011
ENSG00000186868	-0.663209	-0.683122	-0.630199	-0.723856	-0.119957	-1.30554	-0.77108	-0.570682
ENSG00000186871	0.600494	0.485519	0.271196	0.78326	0.926808	0.206482	-0.620216	1.56056
ENSG00000186889	2.19221	1.53163	1.71245	2.09703	2.23521	1.48544	1.95443	1.83764
ENSG00000186891	-2.54742	-2.38676	-1.98057	-3.12301	-2.13464	-2.91447	-2.22604	-2.82581
ENSG00000186908	4.50678	4.59815	4.68587	4.42396	4.45185	4.65099	4.60733	4.54665
ENSG00000186918	6.33767	6.0529	6.06968	6.33204	6.15104	6.24394	6.22819	6.19199
ENSG00000186951	4.78109	5.14124	5.04362	4.87551	4.98135	4.92881	5.15337	4.80266
ENSG00000186952	-1.20696	-1.22687	-1.14394	-1.29578	-1.55434	-0.876119	-1.09807	-1.35062
ENSG00000186973	-1.60813	0.137494	-1.13994	-0.248913	-0.148639	-1.02389	-1.26321	-0.169089
ENSG00000186976	-0.668112	-0.411237	-0.606058	-0.468389	-1.11933	-0.0225915	-0.815328	-0.297365
ENSG00000186994	1.75917	1.74066	1.74749	1.76231	1.96366	1.48191	2.41002	0.986295
ENSG00000187008	-1.48028	-2.90458	-1.56265	-2.80349	-2.63285	-1.48668	-1.93005	-2.36318
ENSG00000187017	5.67984	5.72882	5.65426	5.76493	5.67372	5.73767	6.03253	5.40192
ENSG00000187037	0.3763	0.328642	0.0731134	0.545202	-0.641725	1.05758	-1.05228	1.32195
ENSG00000187049	2.94859	2.72404	2.97835	2.70252	2.93428	2.7365	2.87317	2.85116
ENSG00000187051	5.20188	5.10449	5.10465	5.22164	5.43521	4.86294	5.17154	5.18576
ENSG00000187060	-3.68895	-3.52829	-3.50725	-3.73215	-3.62555	-3.55738	-3.29189	-3.97655
ENSG00000187066	0.613022	0.537615	0.787532	0.348144	0.429147	0.733384	0.77351	0.374431
ENSG00000187079	6.6876	6.64513	6.71179	6.62464	6.76309	6.57344	6.59167	6.75783
ENSG00000187091	5.14796	4.95445	5.11517	5.00468	5.23281	4.86747	5.32281	4.81457
ENSG00000187097	5.06685	5.18222	5.1331	5.12628	5.16869	5.07807	5.14641	5.14936
ENSG00000187098	3.85354	3.5038	3.55883	3.85261	3.86879	3.488	3.88121	3.53223
ENSG00000187105	-2.11473	-1.77349	-2.27526	-1.65216	-2.47322	-1.48751	-2.60657	-1.41676
ENSG00000187109	8.39331	8.40101	8.34672	8.44407	8.33939	8.45571	8.23217	8.54913
ENSG00000187118	3.17701	3.2053	3.12057	3.2761	3.22409	3.15376	3.25951	3.16418
ENSG00000187123	0.430257	-0.598117	0.110779	-0.199011	0.343438	-0.481477	-0.204247	0.182472
ENSG00000187134	6.16318	6.32239	6.25035	6.23889	6.42697	6.05737	6.34793	6.15856
ENSG00000187145	5.89415	5.93552	5.81051	6.02747	5.89328	5.93409	5.83499	6.02675
ENSG00000187147	5.4408	5.24866	5.40677	5.29726	5.38582	5.3126	5.49152	5.24288
ENSG00000187164	5.00674	5.1583	5.04981	5.12949	4.88794	5.26513	4.80407	5.39403
ENSG00000187186	-0.660862	-0.841239	-0.865498	-0.607535	-0.463793	-1.06305	-0.544632	-0.977759
ENSG00000187187	-1.14505	0.295719	-0.914724	0.11603	-0.479985	-0.19769	-0.82988	0.0395561
ENSG00000187189	4.10056	4.16589	4.14642	4.13235	4.28803	3.97712	3.86365	4.45065
ENSG00000187193	8.19552	8.06521	8.09686	8.15993	8.01629	8.24667	8.38838	7.86187
ENSG00000187210	4.42421	4.05874	4.15402	4.36665	4.48875	3.99406	4.14636	4.4112
ENSG00000187231	6.30092	6.46528	6.39525	6.37402	6.4427	6.32384	6.52446	6.25906
ENSG00000187239	4.94272	4.8804	4.93484	4.90243	5.03936	4.78231	4.79761	5.08124
ENSG00000187240	4.34725	4.08069	4.25979	4.18663	4.09303	4.34177	4.1659	4.32106
ENSG00000187244	3.70902	3.72958	4.00373	3.40134	3.67317	3.76334	4.0151	3.43713
ENSG00000187257	4.21454	3.99777	4.2126	4.01488	4.20975	4.00362	4.11676	4.15994
ENSG00000187258	-2.32121	-3.29805	-2.87821	-2.74054	-3.56256	-2.05382	-2.70225	-2.93945
ENSG00000187260	0.641759	0.974371	1.2162	0.364361	0.790906	0.812533	0.669066	0.949634
ENSG00000187266	1.96875	2.43293	2.30535	2.10507	2.01398	2.38301	2.19429	2.23467
ENSG00000187325	3.98651	3.98818	3.83099	4.14924	3.82123	4.14229	3.79231	4.21597
ENSG00000187372	-1.02694	-2.63181	-2.20554	-1.41579	-2.06943	-1.5538	-2.07486	-1.5751
ENSG00000187391	1.56405	2.03852	1.96797	1.62547	1.23239	2.36469	2.34839	1.26543
ENSG00000187446	7.34814	7.41106	7.33454	7.42507	7.37011	7.39167	7.46445	7.2968
ENSG00000187479	1.03139	0.696092	1.14641	0.56346	0.764841	1.00496	1.33021	0.366573
ENSG00000187498	6.10005	6.04444	5.9728	6.17174	5.59814	6.49767	5.29567	6.8155
ENSG00000187510	0.0816637	0.645679	0.269773	0.465157	0.206672	0.525165	0.344404	0.396704
ENSG00000187514	8.89237	8.67811	8.73656	8.82886	8.82935	8.7423	8.51143	9.04208
ENSG00000187522	4.67167	4.55212	4.56125	4.68207	4.68475	4.53838	4.59446	4.6856
ENSG00000187531	4.9137	4.77358	4.86566	4.84048	4.9317	4.7571	5.01036	4.72582
ENSG00000187534	-0.592232	-1.27957	-0.820395	-0.997599	-0.434061	-1.46543	-0.979806	-0.814296
ENSG00000187535	3.42749	3.20495	3.44788	3.19549	3.38633	3.24805	3.46586	3.21531
ENSG00000187546	1.06587	1.04677	1.26482	0.871974	0.271064	1.74641	0.58533	1.47508
ENSG00000187554	1.61994	0.952366	1.4576	1.14964	1.50013	1.0922	1.29682	1.34912
ENSG00000187555	7.11642	7.03889	7.09276	7.06403	7.06757	7.08985	7.06145	7.10068
ENSG00000187556	-1.27277	-0.676016	-1.04685	-0.90918	-0.652773	-1.29087	-1.18204	-0.7887
ENSG00000187566	1.00911	1.05273	0.805027	1.25872	1.0226	1.04058	0.991468	1.08076
ENSG00000187583	3.63951	3.66468	3.73173	3.57258	3.87233	3.39886	3.82239	3.51316
ENSG00000187595	-0.47324	-1.37671	-0.926745	-0.720364	-0.589212	-1.21292	0.0263792	-2.06816
ENSG00000187601	2.1882	2.0461	1.94746	2.27306	1.93044	2.2837	1.58849	2.60553
ENSG00000187605	4.6196	4.43664	4.60746	4.46494	4.71488	4.33382	4.57381	4.54374
ENSG00000187607	2.63258	2.91205	2.80781	2.74844	2.51344	3.02245	2.76429	2.81659
ENSG00000187608	3.57288	3.55889	3.45629	3.69219	3.92736	3.19962	3.24405	3.93618
ENSG00000187609	2.71474	2.66422	2.60792	2.78982	2.75139	2.62204	2.85987	2.5496
ENSG00000187624	0.262279	-0.168421	-0.600382	0.636823	0.23342	-0.13085	-0.432398	0.467899
ENSG00000187626	2.11401	2.43603	2.37825	2.17489	2.14611	2.39906	2.26139	2.31369
ENSG00000187630	2.68913	2.50392	2.47877	2.72747	2.36442	2.82852	2.69733	2.53282
ENSG00000187634	-0.658111	-2.42345	-1.09378	-1.80411	-1.48775	-1.25912	-0.953633	-2.00087
ENSG00000187642	1.65133	2.18947	2.01881	1.81678	2.01772	1.81352	1.8614	1.99387
ENSG00000187650	1.04418	0.931079	0.967079	1.01063	0.812474	1.15894	0.789966	1.18892
ENSG00000187653	4.11218	3.92624	3.95095	4.11149	4.05534	3.98575	4.04557	4.05017
ENSG00000187667	1.09878	0.870027	0.96789	1.00428	0.822828	1.14412	0.760503	1.21334
ENSG00000187672	-1.01471	-0.467029	-0.0393889	-1.37565	-0.858922	-0.61018	-1.74083	0.165614
ENSG00000187676	3.08483	2.94304	2.86866	3.15766	2.91344	3.10619	2.60916	3.41879
ENSG00000187678	4.13792	4.50012	4.43295	4.22706	4.11619	4.51445	4.13143	4.54914
ENSG00000187686	-2.61486	-2.16469	-3.38052	-1.65789	-3.45561	-1.60317	-3.07768	-1.88787
ENSG00000187688	-1.89385	-0.205945	-2.45073	0.00886505	-4.14978	0.673277	-2.03876	-0.168302
ENSG00000187689	0.531108	-0.407768	0.203716	-0.0638709	-0.327472	0.477663	-0.190882	0.33832
ENSG00000187699	-2.021	-1.37492	-1.54256	-1.89032	-0.926986	-2.51593	-2.30617	-1.11637
ENSG00000187713	4.53572	4.47025	4.48114	4.54375	4.65707	4.34041	4.58537	4.4724
ENSG00000187715	-1.78273	-2.47007	-2.7672	-1.55153	-2.16834	-2.10017	-2.51761	-1.81324
ENSG00000187720	6.1098	6.04256	6.03491	6.12584	5.9886	6.1642	6.10305	6.07897
ENSG00000187726	-0.677772	-3.32447	-1.94411	-1.44388	-1.27503	-2.42925	-1.50514	-2.10492
ENSG00000187735	5.85859	5.54906	5.72101	5.70501	5.84134	5.57596	5.76568	5.68654
ENSG00000187736	-1.60364	-1.10194	-1.42375	-1.28608	-1.15675	-1.53604	-1.58519	-1.14587
ENSG00000187741	1.29158	1.43824	1.70599	1.02921	1.68894	1.05084	0.471059	2.24532
ENSG00000187742	5.34638	5.29068	5.28306	5.36781	5.39554	5.24173	5.32697	5.35623
ENSG00000187764	3.55926	3.46541	3.49862	3.54841	3.68482	3.32121	3.74915	3.30777
ENSG00000187775	0.0455791	0.611495	0.668944	-0.0165087	0.150777	0.501346	0.199606	0.454722
ENSG00000187778	5.53552	5.38431	5.40071	5.53486	5.52423	5.39834	5.39835	5.56784
ENSG00000187790	2.45287	2.28422	2.46608	2.2794	2.33485	2.40302	2.00047	2.75904
ENSG00000187792	1.17211	1.59851	1.5278	1.2121	1.67648	1.04804	1.39455	1.3709
ENSG00000187796	-0.111867	-0.325602	-0.0643841	-0.381281	0.153057	-0.632384	-0.235125	-0.182825
ENSG00000187800	5.76651	5.90039	6.11863	5.56304	5.18939	6.4573	5.79983	5.90135
ENSG00000187801	1.5455	1.36102	0.849963	2.00228	1.11733	1.75208	1.45284	1.46239
ENSG00000187815	1.74587	1.02517	1.02061	1.87371	1.58773	1.20844	1.88088	0.905349
ENSG00000187824	0.3712	0.428766	0.26066	0.529573	0.0108676	0.753942	0.0444319	0.720168
ENSG00000187837	3.43454	3.63127	3.55757	3.50753	3.80072	3.229	3.59192	3.50821
ENSG00000187838	1.01727	1.36041	1.31039	1.05663	1.46498	0.896962	0.943448	1.44321
ENSG00000187840	6.54474	6.53796	6.37808	6.71001	6.48737	6.59452	6.51717	6.58537
ENSG00000187860	0.587668	0.576375	0.266408	0.869741	0.347724	0.795925	0.220219	0.907755
ENSG00000187866	3.79903	3.78461	3.74062	3.8601	3.86541	3.71274	3.85768	3.77429
ENSG00000187870	-2.68645	-3.17787	-2.40681	-3.49153	-2.04724	-3.85354	-4.32373	-1.46407
ENSG00000187889	-1.21473	-3.376	-2.4668	-2.07759	-2.40719	-2.13257	-3.10207	-1.46481
ENSG00000187908	-1.39658	-0.793404	-1.62371	-0.63804	-1.33036	-0.831558	-2.38697	-0.133041
ENSG00000187942	0.0918222	0.407205	-0.166113	0.675163	0.367354	0.122366	0.661984	-0.172059
ENSG00000187944	-0.758335	-0.0320782	-0.278996	-0.541865	-0.761455	-0.0412085	0.180762	-1.01086
ENSG00000187951	1.3685	0.479233	0.734792	1.09834	0.575176	1.24601	0.507448	1.31521
ENSG00000187953	2.47597	2.28694	2.65231	2.09201	2.44353	2.31834	2.52523	2.26904
ENSG00000187954	5.27079	5.20366	5.29645	5.18845	5.32605	5.15019	5.35746	5.16151
ENSG00000187957	1.96298	2.86666	2.54152	2.39678	2.3857	2.52675	1.42059	3.30751
ENSG00000187961	3.89366	3.88877	4.03431	3.74507	3.95603	3.81576	4.04862	3.77298
ENSG00000187984	-0.0407811	-1.56818	-0.627652	-0.83102	-0.779789	-0.648884	-0.6209	-0.844234
ENSG00000187987	0.302563	-0.164808	-0.107815	0.229163	-0.26323	0.375255	-0.223993	0.33278
ENSG00000187990	0.514147	1.24904	1.0771	0.689681	0.87912	0.885627	0.74383	1.0244
ENSG00000187994	2.99423	2.66946	2.8932	2.79396	2.99373	2.66926	2.7826	2.94384
ENSG00000187997	-2.66476	-2.21459	-2.83984	-2.0501	-2.09822	-2.76701	-2.48107	-2.42877
ENSG00000188001	1.21178	0.662567	0.891717	1.02939	1.23717	0.637913	0.925552	0.998761
ENSG00000188002	0.92529	0.844942	0.939291	0.833403	0.806593	0.966393	0.844076	0.938811
ENSG00000188004	-0.499691	-0.77513	-0.281517	-1.01058	-1.16894	-0.0697449	-0.484088	-0.794359
ENSG00000188010	2.91976	2.86128	2.46118	3.2985	2.81776	2.95889	2.71103	3.08639
ENSG00000188013	-0.970294	-1.86408	-1.07129	-1.72212	-0.988212	-1.83758	-0.982909	-1.84815
ENSG00000188015	2.0797	2.61036	2	2.68515	2.08808	2.60187	2.24792	2.48386
ENSG00000188021	6.20581	6.13454	6.12208	6.22689	6.09459	6.24929	6.2915	6.0766
ENSG00000188026	3.55375	3.221	3.5556	3.23422	3.44141	3.34912	3.69287	3.11826
ENSG00000188033	0.942999	0.854299	1.03855	0.755086	0.968034	0.827257	0.806585	1.00891
ENSG00000188037	-0.728788	-0.782253	-0.505823	-1.03558	-0.78755	-0.71938	-0.663633	-0.862872
ENSG00000188039	0.198026	0.358686	0.495615	0.0306198	0.484861	0.0445668	0.213821	0.342069
ENSG00000188042	7.23404	7.33145	7.20904	7.35778	6.93908	7.62545	7.41595	7.1544
ENSG00000188051	-2.46639	-1.65365	-2.14667	-2.009	-1.84338	-2.3227	-1.70145	-2.49714
ENSG00000188060	0.26773	-0.841699	-0.140774	-0.40646	-0.666366	0.138769	-0.537188	0.000538316
ENSG00000188064	4.66959	4.48663	4.55351	4.6383	4.8836	4.24427	4.93163	4.24793
ENSG00000188070	3.8578	4.24835	4.30232	3.79444	4.07223	4.02077	3.98007	4.16813
ENSG00000188089	-2.80967	-2.64901	-1.57501	-4.60727	-2.57802	-3.02831	-2.15997	-3.69263
ENSG00000188092	-0.386566	-3.39583	-1.12913	-2.34509	-2.2059	-0.857624	-1.47616	-1.87132
ENSG00000188095	-1.43336	-4.73214	-2.8242	-2.39702	-2.23207	-3.38629	-2.09418	-3.62684
ENSG00000188107	-0.225851	0.0458401	0.20897	-0.467805	0.00220531	-0.226607	0.181486	-0.426728
ENSG00000188112	6.2823	6.27839	6.18476	6.38467	6.37936	6.18444	6.41408	6.17045
ENSG00000188130	4.22309	4.27368	4.25366	4.25622	4.13103	4.36073	4.0965	4.4448
ENSG00000188152	-2.13098	-1.02691	-1.66494	-1.52727	-1.99165	-1.18652	-0.584139	-2.64732
ENSG00000188153	6.69604	6.40137	6.61325	6.48935	6.35585	6.74697	6.56039	6.55674
ENSG00000188157	8.97776	8.79777	8.89073	8.87846	8.94755	8.83052	8.99111	8.76591
ENSG00000188158	3.52875	3.08808	3.43499	3.19704	3.08	3.53972	3.0431	3.6199
ENSG00000188167	1.20099	0.558337	1.07275	0.709519	1.00351	0.782173	0.796957	1.02704
ENSG00000188171	3.18793	3.48818	3.42666	3.25351	3.17642	3.49274	3.44438	3.27157
ENSG00000188177	3.97023	3.5227	3.83404	3.69782	3.61262	3.93067	4.18524	3.34291
ENSG00000188185	0.584286	1.02325	0.826422	0.75764	0.849471	0.727538	1.22415	0.339643
ENSG00000188186	4.84899	5.02029	4.90652	4.97508	4.88301	4.98218	4.86731	5.04928
ENSG00000188191	4.02314	4.15596	4.05735	4.13345	4.14422	4.02856	4.14673	4.07993
ENSG00000188206	1.09383	1.58891	1.76189	0.892291	1.19852	1.47314	1.29102	1.39531
ENSG00000188211	1.42812	1.4249	1.6885	1.15079	1.42356	1.42712	1.30532	1.57016
ENSG00000188215	4.53074	4.45219	4.47149	4.52899	4.54292	4.43811	4.53386	4.5025
ENSG00000188227	3.17439	3.13672	3.15389	3.17	3.1616	3.14746	3.17119	3.18383
ENSG00000188229	7.4783	7.40638	7.28018	7.60499	7.42463	7.45733	7.10394	7.78206
ENSG00000188234	-2.19955	-2.32839	-2.33914	-2.20147	-2.45779	-2.07928	-2.63125	-1.95092
ENSG00000188242	2.4111	2.13825	2.31067	2.26858	2.56529	1.95253	2.53915	2.02837
ENSG00000188243	5.69906	5.84226	5.68712	5.86332	5.76606	5.77299	5.83557	5.73991
ENSG00000188266	0.88586	0.507654	0.797188	0.606803	0.36887	1.05548	0.939456	0.466665
ENSG00000188277	1.61303	1.23482	1.72014	1.12615	1.54756	1.30656	0.989935	1.90897
ENSG00000188279	0.689349	1.009	0.492959	1.20253	1.24986	0.470029	0.569974	1.12675
ENSG00000188283	2.49914	2.50298	2.51065	2.49959	2.30931	2.69477	2.68991	2.34167
ENSG00000188290	2.95455	2.57283	2.46007	3.11893	3.0359	2.48911	2.79942	2.78076
ENSG00000188293	-0.931687	-0.610563	-0.347003	-1.2379	-1.38189	-0.148136	-0.390598	-1.18629
ENSG00000188295	2.46222	2.73233	2.65377	2.52954	2.69743	2.46913	2.81906	2.38088
ENSG00000188312	1.00195	1.29537	1.40707	0.850361	1.55655	0.68718	0.92433	1.38742
ENSG00000188313	5.53305	5.16127	5.39507	5.31892	5.46696	5.23531	5.19816	5.55567
ENSG00000188315	2.98787	3.30107	3.19807	3.10107	3.00285	3.28124	3.11466	3.2135
ENSG00000188316	-2.00785	-2.1367	-2.15008	-2.01241	-2.10691	-2.03874	-2.87745	-1.38458
ENSG00000188321	2.70637	2.80931	2.54094	2.97256	2.63968	2.87217	2.52294	3.00749
ENSG00000188322	0.34265	-1.18475	-0.144716	-0.416691	0.077573	-0.771795	0.398168	-1.23759
ENSG00000188342	5.26671	5.2744	5.13869	5.41542	5.28173	5.25715	5.21976	5.36591
ENSG00000188343	3.96441	3.903	3.96196	3.91906	3.83156	4.03509	3.85603	4.06191
ENSG00000188352	5.93704	5.92904	5.91132	5.96283	5.74516	6.11572	5.83057	6.06682
ENSG00000188368	1.1104	-0.545228	0.209602	0.51392	0.314791	0.382961	0.356335	0.345899
ENSG00000188372	3.1894	3.29291	3.20393	3.28901	3.14659	3.33235	3.36948	3.15364
ENSG00000188375	-1.30409	-1.14343	-1.48323	-0.949628	-1.19866	-1.26174	-0.645078	-1.87289
ENSG00000188385	-1.76681	-1.60615	-1.93615	-1.43591	-1.3714	-2.0095	-1.72517	-1.67287
ENSG00000188388	-4.98797	-2.01996	-3.7245	-3.1014	-3.42481	-3.35664	-2.82435	-3.87159
ENSG00000188396	0.000916007	0.241746	0.519287	-0.357119	-0.218137	0.478064	0.653068	-0.492572
ENSG00000188419	5.51546	5.75917	5.55067	5.73356	5.5943	5.67662	5.64627	5.66682
ENSG00000188428	3.75182	3.77099	3.64278	3.89933	3.78422	3.73466	3.92893	3.63896
ENSG00000188451	-1.39887	-1.76873	-1.65538	-1.51771	-2.21772	-0.96513	-1.39227	-1.78743
ENSG00000188452	2.78581	1.68155	2.19671	2.37474	2.4995	2.01465	2.12035	2.48039
ENSG00000188459	-1.36807	-0.256321	-0.935598	-0.717759	-0.598774	-1.06112	-0.422106	-1.25116
ENSG00000188460	-2.64329	-2.48263	-2.25813	-2.96846	-2.47403	-2.69537	-2.05635	-3.22644
ENSG00000188483	2.75524	2.93927	3.00915	2.66021	3.1098	2.53377	2.91574	2.79878
ENSG00000188486	3.79597	3.41011	3.56606	3.66865	3.87945	3.32701	3.26416	4.01328
ENSG00000188487	1.72553	1.97107	2.08278	1.52071	2.27715	1.26087	2.28605	1.29653
ENSG00000188488	0.959703	0.825915	1.0772	0.71144	0.832352	0.953961	0.429732	1.35402
ENSG00000188493	2.8614	2.66112	2.8223	2.71473	2.71373	2.81646	2.8617	2.70273
ENSG00000188501	-4.55366	-1.58565	-2.33495	-3.41967	-2.79727	-3.01861	-3.65282	-2.37813
ENSG00000188505	4.90514	5.54179	5.07283	5.38383	5.12353	5.31752	5.54955	4.94862
ENSG00000188517	-0.669369	-2.62419	-1.76751	-1.3542	-2.03769	-1.05199	-1.34966	-1.84485
ENSG00000188522	6.54434	6.56219	6.52871	6.58199	6.5013	6.60791	6.70032	6.42215
ENSG00000188529	6.25948	6.18604	6.25351	6.19861	6.20277	6.24333	6.03379	6.43893
ENSG00000188542	1.2816	0.956831	1.41515	0.808379	1.00262	1.2701	1.38106	0.865882
ENSG00000188549	6.37555	6.88095	6.5903	6.67555	6.23022	7.01265	6.44513	6.82911
ENSG00000188554	7.78872	7.83427	7.83883	7.78252	7.72541	7.89977	7.87495	7.74197
ENSG00000188559	6.05203	5.989	6.06006	5.98817	6.00047	6.04528	6.1941	5.87343
ENSG00000188566	3.40908	3.29565	3.44484	3.26987	3.37795	3.32678	3.38252	3.3732
ENSG00000188596	-0.0436671	0.677293	0.263829	0.401498	-0.275298	0.876936	0.374896	0.306901
ENSG00000188599	1.14905	0.603445	0.809813	0.973714	0.975514	0.792145	0.792157	0.997613
ENSG00000188603	3.73238	3.49224	3.68365	3.56077	3.58107	3.65498	3.76567	3.51182
ENSG00000188610	-0.653082	-1.12629	-1.43039	-0.555756	-1.87949	-0.226356	-1.99585	-0.169111
ENSG00000188611	-1.09316	-0.261126	-1.00529	-0.346791	-1.35614	-0.0342174	-0.00206978	-1.24523
ENSG00000188612	6.87294	6.76193	6.76526	6.8733	6.8174	6.81883	6.75354	6.89373
ENSG00000188613	3.97098	3.43193	3.92688	3.50303	3.67768	3.78203	4.0832	3.36644
ENSG00000188636	5.12945	4.97483	5.04894	5.07201	5.11865	4.98757	4.96013	5.19884
ENSG00000188641	3.77061	3.85369	3.96614	3.67468	3.66399	3.95394	3.47483	4.18044
ENSG00000188643	9.23289	9.27108	9.09866	9.39993	9.24367	9.26166	9.17396	9.30995
ENSG00000188647	5.93115	5.79366	5.9673	5.76464	5.88342	5.84756	5.94264	5.81633
ENSG00000188659	-1.08055	-0.585474	-0.777508	-0.929346	-0.798483	-0.903645	-0.43067	-1.31126
ENSG00000188660	2.95613	2.19709	2.77189	2.45083	2.80208	2.38881	2.99173	2.21044
ENSG00000188672	-1.84392	-2.29993	-2.57709	-1.70245	-2.59595	-1.67979	-2.93567	-1.4428
ENSG00000188677	3.93119	3.96235	3.68798	4.19643	3.76373	4.11296	3.6131	4.29012
ENSG00000188681	3.41598	4.01801	3.62427	3.81155	3.77987	3.63622	3.99955	3.46617
ENSG00000188687	-1.33013	-0.62198	-2.12863	-0.0316006	-1.03311	-0.8337	-1.34843	-0.628706
ENSG00000188690	4.34526	4.39055	4.17979	4.56463	4.33444	4.39952	4.1949	4.58225
ENSG00000188706	7.12226	7.02116	7.03331	7.11214	7.13589	7.01132	7.19915	6.95
ENSG00000188707	1.85255	1.83121	2.03632	1.63724	2.12213	1.53969	1.59111	2.1323
ENSG00000188725	6.08646	5.99385	5.96755	6.12173	5.98799	6.09354	6.01458	6.09775
ENSG00000188732	0.639032	0.799692	0.552473	0.89022	0.796047	0.639656	0.789128	0.655015
ENSG00000188735	4.61697	4.57145	4.66521	4.53221	4.71316	4.46472	4.79309	4.43559
ENSG00000188738	1.80766	1.3504	1.51133	1.68179	1.82354	1.33632	1.47348	1.7341
ENSG00000188739	0.260995	0.697289	0.370273	0.592831	0.785424	0.206475	-0.0694118	1.00127
ENSG00000188747	1.29167	1.02964	1.39431	0.905599	1.52316	0.734067	1.54286	0.741549
ENSG00000188760	0.961095	1.01866	1.00732	0.972525	1.07016	0.902955	1.01135	0.977489
ENSG00000188761	1.12958	1.01194	1.13264	1.01315	1.71442	0.272588	1.40717	0.68575
ENSG00000188763	-2.36768	-2.73753	-3.23971	-1.96454	-2.20043	-2.86923	-3.45336	-1.8161
ENSG00000188765	-1.16108	-0.880123	-0.634235	-1.55101	-0.654319	-1.51903	-0.822121	-1.31731
ENSG00000188766	0.858714	0.979296	0.416436	1.41293	1.04775	0.799893	0.932802	0.917197
ENSG00000188785	3.19815	3.15117	3.34517	2.99899	3.15215	3.19586	3.33865	3.04525
ENSG00000188786	5.3777	5.31581	5.47485	5.22524	5.33356	5.36279	5.3668	5.37161
ENSG00000188807	2.79025	2.85398	2.9781	2.65332	3.06531	2.54403	2.80694	2.87427
ENSG00000188811	4.31912	4.2089	4.29185	4.25241	4.23993	4.2911	4.3952	4.18416
ENSG00000188818	0.705711	0.718272	0.874344	0.518198	0.683758	0.735718	1.37828	-0.0597488
ENSG00000188820	0.69616	0.838786	0.440554	1.06365	0.453419	1.0521	0.324121	1.16125
ENSG00000188825	0.919988	1.12187	0.889061	1.1565	1.29386	0.736873	0.961179	1.08844
ENSG00000188827	3.5444	3.19778	3.34201	3.43191	3.52106	3.22474	3.29782	3.51194
ENSG00000188846	9.09337	9.1216	9.0161	9.19391	8.94738	9.26951	9.07391	9.12185
ENSG00000188859	-1.79355	-2.11832	-3.02749	-1.12428	-2.50314	-1.54189	-2.22918	-1.78986
ENSG00000188868	1.3999	2.21023	1.94356	1.63377	1.96613	1.60513	1.96249	1.63529
ENSG00000188873	-1.14038	-0.543624	-1.19982	-0.500275	-1.59931	-0.177508	-0.846333	-0.794033
ENSG00000188878	0.681578	0.624058	0.82952	0.456995	0.941089	0.328327	0.706838	0.605104
ENSG00000188883	-2.37364	-2.21298	-1.53398	-2.98127	-2.3522	-2.22631	-3.82406	-0.96441
ENSG00000188895	6.82143	6.82967	6.91963	6.73293	6.80256	6.85313	6.94115	6.72135
ENSG00000188897	0.214786	0.850784	0.43369	0.629075	0.36589	0.693704	0.894476	0.17895
ENSG00000188906	0.324514	0.0818178	0.0134225	0.382417	0.104836	0.295862	-0.151726	0.533516
ENSG00000188910	7.16534	7.02537	7.05921	7.13364	7.16635	7.02864	7.19453	7.00223
ENSG00000188917	3.40381	3.44443	3.32521	3.53665	3.64674	3.20078	3.18417	3.70655
ENSG00000188921	5.02066	4.96764	5.11371	4.88309	4.86751	5.12428	5.05864	4.9792
ENSG00000188931	2.53749	2.41934	2.61634	2.34118	2.43405	2.52787	2.66798	2.31472
ENSG00000188938	4.32612	4.45669	4.33463	4.46103	4.47861	4.29916	4.35478	4.47706
ENSG00000188958	-2.8835	-2.23741	-3.07245	-2.08678	-3.59224	-1.6496	-1.95401	-3.03921
ENSG00000188959	-0.46587	-0.184916	0.191899	-0.957313	-0.45322	-0.209963	-0.100563	-0.610142
ENSG00000188971	5.73722	5.71815	5.75734	5.70666	5.73441	5.72442	5.881	5.60765
ENSG00000188976	6.52492	6.47357	6.46248	6.54181	6.54597	6.45422	6.39618	6.62264
ENSG00000188985	-2.56187	-2.64222	-2.31274	-2.91204	-2.63344	-2.56527	-2.90514	-2.32232
ENSG00000188986	6.00129	5.94917	5.99072	5.96763	6.1123	5.83977	6.0651	5.91522
ENSG00000188993	0.295843	0.662954	1.08774	-0.215162	0.471378	0.463599	0.362039	0.590496
ENSG00000188994	6.10508	5.72601	6.06839	5.77324	5.98986	5.85759	6.06123	5.80661
ENSG00000188997	3.94224	3.99654	4.05651	3.89036	3.8115	4.12616	4.05557	3.93157
ENSG00000189001	0.914969	1.0122	0.837345	1.09285	0.771068	1.15362	1.10805	0.832299
ENSG00000189007	2.70337	2.88968	2.92357	2.66648	2.73752	2.84837	2.84676	2.77664
ENSG00000189042	2.66885	2.62933	2.64022	2.66739	2.54234	2.75438	2.55531	2.77542
ENSG00000189043	6.11987	6.32054	6.15512	6.29279	6.15094	6.28341	5.91991	6.54065
ENSG00000189045	0.489787	1.56798	1.03089	0.9978	1.15151	0.869742	1.43099	0.59775
ENSG00000189046	2.74213	2.56657	2.71797	2.60252	2.7442	2.56409	2.50182	2.85326
ENSG00000189050	2.78194	2.90549	3.01246	2.67589	2.90111	2.78083	2.61573	3.10756
ENSG00000189056	-1.25089	-1.57566	-1.55131	-1.29335	-1.55623	-1.2816	-1.89377	-0.993471
ENSG00000189057	0.183121	-0.40281	-0.593092	0.281543	1.08783	-1.16593	-2.23714	1.66982
ENSG00000189058	5.36063	5.06351	5.35336	5.08432	5.61582	4.78287	5.66885	4.75384
ENSG00000189060	8.28079	7.97066	8.23169	8.01516	8.4322	7.83125	8.46797	7.77456
ENSG00000189067	8.18577	8.24632	8.19966	8.22944	8.01442	8.41937	8.40345	8.01713
ENSG00000189077	4.47823	4.25186	4.35335	4.40793	4.46405	4.26782	4.65307	4.1183
ENSG00000189079	5.10106	5.05626	5.14184	5.02682	5.05769	5.10219	5.0974	5.11083
ENSG00000189091	7.15438	7.1112	7.14467	7.12232	7.13042	7.13689	7.07732	7.19441
ENSG00000189114	3.26472	3.48295	3.32312	3.43563	3.2667	3.477	3.3397	3.45044
ENSG00000189120	3.07366	3.26502	2.99035	3.35905	3.19338	3.14347	3.20828	3.17142
ENSG00000189129	-1.39723	-0.849543	-0.779845	-1.50891	-1.16535	-1.09718	-1.16549	-1.11319
ENSG00000189134	0.362132	0.381929	-0.0672848	0.759455	0.484641	0.283624	-0.420174	1.05297
ENSG00000189136	1.56735	0.846657	1.37449	1.07865	1.25502	1.20654	1.35064	1.12153
ENSG00000189143	7.34383	7.3739	7.33855	7.37824	7.90912	6.82026	7.7793	6.93576
ENSG00000189144	0.674248	0.533252	0.621009	0.592028	0.585877	0.625758	0.616055	0.602766
ENSG00000189149	-1.38552	-0.837839	-0.623613	-1.76605	-0.763303	-1.58822	-1.09678	-1.20494
ENSG00000189157	-1.29099	-1.13033	-0.999727	-1.47211	-1.35906	-1.05957	-0.741269	-1.76697
ENSG00000189159	7.59996	7.64014	7.5289	7.71104	7.54513	7.69528	7.51105	7.72795
ENSG00000189164	1.63936	1.66877	1.55409	1.75519	1.5759	1.73101	1.3217	1.98304
ENSG00000189171	5.47229	5.62297	5.56181	5.54203	5.44252	5.65038	5.58542	5.55002
ENSG00000189180	5.44856	5.35806	5.37854	5.44152	5.33532	5.47344	5.44763	5.40377
ENSG00000189190	3.39008	3.4854	3.51199	3.35916	3.5461	3.30393	3.72173	3.16622
ENSG00000189195	0.783156	0.501298	0.863624	0.406932	1.01671	0.218142	0.829681	0.460154
ENSG00000189221	7.29631	7.61901	7.39708	7.51802	7.51054	7.40734	7.67461	7.2406
ENSG00000189223	3.65197	4.23254	4.42793	3.42809	3.61542	4.25774	4.06766	3.84862
ENSG00000189227	1.47999	1.32229	1.32555	1.49677	1.52683	1.27065	1.55837	1.2592
ENSG00000189241	6.9489	6.90937	6.82563	7.03551	6.8448	7.01343	6.85253	7.01683
ENSG00000189266	6.01242	6.01019	6.05245	5.97825	5.9942	6.02838	5.83627	6.21763
ENSG00000189280	5.23361	5.35309	5.24094	5.35722	5.11966	5.45996	5.26661	5.36432
ENSG00000189283	2.17156	2.23654	2.26747	2.141	2.1678	2.23597	2.342	2.08647
ENSG00000189298	2.79128	2.53543	2.81913	2.5158	2.60541	2.73402	2.71779	2.65575
ENSG00000189306	5.29715	5.27945	5.27371	5.31548	5.4326	5.14173	5.34144	5.28036
ENSG00000189308	3.99249	3.58974	3.76213	3.85979	3.84124	3.75565	3.89695	3.7519
ENSG00000189319	5.32472	5.19898	5.21385	5.32865	5.35788	5.16909	5.37657	5.19434
ENSG00000189320	-2.79656	-2.27333	-2.25701	-2.77142	-2.55478	-2.48661	-3.40842	-1.77116
ENSG00000189334	9.89194	10.0086	9.85935	10.035	9.7646	10.1385	10.0281	9.84795
ENSG00000189337	3.85364	3.44836	3.73358	3.60142	3.56215	3.77518	3.96967	3.37998
ENSG00000189339	5.6642	5.58098	5.71495	5.53661	5.67031	5.57962	5.80058	5.47728
ENSG00000189343	2.15677	2.22579	2.0209	2.36733	1.92531	2.44985	2.35989	2.05576
ENSG00000189362	1.76234	1.8328	2.05126	1.57659	1.41044	2.14778	1.0568	2.46994
ENSG00000189366	-3.44323	-1.4081	-2.72493	-2.10184	-2.18025	-2.59751	-1.87986	-2.90556
ENSG00000189369	2.96893	2.83831	3.0728	2.74423	2.65355	3.14962	2.69791	3.14281
ENSG00000189376	2.36404	2.33875	2.37948	2.33073	2.39327	2.30652	2.30842	2.42669
ENSG00000189377	6.29544	6.49321	6.34593	6.44328	6.86076	5.91444	7.05043	5.71212
ENSG00000189403	6.60717	6.42591	6.41383	6.62311	6.49304	6.53424	6.11114	6.93536
ENSG00000189410	3.57794	3.2561	3.4316	3.42564	3.37147	3.47271	3.38942	3.50385
ENSG00000189419	-1.93985	-4.10112	-1.93089	-4.11514	-2.94576	-2.58809	-2.65328	-3.04844
ENSG00000189420	-2.04044	-2.72777	-3.10371	-1.74365	-2.104	-2.6525	-3.07889	-1.8042
ENSG00000189423	-1.91441	-1.75375	-1.39412	-2.32058	-2.04704	-1.6163	-1.8746	-1.8223
ENSG00000189431	1.1929	0.890586	1.08708	0.997983	0.998077	1.08363	0.460126	1.60357
ENSG00000189433	3.98179	4.12432	3.83435	4.28624	4.11513	3.98833	4.10641	4.04928
ENSG00000196072	6.13229	6.1056	6.04363	6.20287	6.13355	6.10491	6.1137	6.15288
ENSG00000196074	-0.86551	-0.70485	-0.450057	-1.26348	-0.19237	-1.59813	-0.578901	-1.0922
ENSG00000196081	0.259687	-0.175756	0.0625221	0.0251045	-0.13908	0.226072	-0.234661	0.31721
ENSG00000196083	5.79575	5.73038	5.76486	5.77013	5.58569	5.93412	5.55003	6.00793
ENSG00000196104	0.420655	0.472381	0.569232	0.298436	0.61738	0.238091	0.855149	-0.0218484
ENSG00000196110	2.98943	2.84328	2.83783	3.02597	3.01746	2.80795	3.2073	2.65032
ENSG00000196116	4.12892	3.85975	3.97609	4.04376	4.11984	3.87115	4.07376	3.97745
ENSG00000196118	-1.68887	-2.80831	-1.74657	-2.7464	-2.41998	-1.98924	-2.65885	-1.75855
ENSG00000196123	3.79025	3.76246	3.90723	3.65159	3.80586	3.74391	3.67585	3.93061
ENSG00000196126	1.87348	1.97515	1.73253	2.14584	2.73529	0.985302	1.90803	1.96033
ENSG00000196136	3.86495	4.28644	4.28775	3.84822	3.62615	4.52549	4.60695	3.56419
ENSG00000196139	6.7303	6.56965	6.72668	6.57744	6.4025	6.90174	6.75481	6.56165
ENSG00000196141	7.98583	7.81624	7.88527	7.9136	7.9021	7.9044	8.12661	7.66787
ENSG00000196150	3.09371	3.00151	3.19513	2.8967	3.16206	2.91731	3.25004	2.87274
ENSG00000196151	2.97048	2.74236	2.84659	2.88804	2.83205	2.88778	2.96557	2.7915
ENSG00000196152	2.78355	2.49756	2.5961	2.70534	2.36678	2.9275	2.85456	2.46586
ENSG00000196154	3.45	3.82098	3.70754	3.5546	3.59787	3.65502	3.91672	3.37476
ENSG00000196155	2.04881	2.31688	2.32455	2.03882	2.31313	2.04551	1.94679	2.44124
ENSG00000196159	3.45942	2.94828	3.35792	3.06865	3.05084	3.37213	2.97205	3.49742
ENSG00000196167	-1.30792	-2.36965	-1.88648	-1.60442	-1.42707	-2.20689	-1.29938	-2.38458
ENSG00000196172	1.64222	1.11874	1.28921	1.48032	1.10537	1.65581	1.26382	1.51445
ENSG00000196177	3.20271	3.55248	3.19684	3.56795	3.34462	3.41279	3.36697	3.43434
ENSG00000196182	5.17355	5.07895	5.19834	5.06454	5.21527	5.0389	5.38965	4.8965
ENSG00000196187	4.96408	5.17262	5.13416	5.00822	5.07488	5.05698	5.12295	5.05803
ENSG00000196188	-1.3143	-3.68969	-3.2494	-0.304376	-0.745987	-4.64744	-1.22026	-3.83093
ENSG00000196189	3.87444	3.58468	3.83751	3.64438	3.89859	3.5556	3.98589	3.51668
ENSG00000196196	-1.06365	-0.991801	-3.1531	0.443997	-1.16002	-0.911279	-1.44837	-0.743995
ENSG00000196199	5.42587	5.40452	5.43584	5.40561	5.46949	5.36179	5.42114	5.45377
ENSG00000196204	3.8693	3.68753	3.77898	3.7927	3.56358	3.99148	3.72343	3.88331
ENSG00000196205	5.39243	5.4782	5.3897	5.49185	5.38164	5.4863	5.44259	5.46961
ENSG00000196208	-0.801961	-0.460729	-0.326605	-1.02293	-0.835743	-0.433155	-0.0805802	-1.29837
ENSG00000196209	2.40026	2.78099	2.44725	2.74082	2.1723	2.99804	3.11032	2.11531
ENSG00000196214	4.06697	4.07121	4.02325	4.13072	3.96028	4.17832	4.24057	3.94663
ENSG00000196218	2.24511	1.75167	2.04482	2.03246	2.33274	1.62598	2.75463	1.12954
ENSG00000196220	4.83778	4.90085	5.03683	4.7002	4.57894	5.17226	5.26226	4.50692
ENSG00000196227	3.88153	3.60667	3.87639	3.62664	3.72072	3.77738	3.68421	3.8692
ENSG00000196230	9.47727	9.4863	9.36765	9.59108	9.33769	9.62805	9.24997	9.69456
ENSG00000196233	5.8247	5.79082	5.83229	5.7925	5.71605	5.90347	5.92122	5.72946
ENSG00000196235	7.35314	7.33985	7.40477	7.2879	7.3771	7.32066	7.51899	7.1753
ENSG00000196236	4.39431	4.29992	4.3388	4.3705	4.21851	4.47528	4.33896	4.40801
ENSG00000196247	2.90699	3.07609	3.16807	2.81213	2.87371	3.10448	3.01267	3.00556
ENSG00000196260	0.601505	-3.48576	-0.103951	-1.55124	0.331358	-2.74095	0.0263142	-1.86892
ENSG00000196262	9.27438	9.34074	9.2559	9.35398	9.25024	9.36636	9.10986	9.48595
ENSG00000196263	3.02779	3.43446	3.27092	3.19351	3.11476	3.3383	3.41098	3.087
ENSG00000196267	2.36794	2.71501	2.66031	2.417	2.38486	2.68986	2.72014	2.38467
ENSG00000196268	2.25852	2.21987	2.30332	2.17966	2.22811	2.24878	2.32445	2.18109
ENSG00000196275	-0.293713	0.138249	0.214415	-0.447617	0.237443	-0.468111	-0.0788176	-0.111407
ENSG00000196284	2.90216	2.77919	2.85032	2.84494	2.84031	2.84188	2.83955	2.88433
ENSG00000196290	4.22948	4.22945	4.22441	4.24793	4.2106	4.24621	4.09592	4.41166
ENSG00000196295	2.69969	3.14082	3.07518	2.75505	2.83852	2.98828	3.05397	2.81063
ENSG00000196296	0.614556	0.940275	1.06624	0.445728	0.774004	0.760874	0.915823	0.621947
ENSG00000196305	7.97883	7.91314	7.98343	7.90609	7.85049	8.04333	7.98535	7.89789
ENSG00000196312	1.77419	1.52332	1.81433	1.48521	1.62128	1.68945	1.81516	1.50489
ENSG00000196313	5.00771	5.14683	5.15536	5.00395	5.06635	5.08578	5.20733	4.9897
ENSG00000196323	5.80229	5.52759	5.79749	5.54319	5.85211	5.48698	5.82861	5.54122
ENSG00000196335	-1.0435	-0.882838	-1.36166	-0.556566	-0.63196	-1.30076	-0.894531	-1.04868
ENSG00000196337	2.1811	1.88504	2.35182	1.69393	1.92557	2.17431	2.32563	1.75486
ENSG00000196338	-0.167052	-0.829514	0.344847	-1.54496	-0.503519	-0.372613	-0.16719	-0.821159
ENSG00000196344	-3.1761	-1.79304	-2.99516	-1.93996	-3.61488	-1.47632	-2.00557	-2.69024
ENSG00000196345	1.86512	1.36526	1.6705	1.5799	1.5053	1.74508	1.55749	1.71289
ENSG00000196352	5.8571	5.79082	5.85727	5.79928	5.92593	5.72441	5.99392	5.68383
ENSG00000196353	1.70537	1.79969	1.6029	1.93354	2.41264	0.926545	2.17275	1.25981
ENSG00000196357	1.34641	1.37119	1.29174	1.42941	1.27824	1.43853	1.21027	1.51782
ENSG00000196358	-4.04204	-1.55946	-1.96552	-3.41281	-2.47627	-2.93861	-3.51432	-2.08351
ENSG00000196363	5.54503	5.36597	5.46643	5.45933	5.43363	5.48439	5.49532	5.46262
ENSG00000196365	6.66256	6.51312	6.54649	6.63473	6.66514	6.5135	6.52899	6.66446
ENSG00000196366	-0.836275	-0.88974	-1.22893	-0.47459	-0.971937	-0.747648	-0.352258	-1.39949
ENSG00000196367	5.95278	5.87129	6.00139	5.82943	5.98216	5.84607	5.94348	5.91492
ENSG00000196368	2.84529	3.16284	2.68735	3.30441	2.66633	3.31397	2.64615	3.35546
ENSG00000196369	2.15314	2.61865	2.3527	2.42138	2.36586	2.39906	2.50938	2.28792
ENSG00000196371	2.42395	2.37748	2.15719	2.65267	2.64758	2.16013	2.1253	2.69843
ENSG00000196372	4.084	3.85613	3.90987	4.05915	4.138	3.79971	3.95182	4.05117
ENSG00000196378	0.926484	0.350179	0.834259	0.460428	0.72332	0.581272	0.67163	0.652672
ENSG00000196381	-2.45445	-2.65636	-1.83891	-3.2862	-2.76921	-2.33847	-3.39571	-1.75845
ENSG00000196387	4.2196	4.29721	4.34392	4.18189	4.17614	4.33821	4.25318	4.31383
ENSG00000196388	1.00258	1.28028	1.24375	1.03812	0.923962	1.3547	1.20665	1.08734
ENSG00000196391	2.00149	1.95446	2.1961	1.72472	2.20482	1.7002	2.33168	1.59178
ENSG00000196396	7.17119	7.34315	7.21591	7.29894	7.24793	7.26739	7.2722	7.24649
ENSG00000196405	3.79876	3.95033	3.97671	3.78081	3.77478	3.96979	3.81965	3.97588
ENSG00000196407	0.930198	0.789202	0.890774	0.84203	1.34992	0.274498	1.22401	0.450986
ENSG00000196409	0.709939	1.08314	0.703585	1.09061	0.598646	1.18765	1.26932	0.546052
ENSG00000196411	7.55796	7.43859	7.53229	7.46326	7.56292	7.43977	7.69278	7.30229
ENSG00000196417	3.1505	3.39482	3.25868	3.29121	3.29341	3.24002	3.41927	3.15926
ENSG00000196418	1.70542	2.05182	1.87563	1.88885	1.7625	1.9934	1.81082	1.96714
ENSG00000196419	8.14908	8.19912	8.12809	8.21708	8.11582	8.23281	8.00265	8.33495
ENSG00000196421	-0.985097	-1.47651	-1.08514	-1.3434	-0.776134	-1.75527	-0.763028	-1.77486
ENSG00000196422	4.94791	4.80546	4.85698	4.91934	5.09983	4.64528	5.01375	4.78974
ENSG00000196428	6.16961	6.28602	6.08903	6.37375	6.19761	6.25762	6.39173	6.0891
ENSG00000196437	2.83585	2.77151	2.88459	2.72906	2.86855	2.73281	2.83721	2.80997
ENSG00000196440	2.0108	2.32653	2.28499	2.04826	2.27378	2.05389	2.0365	2.322
ENSG00000196449	4.63416	4.93394	4.80715	4.76683	4.9089	4.64945	4.79091	4.82277
ENSG00000196453	4.15972	4.16862	4.20149	4.13723	4.19817	4.12505	4.3297	4.04195
ENSG00000196455	4.95599	4.85662	4.97276	4.85295	4.90029	4.91518	4.88294	4.98494
ENSG00000196456	2.3292	2.2538	2.3224	2.26981	2.26653	2.31732	2.48133	2.12472
ENSG00000196458	4.29625	4.44191	4.43372	4.30946	4.38046	4.35026	4.46445	4.31865
ENSG00000196459	4.11729	4.37022	4.1581	4.34203	4.15223	4.33132	4.20733	4.32912
ENSG00000196465	4.93933	4.95331	4.97482	4.93119	4.78768	5.09613	4.70141	5.2299
ENSG00000196466	1.54319	1.19438	1.4712	1.28992	1.78183	0.901715	1.63559	1.10991
ENSG00000196470	3.47445	3.19687	3.41365	3.27386	3.1963	3.48319	3.26865	3.45675
ENSG00000196476	2.19464	2.63879	2.5312	2.2981	2.42458	2.39888	2.41431	2.44141
ENSG00000196482	-1.63392	-0.395256	-0.935334	-1.0492	-0.231055	-1.6719	-1.90747	-0.185322
ENSG00000196497	1.28879	0.837521	1.06734	1.08797	1.31137	0.816016	0.965281	1.20706
ENSG00000196498	7.16131	7.29871	7.28513	7.17491	7.26375	7.19972	7.4282	7.03416
ENSG00000196502	2.82768	3.05813	2.76612	3.12212	2.44356	3.39949	2.94958	2.98184
ENSG00000196503	0.477298	-0.0990074	0.544816	-0.177338	0.344416	0.0611132	0.266835	0.163016
ENSG00000196504	7.43081	7.33138	7.37873	7.38381	7.3735	7.3914	7.3488	7.41548
ENSG00000196505	4.24932	4.26349	4.2375	4.28962	4.44256	4.06021	4.21844	4.34783
ENSG00000196507	3.90743	3.70782	3.86927	3.76171	3.61912	4.00298	3.85013	3.81962
ENSG00000196510	4.61584	4.76456	4.63509	4.75775	4.82735	4.54908	4.56608	4.86309
ENSG00000196511	1.72103	2.44532	2.13049	2.06711	1.91412	2.26287	1.92679	2.27043
ENSG00000196517	4.47336	4.0663	4.23341	4.33849	4.23682	4.31709	4.31863	4.28708
ENSG00000196526	6.40253	6.55955	6.44502	6.52184	6.39493	6.56617	6.5433	6.43816
ENSG00000196531	8.80433	8.85358	8.79645	8.85684	8.77607	8.88331	8.74137	8.89928
ENSG00000196535	5.69203	5.63427	5.65081	5.68638	5.60344	5.72695	5.82536	5.53662
ENSG00000196542	-1.70635	-0.361261	-1.90849	-0.185857	-0.659637	-1.30516	-0.552097	-1.41733
ENSG00000196544	3.03468	2.77265	2.92667	2.90104	2.95346	2.858	2.87014	2.98987
ENSG00000196547	5.09227	4.83334	4.99068	4.95686	5.09395	4.83548	4.96915	5.01768
ENSG00000196549	6.00384	6.61855	6.34994	6.28044	5.94792	6.66744	6.54932	6.10381
ENSG00000196550	-0.767325	-1.86042	-2.11789	-0.626583	-1.56029	-1.12955	-1.726	-1.00627
ENSG00000196559	-1.73482	-2.42215	-2.34249	-1.84225	-2.67253	-1.52636	-2.12348	-2.07118
ENSG00000196562	6.60684	7.08204	6.76724	6.92585	6.58119	7.1033	6.85535	6.84889
ENSG00000196569	0.997176	0.748723	0.954011	0.798483	1.0989	0.64465	0.57396	1.20212
ENSG00000196576	8.97803	8.78218	8.91054	8.84323	9.03031	8.73464	9.07723	8.66585
ENSG00000196581	-5.06497	-0.0463264	-0.451889	-2.74718	-3.41392	-1.02383	-2.98122	-1.30273
ENSG00000196584	0.616214	0.380945	-0.318136	1.07329	0.00839435	0.838404	-0.777311	1.39047
ENSG00000196586	7.12772	7.05375	7.06182	7.12133	7.05708	7.12645	7.15363	7.03386
ENSG00000196588	5.58317	5.55129	5.46322	5.6845	5.62558	5.5086	5.57572	5.59938
ENSG00000196591	7.13783	7.07734	7.0827	7.134	7.1112	7.10496	7.02317	7.19858
ENSG00000196597	0.0443281	0.661366	0.630028	0.0614287	0.253887	0.443619	0.324155	0.376455
ENSG00000196604	-3.0731	-1.03797	-2.45258	-1.66284	-1.66348	-2.41843	-1.38496	-2.71117
ENSG00000196605	3.09516	3.07913	3.08692	3.09936	2.95032	3.22669	3.33195	2.87618
ENSG00000196611	4.91274	5.75954	4.9884	5.70607	5.02602	5.64812	4.57832	6.06295
ENSG00000196628	4.24592	3.6842	3.93453	4.0459	3.98903	3.96787	4.06642	3.9415
ENSG00000196632	1.52264	1.13165	1.28782	1.3903	1.44691	1.21457	1.2533	1.43685
ENSG00000196636	3.20361	3.16623	3.0675	3.31663	3.212	3.15706	3.12269	3.28932
ENSG00000196639	4.61428	4.3985	4.53826	4.48911	4.33992	4.67083	4.33409	4.72829
ENSG00000196642	6.28337	6.02583	6.16073	6.16039	6.30457	6.01132	6.24439	6.09419
ENSG00000196646	2.85811	2.87733	2.79598	2.95404	2.81932	2.91356	3.10024	2.66523
ENSG00000196648	-1.81335	-3.23765	-2.73908	-2.15395	-2.38681	-2.55965	-2.33644	-2.64671
ENSG00000196652	4.26199	4.32761	4.2232	4.3787	4.15869	4.42505	4.1939	4.44172
ENSG00000196653	2.32206	2.28536	2.34906	2.2654	2.19929	2.40833	2.26227	2.37519
ENSG00000196655	5.50231	5.43254	5.42764	5.52108	5.54014	5.39632	5.47268	5.50649
ENSG00000196659	2.19036	2.33645	1.89952	2.627	2.5143	2.02736	2.05717	2.48739
ENSG00000196660	-1.81439	-1.13526	-3.31055	-0.00295167	-1.30296	-1.51043	-1.32909	-1.5178
ENSG00000196663	4.99739	5.00677	4.98576	5.03209	5.04692	4.95463	5.15271	4.89534
ENSG00000196668	-2.53396	-1.82582	-0.739727	-3.77198	-3.14001	-1.19737	-2.23395	-2.18165
ENSG00000196670	4.18752	4.33976	4.27108	4.26615	4.25412	4.26807	4.31752	4.25778
ENSG00000196678	4.1951	4.01526	4.01028	4.22262	4.12283	4.09025	4.10733	4.15963
ENSG00000196683	6.49449	6.73913	6.52323	6.71555	6.47462	6.75537	6.52435	6.72754
ENSG00000196684	2.63892	2.77471	2.56039	2.87526	3.14132	2.19809	2.96096	2.45052
ENSG00000196693	3.33202	3.53922	3.3987	3.48662	3.35572	3.51552	3.08386	3.80459
ENSG00000196696	1.29435	1.30029	1.32108	1.27675	1.10744	1.48799	1.37412	1.23559
ENSG00000196700	5.05516	5.14783	5.17241	5.03341	5.20931	4.98584	5.25846	4.98159
ENSG00000196704	6.17391	6.17164	6.15418	6.19898	6.12622	6.22011	6.14337	6.23045
ENSG00000196705	3.63834	3.5877	3.61677	3.62731	3.93959	3.24037	3.80967	3.44783
ENSG00000196711	-0.295921	-0.135261	-0.148136	-0.353768	0.584535	-1.41768	0.432957	-1.18459
ENSG00000196712	6.59596	6.57853	6.67062	6.50682	6.5718	6.60601	6.60719	6.58368
ENSG00000196715	5.45443	5.40257	5.46794	5.40009	5.46902	5.38938	5.35205	5.55049
ENSG00000196724	1.65577	1.5874	1.51289	1.73545	1.56842	1.67481	1.4836	1.77491
ENSG00000196730	2.8438	2.71362	2.51857	3.12402	3.49054	1.92994	3.05832	2.50416
ENSG00000196734	-1.29852	-1.42736	-1.12999	-1.67821	-0.480036	-2.6135	-1.002	-1.86724
ENSG00000196735	-0.670653	-0.984674	-0.628199	-1.04692	-0.833646	-0.765476	0.344184	-2.41087
ENSG00000196739	5.76833	5.75629	5.81173	5.72128	5.72636	5.79937	5.73177	5.82961
ENSG00000196741	0.159327	0.474709	0.561025	0.046617	0.467215	0.148362	0.161245	0.470703
ENSG00000196743	9.18475	9.29744	9.25177	9.22522	8.92416	9.56068	9.31653	9.14488
ENSG00000196747	-1.95548	-2.72771	-2.38477	-2.2471	-2.17717	-2.47157	-2.3559	-2.3036
ENSG00000196754	11.2862	11.3965	11.0217	11.6621	10.9243	11.7727	11.0026	11.6589
ENSG00000196756	3.05861	3.28771	3.0073	3.3507	3.31844	3.02148	3.2046	3.17994
ENSG00000196757	3.08475	3.02557	3.00811	3.123	3.25634	2.83365	3.19362	2.95253
ENSG00000196776	6.79199	6.87876	6.89573	6.77823	6.64546	7.02191	6.64775	7.03395
ENSG00000196781	5.14309	5.02497	5.16021	5.01899	5.19181	4.97695	5.20101	5.01459
ENSG00000196782	3.84796	4.10188	3.91156	4.04923	3.96444	3.98085	4.02064	3.97707
ENSG00000196787	-0.452277	-0.143518	-0.375515	-0.237846	-0.0990766	-0.568564	0.3219	-1.05464
ENSG00000196792	5.64117	5.66065	5.70112	5.60746	5.63744	5.66686	5.77945	5.55723
ENSG00000196793	0.547902	-0.790244	0.00954145	-0.142296	-0.247951	0.151425	0.0756089	-0.217227
ENSG00000196810	2.6039	2.66647	2.56401	2.71753	2.73535	2.52749	2.6669	2.63572
ENSG00000196812	1.15551	1.27495	1.33368	1.09186	1.37445	1.04799	0.998584	1.44681
ENSG00000196814	1.99662	2.17367	1.96083	2.21879	2.199	1.95401	2.33665	1.84146
ENSG00000196821	7.48049	7.32724	7.43958	7.36809	7.45771	7.35616	7.58176	7.22662
ENSG00000196839	5.2676	5.74014	5.37945	5.64745	4.90575	6.05863	5.42335	5.6363
ENSG00000196843	2.5701	2.60577	2.79039	2.38798	2.4084	2.76608	2.476	2.73232
ENSG00000196850	6.33944	6.39393	6.41458	6.32196	6.45144	6.2845	6.4925	6.2592
ENSG00000196859	-2.44038	-2.27972	-1.79229	-3.09519	-2.91558	-1.70991	-1.44997	-3.51315
ENSG00000196865	5.02471	4.78331	4.97606	4.84997	4.98623	4.82811	4.8524	5.01965
ENSG00000196867	3.59105	3.46461	3.61826	3.44908	3.36418	3.69868	3.61882	3.48683
ENSG00000196872	2.28403	1.79585	2.43302	1.62809	2.17029	1.92668	2.05193	2.10423
ENSG00000196873	-3.17189	-1.87372	-2.50414	-2.36647	-3.38137	-1.72824	-3.18177	-1.90707
ENSG00000196876	-0.413277	0.936417	0.257781	0.39545	-0.266352	0.816464	-0.0151759	0.60903
ENSG00000196878	11.7894	11.647	11.7578	11.668	11.8764	11.5676	11.9208	11.4827
ENSG00000196911	2.19267	2.46815	2.36749	2.30469	2.28788	2.37575	2.04444	2.6308
ENSG00000196912	-0.0743544	0.0863054	0.173358	-0.161042	-0.100664	0.111896	-0.280374	0.28212
ENSG00000196914	7.57563	7.48976	7.61246	7.45212	7.5353	7.53453	7.53179	7.53284
ENSG00000196917	2.04733	0.854352	1.58842	1.47917	1.91591	1.0282	1.85607	1.15019
ENSG00000196922	3.96164	3.92864	4.00941	3.89019	4.04554	3.83533	4.04325	3.89466
ENSG00000196923	6.17634	6.37788	6.36512	6.19771	6.09966	6.44954	6.0459	6.53163
ENSG00000196924	10.7341	10.4791	10.658	10.5464	10.5961	10.6182	10.5577	10.6244
ENSG00000196935	4.9418	4.83036	4.87569	4.90916	4.7141	5.05168	4.72079	5.0965
ENSG00000196937	7.37417	7.40859	7.27344	7.50936	7.48829	7.29853	7.65031	7.13256
ENSG00000196943	5.53158	5.66268	5.55442	5.64951	5.54259	5.6483	5.60409	5.6282
ENSG00000196950	6.65956	6.5186	6.46699	6.71693	6.73615	6.44324	6.45197	6.74374
ENSG00000196951	-0.574412	-0.524784	-0.449418	-0.652786	-1.02779	-0.0782618	-0.396233	-0.706503
ENSG00000196954	6.51193	6.55596	6.58407	6.48817	6.37446	6.69589	6.60226	6.48516
ENSG00000196961	7.03528	7.05877	7.04762	7.0477	7.07493	7.02165	7.10364	6.99745
ENSG00000196963	-2.21301	-3.63731	-2.20559	-3.65288	-2.46374	-3.24357	-2.29583	-3.52364
ENSG00000196966	-0.690333	-0.716086	-0.899944	-0.510736	-0.736106	-0.667937	-0.816326	-0.603562
ENSG00000196967	3.19135	3.18149	3.16477	3.22145	3.11629	3.25607	3.34262	3.06996
ENSG00000196968	5.79429	5.62757	5.64859	5.78626	5.66614	5.7584	5.73109	5.72961
ENSG00000196972	-0.510361	-1.01713	-1.4185	0.0217368	0.355645	-1.97828	-0.991115	-0.48425
ENSG00000196975	7.11408	7.10262	7.08968	7.12847	7.03728	7.18108	7.18871	7.03389
ENSG00000196976	2.80191	2.21827	2.51144	2.56857	2.7228	2.30918	2.62966	2.4607
ENSG00000196981	1.51016	2.26106	1.94729	1.82363	2.06183	1.70697	1.79683	1.9895
ENSG00000196998	4.60603	4.44865	4.49378	4.58232	4.55027	4.50666	4.5925	4.51823
ENSG00000197006	7.15929	7.09559	7.07786	7.17878	7.18739	7.07034	7.15709	7.1039
ENSG00000197008	2.29652	2.65091	2.29765	2.65676	2.57257	2.36109	2.70737	2.25937
ENSG00000197013	2.3111	2.47176	2.52829	2.23206	2.47027	2.28397	2.68974	2.08222
ENSG00000197016	3.80265	3.91492	3.71084	4.01741	3.72036	3.99179	3.87322	3.89366
ENSG00000197019	4.65707	4.33752	4.51606	4.50736	4.68001	4.31565	4.46733	4.59903
ENSG00000197020	2.26116	2.31637	2.15526	2.44008	2.4071	2.15513	2.55932	2.02973
ENSG00000197021	4.38849	4.37859	4.37766	4.40335	4.4087	4.3563	4.28951	4.52916
ENSG00000197024	4.17684	4.09691	4.18512	4.10218	4.0509	4.22876	4.36783	3.94943
ENSG00000197037	3.59461	3.64147	3.72829	3.51215	3.68343	3.54515	3.53691	3.74847
ENSG00000197043	6.62859	7.12278	6.80465	6.95419	6.57609	7.16287	6.3007	7.45424
ENSG00000197044	2.67987	3.05768	3.01451	2.70472	2.81929	2.89958	3.09417	2.65519
ENSG00000197045	6.59044	6.58856	6.52492	6.65892	6.54455	6.63352	6.42226	6.77443
ENSG00000197046	-0.597073	-0.532629	-0.760548	-0.268449	0.973297	-3.046	-0.103129	-1.32092
ENSG00000197050	2.51797	2.40874	2.07115	2.85445	2.3847	2.53935	2.49979	2.45848
ENSG00000197054	-1.16736	0.191238	-0.43536	-0.568993	-0.640537	-0.358243	0.122869	-1.12739
ENSG00000197056	4.45958	4.292	4.44793	4.31903	4.28391	4.47486	4.43531	4.37317
ENSG00000197057	-2.30179	-2.14113	-2.29434	-2.15667	-2.62356	-1.81842	-1.81499	-2.65578
ENSG00000197062	2.72326	2.85162	2.90949	2.66713	2.65397	2.91759	2.81578	2.79257
ENSG00000197063	5.77103	5.83852	5.91231	5.69906	5.7713	5.84103	6.01016	5.6269
ENSG00000197070	5.38127	5.34402	5.44066	5.28998	5.55162	5.16827	5.59687	5.15863
ENSG00000197077	6.82571	6.75705	6.81512	6.77081	6.78049	6.80861	7.03252	6.56078
ENSG00000197081	8.42734	8.28506	8.43969	8.26919	8.25582	8.45861	8.48607	8.21319
ENSG00000197083	-1.08368	0.475534	-0.600418	0.109158	-0.504958	0.048639	-0.734457	0.196536
ENSG00000197084	-0.638849	-1.39573	-1.2468	-0.623707	-0.843186	-1.13759	-0.256582	-1.86421
ENSG00000197093	1.25467	1.95299	1.47101	1.74525	1.61852	1.60053	1.63629	1.59951
ENSG00000197102	9.08957	8.98548	9.01814	9.05143	8.88276	9.19347	9.07811	8.97748
ENSG00000197106	-1.65498	-2.3874	-2.03198	-1.89431	-1.43752	-2.66481	-1.63336	-2.42906
ENSG00000197111	7.07173	7.18542	7.12665	7.13174	7.09546	7.16173	7.07848	7.18454
ENSG00000197114	2.52877	2.18882	2.51556	2.2157	2.55642	2.15193	2.56664	2.18635
ENSG00000197119	4.60007	4.82992	4.87008	4.5582	4.66218	4.76105	4.81228	4.66091
ENSG00000197121	4.44763	4.29489	4.27472	4.48002	4.12706	4.60685	4.33957	4.45227
ENSG00000197122	7.19526	7.23011	7.19162	7.23512	7.13313	7.29302	7.17987	7.25073
ENSG00000197124	1.78311	1.90451	1.6663	2.03299	1.75266	1.93186	2.20073	1.49869
ENSG00000197128	3.37561	3.08611	3.05973	3.41106	3.13021	3.32794	3.04897	3.44698
ENSG00000197134	-0.350323	-0.245158	-0.200571	-0.403939	-0.459838	-0.134511	-0.202458	-0.401697
ENSG00000197136	6.05417	5.9392	6.06023	5.94047	6.08264	5.91486	6.07765	5.94614
ENSG00000197140	-0.329973	-0.716801	-0.0743622	-1.11254	0.0782777	-1.34832	0.049833	-1.28691
ENSG00000197142	2.16056	2.78688	2.74856	2.20157	2.3294	2.61123	2.41856	2.55452
ENSG00000197146	-2.98827	-1.97961	-2.65632	-2.27764	-2.88059	-2.07546	-2.49159	-2.43929
ENSG00000197147	4.01466	3.8935	3.89794	4.03057	4.13732	3.76629	3.82652	4.13939
ENSG00000197150	4.68555	4.73834	4.67332	4.76374	4.65023	4.77005	4.64494	4.82815
ENSG00000197157	8.07911	8.19814	8.09555	8.17924	8.02043	8.25756	8.01123	8.2564
ENSG00000197162	2.30891	2.26312	2.30013	2.28168	2.45882	2.09309	2.45585	2.1351
ENSG00000197165	-0.639651	0.482535	-0.0376791	-0.106461	0.0432245	-0.178112	-0.0997402	-0.0474405
ENSG00000197170	6.77609	6.73965	6.78225	6.73652	6.72269	6.79386	6.67274	6.85643
ENSG00000197180	-1.00719	-1.73961	-1.23224	-1.4816	-1.08397	-1.64383	-1.59937	-1.0814
ENSG00000197181	-1.41142	-1.25076	-1.2006	-1.49903	-1.19993	-1.49433	-1.07398	-1.64971
ENSG00000197182	1.99878	2.23797	2.09461	2.14547	2.31968	1.91118	1.9507	2.30785
ENSG00000197183	4.93036	5.28422	5.13223	5.09328	4.96202	5.24625	5.17506	5.08719
ENSG00000197191	0.829504	1.64224	1.10987	1.37445	1.26621	1.22544	1.22341	1.27571
ENSG00000197208	0.448404	-0.218099	0.785711	-0.595994	0.102532	0.170702	-0.40135	0.728952
ENSG00000197217	6.50914	6.37047	6.48786	6.39754	6.45668	6.42886	6.44747	6.45465
ENSG00000197223	4.01798	3.74181	3.84113	3.94194	3.86198	3.90372	3.83139	3.98766
ENSG00000197226	7.54934	7.65524	7.54012	7.66355	7.61188	7.59429	7.56849	7.6347
ENSG00000197249	5.06152	4.60173	5.03014	4.65038	4.63746	5.05011	4.81076	4.9219
ENSG00000197251	-2.08223	-1.92157	-1.9714	-2.07474	-1.35185	-2.86864	-1.54828	-2.63348
ENSG00000197256	5.17947	4.94552	5.0725	5.07087	5.05146	5.07978	5.02027	5.16115
ENSG00000197258	1.10127	1.59962	1.4948	1.20002	1.02504	1.66832	1.62957	1.08211
ENSG00000197261	1.8309	2.53149	2.22115	2.15113	2.06523	2.29646	2.26814	2.12704
ENSG00000197265	5.72547	5.63602	5.66797	5.70499	5.67984	5.68455	5.75724	5.64149
ENSG00000197275	0.589568	0.476467	0.17245	0.912784	0.985066	0.0752625	0.369399	0.707608
ENSG00000197279	3.14097	3.24819	3.16711	3.23062	3.3097	3.05494	3.49735	2.90399
ENSG00000197283	3.83881	3.98276	4.02078	3.81256	3.61153	4.20174	3.93937	3.93125
ENSG00000197296	3.37228	3.24509	3.41228	3.21512	3.42391	3.19002	3.13106	3.54283
ENSG00000197299	1.27588	0.958719	0.946305	1.28679	1.58017	0.673431	0.277201	1.93067
ENSG00000197301	-0.85444	0.400547	-0.182778	-0.210168	-0.383074	-0.0253975	-0.250584	-0.151742
ENSG00000197302	4.26181	4.32064	4.30787	4.28663	4.34401	4.23558	4.17766	4.45569
ENSG00000197312	5.98192	6.00225	6.02338	5.96659	5.96087	6.02712	6.22296	5.78619
ENSG00000197321	6.71251	6.93721	6.80216	6.85027	6.78227	6.8665	6.83467	6.82641
ENSG00000197323	5.77194	5.6967	5.80715	5.66942	5.74899	5.72574	5.88544	5.61732
ENSG00000197324	9.05195	8.92208	8.99267	8.97539	9.05985	8.91734	9.10553	8.84999
ENSG00000197329	5.22504	5.12477	5.15347	5.21503	5.22507	5.12959	5.45287	4.93351
ENSG00000197343	5.43791	5.65486	5.55536	5.54864	5.42937	5.65946	5.46554	5.66719
ENSG00000197345	4.77138	4.74322	4.73447	4.79563	4.84249	4.67039	4.69598	4.87253
ENSG00000197355	4.01209	4.03636	4.13873	3.92007	3.74722	4.29804	4.07453	4.0241
ENSG00000197358	0.64231	0.837321	0.460464	1.00339	0.659463	0.825481	0.29759	1.14636
ENSG00000197362	2.83542	2.95777	2.92257	2.8803	2.92469	2.86954	2.61862	3.20144
ENSG00000197363	2.13771	2.29837	2.18107	2.2583	2.40606	2.00539	2.35718	2.09219
ENSG00000197372	2.7772	2.81501	2.6598	2.94186	2.67138	2.91777	2.83257	2.7964
ENSG00000197375	4.35943	4.58253	4.47495	4.47346	4.48828	4.44389	4.62758	4.35571
ENSG00000197381	3.70066	3.67994	3.66772	3.72417	3.48082	3.88891	3.49811	3.91768
ENSG00000197385	0.50609	0.446784	-0.122772	0.965987	0.325107	0.603495	-0.404796	1.18228
ENSG00000197386	6.7196	6.61067	6.67238	6.66245	6.5743	6.75964	6.7208	6.62554
ENSG00000197405	0.579572	0.556786	0.409994	0.728235	0.369939	0.764095	0.649593	0.495441
ENSG00000197409	-1.36551	-0.434336	-0.481983	-1.56671	-0.578183	-1.43846	-0.495452	-1.54269
ENSG00000197410	-4.40142	-1.07084	-1.05137	-4.37314	-2.28851	-3.13788	-3.58031	-1.94305
ENSG00000197415	1.11413	0.924505	0.980277	1.05236	0.566951	1.4298	0.660835	1.34898
ENSG00000197417	1.06369	1.07874	1.45578	0.664998	1.10024	1.03864	0.767256	1.39792
ENSG00000197429	3.97829	3.92131	4.14043	3.75935	3.90855	3.99213	3.97982	3.97252
ENSG00000197442	5.10944	4.97174	5.1594	4.93244	4.9612	5.12759	5.09229	5.04166
ENSG00000197448	6.38552	6.58367	6.41525	6.55877	6.39154	6.57628	6.58815	6.40052
ENSG00000197451	7.03657	7.08435	7.05099	7.07214	7.03249	7.08692	6.78608	7.34228
ENSG00000197457	1.83746	2.35785	2.13579	2.05201	1.99394	2.18874	2.37373	1.83235
ENSG00000197459	-0.431752	-2.09706	-1.08905	-1.39884	-1.90043	-0.552149	-1.52165	-0.962387
ENSG00000197461	4.34757	4.15503	4.4321	4.08237	4.13071	4.37452	4.02923	4.52869
ENSG00000197467	1.26617	0.979372	0.893683	1.39392	1.90616	0.291522	0.75334	1.54681
ENSG00000197472	-2.8532	-2.69254	-5.12335	-0.898214	-1.90194	-3.41873	-3.01276	-2.59789
ENSG00000197483	1.81745	1.54871	1.6447	1.75013	1.82656	1.53692	1.88172	1.50569
ENSG00000197496	5.12676	4.91965	5.05973	5.00747	5.18211	4.86688	5.20319	4.89205
ENSG00000197497	1.00217	0.967576	1.20153	0.744837	1.01559	0.947874	1.20642	0.754955
ENSG00000197498	5.16004	5.14295	5.09609	5.22121	5.18228	5.12098	5.12977	5.22246
ENSG00000197506	0.675492	0.782713	0.837516	0.606798	0.984561	0.445743	0.705338	0.757638
ENSG00000197530	4.3829	4.19514	4.32568	4.27593	4.38696	4.19116	4.58986	4.02494
ENSG00000197535	6.65473	6.5802	6.6093	6.62986	6.4675	6.76708	6.59828	6.65255
ENSG00000197536	0.912508	0.823808	0.692781	1.05042	0.864694	0.873362	0.847453	0.899752
ENSG00000197548	4.67052	4.84157	4.69033	4.83458	4.73779	4.77186	4.56065	4.99423
ENSG00000197550	-2.21159	-2.703	-3.15758	-1.79752	-2.49307	-2.4249	-2.50245	-2.45015
ENSG00000197555	7.34036	7.39259	7.42985	7.30322	7.38464	7.35158	7.3769	7.35821
ENSG00000197557	3.02303	3.20917	3.15569	3.08796	3.00762	3.22139	2.95663	3.3093
ENSG00000197558	-0.47952	-1.10736	-0.516387	-1.06461	-0.989599	-0.525501	-0.641651	-0.92377
ENSG00000197562	4.16171	4.10944	4.05375	4.23865	4.15837	4.11094	4.30299	4.01567
ENSG00000197563	5.08097	5.08974	5.07941	5.10429	5.11117	5.05924	5.08858	5.13135
ENSG00000197565	6.12271	5.9328	6.09744	5.96606	5.79729	6.26284	6.0798	6.00833
ENSG00000197566	2.24542	2.26484	2.28786	2.22817	2.0721	2.43903	2.38595	2.15126
ENSG00000197568	2.19689	2.42519	2.30769	2.30845	2.60166	1.9716	2.47892	2.14509
ENSG00000197575	-0.886779	-3.89604	-2.96689	-1.69172	-2.51844	-2.16076	-2.98664	-1.71194
ENSG00000197579	5.16581	5.08998	5.22672	5.03815	5.13746	5.1211	5.11035	5.19668
ENSG00000197580	-0.506903	-1.14271	-0.602935	-1.03086	-0.415071	-1.23999	-1.18769	-0.373547
ENSG00000197582	0.210051	0.37071	-0.392504	0.967557	0.803669	-0.204333	0.21302	0.368413
ENSG00000197586	6.41017	6.39088	6.3442	6.46311	6.46405	6.33858	6.43983	6.38199
ENSG00000197594	-1.3053	-1.83652	-1.08211	-2.08195	-1.59198	-1.52381	-2.10191	-1.00779
ENSG00000197599	-0.591541	-1.53042	-0.444398	-1.7139	-1.21849	-0.754389	-0.943573	-1.09772
ENSG00000197601	7.11306	7.05749	7.06097	7.11124	7.01087	7.16081	7.01911	7.15936
ENSG00000197603	3.92648	4.09162	4.16224	3.85535	3.90459	4.1088	4.09758	3.9645
ENSG00000197608	5.24973	5.4345	5.50176	5.17515	5.21774	5.46919	5.71946	4.98349
ENSG00000197614	-0.620989	-0.149989	-0.598208	-0.171032	-1.49845	0.525775	-0.523307	-0.23494
ENSG00000197619	2.65485	2.20752	2.42828	2.45329	2.22276	2.65143	2.39516	2.50952
ENSG00000197620	2.91452	2.92156	2.87166	2.9775	2.93932	2.89232	3.00704	2.86589
ENSG00000197622	7.88298	7.89192	7.89558	7.87754	7.80325	7.97326	7.84726	7.9207
ENSG00000197632	6.72222	5.76382	6.13029	6.41469	6.49942	6.03141	6.8639	5.63835
ENSG00000197635	5.43477	5.4369	5.68952	5.18648	5.52721	5.34385	5.08224	5.83537
ENSG00000197641	3.45902	4.55054	3.8922	4.17074	3.55841	4.44958	4.30422	3.84337
ENSG00000197646	2.25323	2.44908	2.75605	1.9646	2.10966	2.58446	1.88685	2.82118
ENSG00000197647	2.00085	2.33019	2.23352	2.07821	2.29067	2.00487	2.42148	1.89923
ENSG00000197653	-0.875167	-0.278408	-0.675989	-0.480605	-1.23126	0.0592992	0.155233	-1.28723
ENSG00000197670	-1.71743	0.148489	0.085432	-1.63105	-0.706819	-0.8451	-1.16615	-0.421972
ENSG00000197694	8.31985	8.22484	8.24341	8.29733	8.25282	8.29354	8.25266	8.2791
ENSG00000197696	2.1084	2.39019	1.88775	2.61348	2.50557	2.00545	2.15402	2.36879
ENSG00000197701	0.77992	0.651073	0.683881	0.755961	0.740635	0.692395	0.772202	0.669779
ENSG00000197702	6.5181	6.6232	6.53035	6.61587	6.54614	6.59539	6.47521	6.6853
ENSG00000197712	7.00805	6.97438	6.94025	7.04454	6.90712	7.07521	6.96483	7.0261
ENSG00000197713	5.87688	5.84466	5.86292	5.8672	5.82773	5.89467	5.81009	5.94668
ENSG00000197714	0.300549	0.957166	0.522834	0.731762	0.667233	0.586025	0.816139	0.445747
ENSG00000197724	5.0347	5.04109	5.1183	4.96539	5.07367	5.00125	5.1112	5.01186
ENSG00000197728	7.38867	7.36895	7.22997	7.5282	7.29025	7.46577	7.25115	7.50867
ENSG00000197744	0.86126	0.802353	0.792251	0.876481	0.635388	1.03161	0.980241	0.693335
ENSG00000197746	11.7216	11.8349	11.7552	11.7925	11.7069	11.854	12	11.5231
ENSG00000197747	9.99803	9.98307	9.86209	10.1119	9.95707	10.026	9.99801	9.95843
ENSG00000197748	-0.359019	-0.449898	-0.260182	-0.558612	-0.567623	-0.228151	-0.250302	-0.568371
ENSG00000197756	9.68506	9.79911	9.62055	9.85779	9.62877	9.85726	9.69037	9.77078
ENSG00000197763	3.23467	3.20869	3.22985	3.22566	3.11571	3.32867	3.35462	3.13055
ENSG00000197766	-2.68092	-0.863143	-2.63757	-0.914943	-1.53538	-1.89784	-0.927052	-2.45971
ENSG00000197771	6.31007	6.17952	6.25372	6.24349	6.28712	6.2052	6.18736	6.32945
ENSG00000197774	4.52388	4.51525	4.60443	4.44159	4.66515	4.36233	4.57967	4.51004
ENSG00000197776	0.206465	0.148944	0.167946	0.187778	-0.039805	0.390935	0.0450069	0.307524
ENSG00000197779	2.68856	2.82527	2.9624	2.54193	2.65673	2.85241	2.81299	2.7307
ENSG00000197780	5.89121	5.83715	5.82427	5.91345	5.84103	5.88822	5.82593	5.93773
ENSG00000197782	3.62746	3.55003	3.7305	3.45204	3.60283	3.57304	3.56217	3.66882
ENSG00000197785	4.5098	4.32439	4.51248	4.33646	4.59713	4.22828	4.52608	4.36425
ENSG00000197798	4.05079	4.2442	4.19424	4.11145	4.05487	4.23613	4.11478	4.22903
ENSG00000197808	2.25374	2.23496	2.29243	2.2014	2.13138	2.36001	2.43573	2.07521
ENSG00000197813	-3.2731	-0.790517	-2.38603	-1.55648	-2.36911	-1.56397	-1.03132	-2.69522
ENSG00000197818	4.39293	4.4005	4.40112	4.40591	4.41792	4.3727	4.52733	4.31443
ENSG00000197822	4.21657	3.29513	3.91683	3.72882	4.23335	3.28029	4.2398	3.34381
ENSG00000197837	-0.548652	0.0776709	-0.0754788	-0.343066	-0.929325	0.405125	-0.333046	-0.120281
ENSG00000197841	2.30832	2.55918	2.40428	2.46499	2.60335	2.24717	2.46483	2.4253
ENSG00000197846	-2.85251	-2.32928	-3.06751	-2.19287	-3.13483	-2.13378	-4.28385	-1.42419
ENSG00000197847	1.14051	0.986297	1.12498	1.01011	1.31707	0.768566	1.55719	0.509949
ENSG00000197852	3.6732	3.36893	3.52542	3.53645	3.38512	3.66391	3.47612	3.62072
ENSG00000197857	3.52714	3.64763	3.66443	3.51135	3.60218	3.56195	3.72368	3.48782
ENSG00000197858	5.53825	5.35878	5.39806	5.51855	5.58166	5.31867	5.56769	5.37308
ENSG00000197860	4.37978	4.16778	4.35598	4.20712	4.02802	4.52591	4.30971	4.29448
ENSG00000197863	3.37761	3.38792	3.16008	3.6167	3.35514	3.40899	3.38218	3.42751
ENSG00000197870	-3.16058	-2.34784	-3.63995	-1.91732	-2.77095	-2.70278	-2.18225	-3.26745
ENSG00000197872	4.47413	4.02196	4.17653	4.38217	4.26789	4.25862	4.70288	3.82972
ENSG00000197879	8.0487	7.95834	7.90244	8.10158	8.04805	7.96125	7.9769	8.02101
ENSG00000197885	3.31137	3.10946	3.34349	3.0879	3.22165	3.20278	3.07115	3.40632
ENSG00000197889	-2.16249	-2.00183	-2.50825	-1.63361	-1.67382	-2.52319	-1.80714	-2.40691
ENSG00000197892	5.68981	5.68043	5.69218	5.68763	5.9437	5.42024	5.93925	5.45456
ENSG00000197894	7.50732	7.59401	7.46747	7.6337	7.42757	7.67214	7.42862	7.6721
ENSG00000197903	4.26352	4.83687	4.48902	4.6223	4.59489	4.50225	4.60994	4.54032
ENSG00000197905	1.47195	1.20112	1.75091	0.901758	1.53775	1.13124	0.866789	1.86585
ENSG00000197912	6.21384	6.09951	6.11565	6.20699	6.16772	6.15004	6.2265	6.1157
ENSG00000197914	-2.58731	-1.68969	-1.8288	-2.51426	-1.48544	-2.85784	-2.61051	-1.71021
ENSG00000197915	-0.972231	0.222376	-0.629433	-0.117369	-0.230269	-0.496518	-0.0679245	-0.657171
ENSG00000197927	1.56195	0.953489	1.34391	1.18544	0.884713	1.64759	1.20377	1.33973
ENSG00000197928	4.74191	4.77463	4.80105	4.72429	4.75382	4.76095	4.95576	4.60331
ENSG00000197930	9.92339	9.83322	9.78413	9.96508	9.74756	10.0105	9.9962	9.73624
ENSG00000197932	2.10056	2.30451	2.1273	2.28346	2.12473	2.27584	2.36335	2.0657
ENSG00000197933	2.3191	2.52785	2.35706	2.49473	2.49389	2.33706	2.6531	2.20744
ENSG00000197934	-3.629	-2.08983	-4.82035	-1.22325	-2.34814	-3.01694	-2.57916	-2.88943
ENSG00000197935	1.35957	1.09965	1.29325	1.184	1.29803	1.16689	1.71742	0.708695
ENSG00000197937	2.89063	2.31432	2.85845	2.36809	2.71624	2.52223	2.89788	2.35791
ENSG00000197943	2.58688	2.58707	2.90028	2.22527	2.61964	2.53883	2.8748	2.29323
ENSG00000197948	4.7821	4.90695	4.9402	4.75234	4.85898	4.82427	4.93386	4.79951
ENSG00000197951	3.41535	3.3788	3.43701	3.36766	3.47942	3.30426	3.58048	3.249
ENSG00000197956	11.1582	11.1703	11.1907	11.1304	11.2967	11.04	11.3933	10.9082
ENSG00000197958	9.40587	9.37462	9.30044	9.47442	9.23516	9.54712	9.35435	9.40486
ENSG00000197959	1.3761	1.09363	1.50534	0.962768	1.10467	1.37565	1.00124	1.49667
ENSG00000197961	4.67757	4.81354	4.87617	4.61941	4.63224	4.85711	4.83171	4.70707
ENSG00000197965	7.9621	7.87261	7.87783	7.95412	7.88428	7.95273	7.94718	7.87962
ENSG00000197969	5.78286	5.61572	5.81913	5.58801	5.55241	5.85117	5.6814	5.75684
ENSG00000197971	5.66632	5.75558	5.75031	5.67749	5.67046	5.75257	5.90869	5.54341
ENSG00000197976	5.85501	5.93457	6.04406	5.74538	5.90959	5.8821	6.05067	5.76553
ENSG00000197980	-2.51082	-0.971651	-0.821773	-2.88574	-1.5239	-2.08376	-1.94157	-1.64826
ENSG00000197982	4.42756	4.38839	4.31901	4.51834	4.69299	4.11127	4.3363	4.53721
ENSG00000197989	3.62327	3.81748	3.77867	3.66917	3.60046	3.83528	3.79973	3.68593
ENSG00000197991	1.65857	1.61992	1.72586	1.55436	1.74994	1.52398	1.48463	1.81933
ENSG00000198000	5.06692	5.10689	5.21623	4.96497	5.00254	5.17203	5.07819	5.14433
ENSG00000198001	4.17517	4.02742	4.11196	4.10831	4.08749	4.11824	4.11408	4.14497
ENSG00000198015	5.71741	5.72214	5.69044	5.75883	5.72262	5.7165	5.70463	5.77166
ENSG00000198018	5.46135	5.40913	5.34655	5.53441	5.18205	5.68045	5.45532	5.45792
ENSG00000198026	4.5257	4.66833	4.64154	4.56115	4.50113	4.6893	4.72147	4.51995
ENSG00000198028	0.93422	0.974586	1.01037	0.896499	1.07001	0.831002	0.907299	1.01304
ENSG00000198034	9.83331	9.95723	9.82096	9.96344	9.73716	10.0556	9.8209	9.94599
ENSG00000198039	1.35214	1.41211	1.45894	1.3017	1.3314	1.43027	1.54256	1.22899
ENSG00000198040	5.02701	5.05945	5.0655	5.03194	4.96611	5.12151	5.21281	4.91836
ENSG00000198042	4.42545	4.18845	4.28809	4.34968	4.41747	4.19758	4.2473	4.42962
ENSG00000198046	3.8282	3.67146	3.84604	3.666	3.65071	3.86164	3.99725	3.54412
ENSG00000198053	7.00321	7.10515	6.97344	7.13698	6.72091	7.38277	7.04326	7.07326
ENSG00000198055	4.90664	4.8844	4.95141	4.8508	4.88115	4.91112	4.9746	4.86686
ENSG00000198056	1.33383	1.03197	1.37161	0.997779	1.44793	0.920937	0.513058	1.87538
ENSG00000198060	6.34493	6.44966	6.38152	6.4176	6.44326	6.35161	6.4362	6.37862
ENSG00000198074	4.28826	4.32788	4.33618	4.28507	4.64511	3.90634	4.72053	3.87926
ENSG00000198081	3.63522	3.56692	3.66284	3.54992	3.71162	3.47995	3.73405	3.512
ENSG00000198087	6.97153	6.82737	6.90373	6.89802	6.94659	6.85503	6.89083	6.91801
ENSG00000198088	0.421459	0.680522	0.313141	0.780118	0.110663	0.961241	0.531759	0.584059
ENSG00000198089	3.83598	3.87441	3.8189	3.90638	4.0633	3.6319	3.86424	3.89566
ENSG00000198092	-0.252654	-0.539453	-0.862505	0.0922996	-0.511414	-0.272058	-0.0280518	-0.764248
ENSG00000198093	2.97313	3.11202	3.07462	3.016	3.01445	3.06481	3.10071	3.02084
ENSG00000198105	2.96816	3.2821	3.15518	3.10907	3.02835	3.22089	2.95678	3.32666
ENSG00000198108	-0.042206	0.118454	-0.219263	0.259443	-0.342819	0.364469	-0.89522	0.78001
ENSG00000198113	5.47813	5.41468	5.52344	5.37645	5.67546	5.21047	5.55312	5.37783
ENSG00000198121	5.58386	5.42489	5.48219	5.5394	5.45497	5.55471	5.35037	5.70143
ENSG00000198125	-1.37345	-2.31233	-1.71813	-1.86997	-1.68734	-1.90868	-1.33784	-2.36354
ENSG00000198130	4.04135	4.04385	4.00691	4.09077	3.98509	4.09684	3.82754	4.29849
ENSG00000198131	4.61152	4.80052	4.64173	4.78341	4.67689	4.73327	4.54789	4.90928
ENSG00000198133	2.4586	3.04933	2.61165	2.90708	2.76547	2.75059	2.78034	2.76935
ENSG00000198134	-1.94853	-3.22845	-1.37148	-4.04117	-2.88896	-1.9277	-2.31148	-2.74461
ENSG00000198142	6.49597	6.16144	6.3146	6.35213	6.13988	6.52349	6.35806	6.32643
ENSG00000198146	5.86251	5.83757	5.88079	5.8271	5.85819	5.84328	5.93533	5.79666
ENSG00000198150	0.0965415	-1.17164	-0.377667	-0.614393	-0.602375	-0.359118	-0.570622	-0.398028
ENSG00000198155	-0.0295234	0.409438	0.121407	0.259076	0.0680446	0.311301	0.257102	0.128829
ENSG00000198157	1.04542	1.17538	0.715445	1.49845	1.07758	1.14575	1.15462	1.08247
ENSG00000198160	5.74713	5.64325	5.71152	5.68959	5.68221	5.71135	5.74347	5.68444
ENSG00000198162	6.48688	6.28442	6.45293	6.32439	6.32679	6.44955	6.38068	6.41368
ENSG00000198168	3.67938	3.82861	3.56132	3.95443	3.9107	3.60743	3.43353	4.103
ENSG00000198169	3.82723	3.92185	4.01799	3.71668	3.96868	3.75623	4.15564	3.60743
ENSG00000198171	5.74462	5.6529	5.73855	5.6693	5.87649	5.52305	5.91369	5.51423
ENSG00000198176	6.57541	6.49363	6.46827	6.60594	6.46721	6.59988	6.34476	6.7427
ENSG00000198182	3.52247	3.25218	3.59725	3.17615	3.48667	3.28999	3.73774	3.05515
ENSG00000198183	1.46703	3.93088	2.42621	3.16351	3.2922	2.48617	2.51424	3.10854
ENSG00000198185	3.16886	2.97242	3.20537	2.94377	3.09612	3.04927	3.2665	2.9132
ENSG00000198189	2.96891	3.1522	3.12104	3.0027	3.28173	2.82616	2.86881	3.2917
ENSG00000198198	4.96196	5.01462	5.09871	4.88387	4.89696	5.07951	5.07614	4.94681
ENSG00000198203	0.940879	1.57361	1.42926	0.945805	1.83488	0.419729	1.79476	0.506827
ENSG00000198205	2.01092	1.79582	1.60178	2.22784	1.90202	1.90835	2.06794	1.76606
ENSG00000198208	0.440812	0.238902	-0.297412	0.977761	0.696152	-0.00548031	0.242382	0.439072
ENSG00000198218	6.47513	6.5407	6.52448	6.49609	6.48026	6.53694	6.47919	6.5563
ENSG00000198221	-0.543628	-0.819068	-0.86564	-0.414813	-0.179867	-1.26924	-0.221177	-1.21618
ENSG00000198225	2.56095	2.60417	2.29478	2.86369	2.36158	2.79057	2.5349	2.65846
ENSG00000198231	6.94445	7.02298	6.97302	6.99649	6.93486	7.03332	7.00217	6.97385
ENSG00000198242	7.55148	7.67674	7.4461	7.782	7.51609	7.7102	7.49977	7.72713
ENSG00000198246	3.53676	3.80025	3.70767	3.60385	3.90254	3.34933	4.25691	2.99169
ENSG00000198252	4.65665	4.57719	4.64094	4.60765	4.63611	4.59711	4.63836	4.64988
ENSG00000198258	6.89301	6.83248	6.79351	6.93536	6.80841	6.91755	6.80053	6.93681
ENSG00000198265	6.25559	6.07954	6.24101	6.1012	6.02752	6.31355	6.22274	6.14148
ENSG00000198270	1.56579	2.20335	1.91609	1.83035	2.04477	1.68632	2.12105	1.63513
ENSG00000198276	4.20515	4.59907	4.40389	4.4069	4.44977	4.34526	4.46187	4.3869
ENSG00000198286	5.67063	5.49	5.51478	5.66557	5.65802	5.51013	5.75216	5.44892
ENSG00000198298	2.00857	1.19375	1.56016	1.7227	1.73782	1.50568	1.78706	1.48057
ENSG00000198300	1.88854	1.23317	1.64588	1.57976	2.18378	0.823111	2.14943	0.921623
ENSG00000198301	5.68727	5.70462	5.66739	5.73419	5.66318	5.72932	5.77657	5.65166
ENSG00000198312	-4.82126	-1.49068	-3.3207	-2.6976	-2.58366	-3.25246	-3.01361	-2.96131
ENSG00000198315	4.4149	4.7189	4.66872	4.47486	4.40154	4.72558	4.59328	4.58904
ENSG00000198324	3.81237	3.84002	3.88159	3.77825	3.8084	3.84025	4.01374	3.67841
ENSG00000198331	1.68616	1.38846	1.70034	1.38033	1.39911	1.66488	0.810244	2.22643
ENSG00000198336	-2.48639	-1.63385	-2.13677	-1.9991	-2.09767	-2.0295	-1.733	-2.41767
ENSG00000198342	0.849147	0.647237	0.687701	0.82537	0.903092	0.590658	0.785575	0.726843
ENSG00000198346	3.08281	3.22957	3.12908	3.1908	3.19895	3.10102	3.34195	3.00009
ENSG00000198355	6.60612	6.34043	6.61306	6.33633	6.83139	6.1232	6.92082	6.02536
ENSG00000198356	6.03648	5.83684	5.85317	6.03296	5.92152	5.95598	5.96224	5.94649
ENSG00000198363	9.08164	9.08088	9.06495	9.0925	9.01646	9.14784	9.03426	9.109
ENSG00000198369	5.36125	5.32032	5.39368	5.29785	5.37489	5.30679	5.32777	5.39891
ENSG00000198373	5.43074	5.44487	5.45262	5.43355	5.48753	5.38886	5.46293	5.45609
ENSG00000198380	7.57583	7.45839	7.53917	7.49451	7.52825	7.51083	7.5818	7.45211
ENSG00000198382	4.29432	4.61397	4.5995	4.30631	4.38369	4.51559	4.56428	4.38554
ENSG00000198393	2.5794	2.7092	2.57979	2.71746	2.62956	2.65374	2.76406	2.55452
ENSG00000198399	5.99309	5.85323	5.99746	5.85623	5.9814	5.87244	6.12694	5.74734
ENSG00000198406	1.86302	1.98029	1.92776	1.91894	1.72876	2.11326	2.11749	1.74553
ENSG00000198408	8.07742	8.06838	8.14181	8.00137	7.94436	8.20394	8.22411	7.91173
ENSG00000198417	2.02281	2.54604	2.27542	2.28184	2.53797	1.99666	2.37842	2.19683
ENSG00000198420	4.07312	4.04203	4.02573	4.10589	4.1638	3.94775	4.01671	4.1523
ENSG00000198429	1.1866	1.386	1.36113	1.21407	1.25191	1.32008	1.09125	1.4902
ENSG00000198431	7.75614	7.71203	7.80212	7.6644	7.84795	7.62386	7.62607	7.83661
ENSG00000198435	2.04322	2.64787	2.19144	2.51103	2.40656	2.3025	2.24326	2.47943
ENSG00000198440	1.58708	1.79792	1.94199	1.42758	1.5873	1.79224	1.70026	1.69862
ENSG00000198453	2.80002	2.7801	2.95383	2.61943	2.83151	2.73985	2.89224	2.71998
ENSG00000198455	5.09015	4.5505	4.77999	4.90979	4.92282	4.74112	4.95951	4.75421
ENSG00000198464	3.97831	3.83117	3.94837	3.87594	3.85168	3.95903	3.76651	4.0958
ENSG00000198466	3.90543	4.23824	4.17442	3.98559	3.92771	4.21031	3.92982	4.258
ENSG00000198467	6.8766	7.05184	6.98132	6.95085	6.73745	7.18519	6.63147	7.30498
ENSG00000198468	0.334765	0.789872	0.674999	0.425644	0.927021	0.161201	0.425083	0.694194
ENSG00000198477	0.0936061	0.733875	0.370437	0.508106	0.367241	0.519069	-0.75877	1.39932
ENSG00000198478	4.70018	4.68071	4.63375	4.76876	4.90139	4.46233	4.93523	4.48161
ENSG00000198482	2.32455	2.51256	2.42447	2.4134	2.34029	2.48953	2.68761	2.16405
ENSG00000198483	1.30288	1.84357	1.63164	1.47415	1.89043	1.17694	1.85828	1.24141
ENSG00000198488	0.448338	1.18697	0.471557	1.16316	0.855608	0.775679	1.27388	0.373802
ENSG00000198492	6.41539	6.47276	6.50606	6.38613	6.43124	6.45835	6.41037	6.4985
ENSG00000198496	2.25193	2.10578	2.45387	1.86341	2.46116	1.83929	2.47503	1.87082
ENSG00000198498	4.07623	3.78684	3.77717	4.09731	3.89416	3.96682	3.67863	4.22346
ENSG00000198502	-2.01618	-3.44048	-4.57991	-0.982806	-2.18514	-3.25447	-2.72097	-2.78896
ENSG00000198513	2.81661	2.81869	2.63635	3.02751	3.0984	2.5106	2.97396	2.69004
ENSG00000198515	1.59267	0.928011	1.08791	1.53873	1.44528	1.10192	1.78354	0.736304
ENSG00000198517	3.32507	2.94572	3.2438	3.06183	3.41882	2.82703	3.44325	2.86097
ENSG00000198518	-1.71397	-2.44639	-1.07756	-3.08673	-2.11118	-2.04301	-3.72622	-0.503993
ENSG00000198520	-1.41652	-1.01485	-1.66143	-0.786798	-1.17637	-1.23944	-1.13935	-1.2935
ENSG00000198521	2.77519	2.85874	2.78107	2.86194	2.69791	2.93273	2.7351	2.93179
ENSG00000198522	5.38077	5.37952	5.28788	5.4849	5.40437	5.35478	5.33295	5.47125
ENSG00000198535	-0.930686	-0.239512	-0.851815	-0.30889	-1.2808	0.0411282	-0.621063	-0.503175
ENSG00000198538	4.55099	4.59828	4.57596	4.58473	4.74163	4.3917	4.71758	4.47434
ENSG00000198542	-0.5848	-0.292895	-0.347265	-0.540802	-0.47503	-0.40686	-0.47082	-0.418521
ENSG00000198546	3.34052	3.24538	3.1466	3.44523	3.34869	3.24016	2.9224	3.68281
ENSG00000198551	4.20002	4.10331	4.218	4.09812	4.23989	4.0594	4.25289	4.10203
ENSG00000198554	3.99022	4.10502	3.92655	4.18277	4.10266	3.98925	4.03576	4.10807
ENSG00000198556	1.53718	1.93151	2.08037	1.36442	1.71261	1.74314	1.61469	1.8663
ENSG00000198561	8.93278	8.83814	8.89736	8.86809	8.92056	8.85329	9.0332	8.7204
ENSG00000198563	6.12898	6.49361	6.4958	6.12801	6.19394	6.42795	6.39457	6.24947
ENSG00000198580	0.970781	0.252747	0.76445	0.502849	0.520943	0.778591	1.03074	0.20552
ENSG00000198585	4.7567	4.89955	4.83453	4.82978	4.90803	4.73872	4.96449	4.73318
ENSG00000198586	5.97645	5.97017	5.9592	5.99636	5.98462	5.96478	6.03405	5.94468
ENSG00000198589	7.16005	7.02759	7.14448	7.04465	7.01405	7.17703	7.17321	7.02056
ENSG00000198590	-1.30343	-1.7708	-0.909744	-2.26684	-2.47488	-0.336318	-0.494948	-2.76458
ENSG00000198598	2.51577	1.82247	2.15295	2.29062	2.40875	1.95183	2.67822	1.67206
ENSG00000198604	6.58143	6.55867	6.60613	6.5377	6.55072	6.59117	6.52244	6.63522
ENSG00000198612	6.42284	6.32592	6.35778	6.39714	6.39359	6.35748	6.26985	6.50329
ENSG00000198618	3.9724	4.33802	3.95687	4.36469	4.27742	4.04224	3.99912	4.35559
ENSG00000198624	3.96418	4.37489	4.32955	4.00376	4.26406	4.05896	4.12473	4.25515
ENSG00000198625	3.36396	3.07861	3.25683	3.20521	3.01341	3.44252	3.32624	3.1675
ENSG00000198642	5.51806	5.55887	5.55767	5.52875	5.44362	5.63219	5.50591	5.61222
ENSG00000198643	0.0231635	0.655892	0.149753	0.513303	0.968671	-0.387657	0.517082	0.112175
ENSG00000198646	6.2965	6.3137	6.43172	6.1793	6.23799	6.37902	6.54162	6.08683
ENSG00000198648	6.31329	6.18513	6.20335	6.3055	6.46562	6.03742	6.44577	6.07426
ENSG00000198650	-1.21711	-2.49702	-1.70642	-1.95578	-1.47616	-2.19648	-2.62248	-0.985215
ENSG00000198663	7.11188	7.04475	7.11723	7.04073	7.09069	7.06886	7.11879	7.04388
ENSG00000198668	8.77873	8.82645	8.72139	8.87912	8.75194	8.85489	8.75475	8.83355
ENSG00000198673	-0.154662	-0.479429	-0.0470372	-0.595259	-0.506824	-0.104235	-0.410171	-0.209772
ENSG00000198677	7.14883	7.21572	7.15233	7.21357	7.13749	7.22845	7.23394	7.13575
ENSG00000198680	2.69249	2.43648	2.49895	2.63662	2.5299	2.59807	2.19148	2.95208
ENSG00000198682	4.91923	4.96276	4.78998	5.09233	4.71897	5.13607	4.36356	5.50083
ENSG00000198689	4.81241	4.65928	4.70462	4.78686	4.69606	4.78016	4.8037	4.72373
ENSG00000198690	4.52411	4.64988	4.64028	4.54085	4.64668	4.51979	4.62533	4.59688
ENSG00000198691	-0.301106	-2.80341	-2.20221	-0.710901	-1.36058	-1.62683	-1.8808	-1.09153
ENSG00000198695	10.1898	9.25943	9.88978	9.54554	9.41191	10.0233	9.80434	9.61147
ENSG00000198700	6.15684	6.07571	6.10162	6.13871	6.05147	6.17972	6.00221	6.25812
ENSG00000198707	4.58531	4.65468	4.67095	4.57992	4.49082	4.74743	4.685	4.60572
ENSG00000198712	12.8253	11.9709	12.6055	12.1719	12.1492	12.6317	12.3934	12.3471
ENSG00000198715	6.00489	5.86764	5.93682	5.94657	5.84073	6.03897	6.09453	5.81102
ENSG00000198718	4.30852	4.20419	4.30844	4.21823	4.1723	4.34523	4.36872	4.1965
ENSG00000198719	2.32301	1.79059	2.24951	1.87453	1.99437	2.1262	1.52483	2.61697
ENSG00000198720	3.08262	3.20037	3.1156	3.17712	3.04397	3.23546	3.19053	3.13286
ENSG00000198721	5.50497	5.56172	5.40666	5.66961	5.42143	5.63925	5.4245	5.68031
ENSG00000198722	5.65548	5.7888	5.70327	5.74845	5.76755	5.67497	5.86765	5.60804
ENSG00000198727	12.0891	11.2935	11.919	11.4473	11.4149	11.9495	11.8876	11.45
ENSG00000198728	6.8949	7.01238	7.01523	6.89381	6.80753	7.09972	6.98324	6.93307
ENSG00000198729	6.13942	5.96917	6.1005	6.01744	6.05882	6.05832	6.22782	5.90894
ENSG00000198730	6.0324	5.99135	5.97184	6.06063	5.977	6.04599	5.87063	6.18415
ENSG00000198732	5.73266	5.60976	5.75342	5.5973	5.81453	5.53268	5.94191	5.42704
ENSG00000198734	0.199205	-0.125562	-0.0489924	0.117532	0.28997	-0.203739	-0.731926	0.760946
ENSG00000198736	4.14406	4.23518	4.28134	4.10683	4.11327	4.26259	4.14146	4.28701
ENSG00000198740	3.64368	3.58753	3.70211	3.53826	3.60495	3.62503	3.62785	3.65386
ENSG00000198742	7.36527	7.35125	7.34684	7.36958	7.42415	7.29701	7.57848	7.13874
ENSG00000198744	6.3929	5.68522	6.24704	5.84432	5.67444	6.42614	6.04998	6.06964
ENSG00000198746	3.32919	3.35269	3.43782	3.25263	3.15716	3.52295	3.34109	3.385
ENSG00000198752	7.35928	7.41211	7.43005	7.34105	7.39624	7.37867	7.52822	7.24375
ENSG00000198753	4.7918	4.87221	4.92726	4.73836	4.89456	4.76174	5.01632	4.68525
ENSG00000198754	-2.22907	-2.06841	-2.22275	-2.08509	-1.66235	-2.79212	-1.49166	-3.02433
ENSG00000198755	8.99539	8.96848	8.89593	9.0633	8.85501	9.11059	8.86164	9.08448
ENSG00000198756	-2.53411	-3.11041	-2.8868	-2.74913	-2.84745	-2.77928	-3.03792	-2.62305
ENSG00000198759	-3.32768	-2.06748	-2.75062	-2.61295	-3.33665	-2.07054	-2.07333	-3.24342
ENSG00000198763	12.1723	11.3664	11.9683	11.5512	11.6565	11.866	11.9881	11.5042
ENSG00000198768	-2.2086	-0.863514	-1.25113	-1.59889	-1.93581	-1.07118	-2.47284	-0.70433
ENSG00000198771	-0.833139	-1.0069	-0.481939	-1.52261	-0.57085	-1.39577	-0.275438	-1.8081
ENSG00000198774	2.57303	1.50646	2.00633	2.20143	2.32907	1.8004	2.17535	2.02242
ENSG00000198780	3.41942	3.87453	3.66153	3.65481	3.50016	3.79362	3.47905	3.85626
ENSG00000198783	3.45821	3.50257	3.45412	3.51946	3.44443	3.5126	3.68675	3.31186
ENSG00000198786	12.1656	11.2894	11.9117	11.5242	11.4917	11.9461	11.8255	11.5804
ENSG00000198788	-4.39866	-1.06807	-2.42734	-2.53068	-3.00844	-2.09228	-2.52628	-2.47398
ENSG00000198791	6.51683	6.41373	6.42203	6.51501	6.49419	6.43969	6.43427	6.51795
ENSG00000198792	6.9963	6.91645	6.93912	6.9763	7.02831	6.88747	6.94935	6.97304
ENSG00000198793	6.57578	6.57273	6.59057	6.56179	6.47888	6.67076	6.55362	6.61304
ENSG00000198794	0.3444	0.850195	0.733193	0.431977	0.714848	0.450941	0.731662	0.442925
ENSG00000198795	-1.92105	-3.34535	-1.25524	-4.2875	-2.45627	-2.59455	-2.98922	-1.88961
ENSG00000198799	4.36767	4.10683	4.45074	4.02608	4.28201	4.20496	4.48617	4.03351
ENSG00000198804	12.7581	12.0415	12.6193	12.1667	12.1038	12.6914	12.1521	12.5983
ENSG00000198805	6.44161	6.50994	6.45567	6.50092	6.53197	6.41822	6.2944	6.67607
ENSG00000198807	4.91541	4.92392	4.72849	5.12131	4.9619	4.87584	4.73877	5.14345
ENSG00000198814	3.10867	3.58272	3.28853	3.41493	3.22137	3.46678	3.43372	3.30681
ENSG00000198815	6.25778	6.16701	6.26824	6.16276	6.1309	6.29909	6.36115	6.0878
ENSG00000198816	3.64054	3.56282	3.67048	3.54354	3.61305	3.58892	3.74939	3.49816
ENSG00000198818	5.40773	5.20036	5.32282	5.30292	5.42278	5.18937	5.35384	5.30449
ENSG00000198821	-3.29202	-1.90897	-2.57145	-2.73863	-1.03583	-4.42709	-3.26947	-1.99478
ENSG00000198824	4.14729	4.29707	4.29859	4.16107	4.0759	4.36225	3.99511	4.48894
ENSG00000198825	5.48729	5.46171	5.37996	5.58359	5.57087	5.3781	5.54398	5.44683
ENSG00000198826	3.52261	3.38076	3.11673	3.75119	3.52777	3.38281	2.66314	4.16134
ENSG00000198830	5.67946	5.50508	5.67482	5.52073	5.69099	5.49705	5.38522	5.84602
ENSG00000198832	3.1461	3.36037	3.58187	2.91109	3.45284	3.03789	2.85209	3.70085
ENSG00000198833	6.50538	6.50461	6.46991	6.54533	6.44344	6.56522	6.38648	6.64276
ENSG00000198835	-1.85036	-1.6897	-1.60292	-1.95067	-1.80418	-1.73601	-1.96136	-1.6042
ENSG00000198836	6.90016	6.77813	6.82374	6.85829	6.8231	6.85853	6.84351	6.84738
ENSG00000198837	5.07044	5.05267	5.17662	4.95221	5.15869	4.96279	5.09663	5.07648
ENSG00000198838	-2.02564	-0.280021	-0.0543924	-1.86426	-2.34872	-0.0435095	-1.49209	-0.733521
ENSG00000198839	4.63671	4.70536	4.69111	4.66185	4.67099	4.66653	4.72258	4.66862
ENSG00000198840	9.34686	8.80181	9.20449	8.93617	8.95467	9.19057	9.08021	9.04399
ENSG00000198841	2.63519	2.6631	2.60924	2.69657	2.657	2.64418	2.24628	3.0599
ENSG00000198843	7.03789	7.07394	6.98269	7.13146	7.06594	7.04681	6.98288	7.13739
ENSG00000198846	-3.12515	-1.37953	-2.69183	-1.70616	-2.95558	-1.5089	-2.15932	-2.10702
ENSG00000198848	-0.0426048	2.0419	0.519428	1.57463	1.22036	1.00794	1.10078	1.10498
ENSG00000198853	5.51215	5.3694	5.54764	5.34427	5.38096	5.50822	5.4525	5.47676
ENSG00000198855	2.91988	3.22083	3.29291	2.82609	3.28016	2.82969	2.93875	3.23721
ENSG00000198856	6.76323	6.58529	6.59223	6.7611	6.71477	6.63437	6.48528	6.87875
ENSG00000198857	-1.79915	-2.08595	-1.65848	-2.25778	-2.25469	-1.55849	-1.39756	-2.56765
ENSG00000198858	6.05918	5.94205	5.96437	6.04705	6.03581	5.96902	6.06537	5.96735
ENSG00000198860	4.98962	4.80891	4.81917	4.99924	4.93999	4.86079	4.84466	5.00905
ENSG00000198862	6.04551	5.96831	6.06526	5.95585	5.95859	6.05839	5.97995	6.06653
ENSG00000198863	4.70078	4.62978	4.66733	4.67871	4.74212	4.58566	4.60161	4.784
ENSG00000198865	-0.848528	-0.567574	-0.777944	-0.640275	-0.832295	-0.583553	-0.779625	-0.647155
ENSG00000198870	-1.83562	-1.11856	-1.24056	-1.75497	-1.20011	-1.78402	-1.6599	-1.33197
ENSG00000198873	4.72711	4.78893	4.60976	4.91402	4.50558	4.99437	4.64433	4.91539
ENSG00000198874	4.17433	4.00961	4.23729	3.95598	4.05952	4.13052	4.08989	4.15353
ENSG00000198876	6.35468	6.18327	6.35305	6.19035	6.38591	6.15968	6.40273	6.15868
ENSG00000198879	-0.106206	-0.555599	-0.584793	-0.115918	-0.110425	-0.538212	-1.33605	0.542217
ENSG00000198885	1.70428	1.20294	1.24126	1.69275	1.37795	1.54234	1.50662	1.43002
ENSG00000198886	13.3891	12.5166	13.1927	12.6923	12.6954	13.1897	13.0748	12.7722
ENSG00000198887	5.8145	5.60026	5.808	5.61715	5.83813	5.58324	5.72061	5.73747
ENSG00000198888	11.7481	11.0861	11.571	11.2485	11.2232	11.6013	11.526	11.2666
ENSG00000198890	3.52498	3.51668	3.39288	3.65566	3.60965	3.43843	3.09411	3.96355
ENSG00000198892	2.51751	2.0893	2.27109	2.36793	2.268	2.35739	2.40855	2.24379
ENSG00000198894	4.16106	4.31391	4.36113	4.12101	4.19831	4.2721	4.14712	4.37621
ENSG00000198898	7.1565	7.16543	7.16321	7.16006	7.17142	7.15354	7.20833	7.11954
ENSG00000198899	11.8451	10.981	11.5708	11.2378	11.1873	11.6257	11.4166	11.3627
ENSG00000198900	7.3264	7.38803	7.42419	7.29075	7.3215	7.39473	7.30725	7.40949
ENSG00000198901	3.97871	3.49143	3.49931	3.92093	3.55657	3.86048	2.74873	4.57906
ENSG00000198908	2.7014	2.85023	2.69612	2.86433	2.77226	2.77752	2.73475	2.85048
ENSG00000198909	4.39628	4.48099	4.59186	4.28996	4.42759	4.44606	4.36221	4.56673
ENSG00000198910	2.7822	3.2111	2.64174	3.33105	2.36834	3.54007	2.73035	3.27727
ENSG00000198911	8.03727	7.87552	7.99043	7.91955	7.96857	7.94785	8.02082	7.88283
ENSG00000198912	4.2918	4.17295	4.21902	4.2613	4.11278	4.35169	4.19529	4.32188
ENSG00000198915	3.81697	3.61609	3.65216	3.81242	3.5715	3.87946	4.12766	3.33876
ENSG00000198917	4.49269	4.38437	4.56295	4.32349	4.47267	4.40461	4.37398	4.56206
ENSG00000198918	2.36185	2.58314	2.28887	2.66382	2.4948	2.44901	2.52283	2.45292
ENSG00000198919	3.25861	3.73444	3.49187	3.51569	3.38647	3.60485	3.49425	3.54655
ENSG00000198920	4.96196	4.94232	4.94302	4.97505	4.86711	5.03635	4.93331	5.02171
ENSG00000198924	4.02227	4.10177	4.12425	4.00824	4.04285	4.07764	4.08065	4.09266
ENSG00000198925	6.91123	6.8734	6.90023	6.8867	6.91022	6.87674	6.94344	6.85077
ENSG00000198929	-0.389312	-0.77614	-0.62205	-0.484381	-0.528155	-0.608084	0.128228	-1.40443
ENSG00000198931	6.11307	6.01292	6.05409	6.08141	6.15802	5.97124	6.12231	6.03353
ENSG00000198932	-0.614624	0.342502	0.686083	-1.20009	-0.504767	0.191434	0.298811	-0.726891
ENSG00000198933	4.04059	4.20646	4.21561	4.02896	4.18507	4.04706	4.27731	4.00523
ENSG00000198934	2.16659	1.74602	2.01841	1.91756	2.05023	1.87298	1.89623	2.0682
ENSG00000198937	3.84363	3.77018	3.66537	3.96484	3.77541	3.83792	3.80301	3.8611
ENSG00000198938	11.9414	11.2122	11.7773	11.3627	11.2962	11.8481	11.5234	11.5853
ENSG00000198939	0.374127	0.534787	0.261258	0.648286	0.354268	0.553682	0.555079	0.361219
ENSG00000198945	4.82234	5.15501	5.0938	4.88507	4.97616	4.99346	5.0575	4.96226
ENSG00000198947	4.48268	4.35298	4.42971	4.42129	4.20136	4.63451	4.45454	4.43479
ENSG00000198948	1.8143	1.12696	1.81838	1.13073	1.56914	1.41112	1.43246	1.59579
ENSG00000198951	4.40661	4.05087	4.32096	4.16131	4.30218	4.1664	4.2642	4.26454
ENSG00000198952	7.23715	7.2073	7.24911	7.19589	7.23969	7.20821	7.3556	7.09184
ENSG00000198954	5.632	5.71462	5.62575	5.73091	5.597	5.74624	5.55656	5.82691
ENSG00000198959	9.46578	9.34377	9.47604	9.32802	9.42933	9.38217	9.27493	9.5121
ENSG00000198960	3.48282	3.68346	3.66385	3.50049	3.69708	3.45107	3.62093	3.58403
ENSG00000198961	7.4745	7.49238	7.53067	7.43604	7.37696	7.5915	7.48688	7.47994
ENSG00000198963	-4.44815	-1.48014	-2.67643	-3.27573	-1.58475	-4.32394	-3.44494	-2.54464
ENSG00000198964	4.81943	4.78827	4.80755	4.81398	4.81393	4.79325	4.83126	4.82865
ENSG00000198976	-1.57763	-1.0544	-1.16326	-1.42152	-1.66102	-0.982801	-1.91947	-0.789164
ENSG00000199053	-2.15673	-1.99607	-1.41623	-2.86352	-1.37343	-2.89022	-2.8659	-1.22863
ENSG00000199332	-2.82422	-2.95306	-1.47195	-4.50421	-3.66644	-2.01331	-3.13905	-2.63929
ENSG00000199753	0.113283	-1.20605	-0.349116	-0.638868	-0.415704	-0.561659	-0.580142	-0.367378
ENSG00000200087	-2.25116	-1.55998	-1.29065	-2.5315	-2.51488	-1.3092	-1.854	-1.98228
ENSG00000200090	-2.79008	-1.78142	-2.11633	-2.50918	-2.33579	-2.26762	-1.90351	-2.74429
ENSG00000200127	-2.57597	-2.41531	-2.5671	-2.42943	-3.42082	-1.76769	-3.43426	-1.797
ENSG00000200434	0.945016	0.508435	0.778029	0.720442	1.08756	0.332607	1.13939	0.292617
ENSG00000200534	-1.99241	-1.83175	-1.66482	-2.01257	-5.28595	-0.0884964	-3.65855	-0.973985
ENSG00000200693	-1.80584	-1.82576	-2.25536	-1.48966	-1.65214	-1.92501	-3.68228	-0.460055
ENSG00000201302	-2.05024	-1.88958	-1.64877	-2.3591	-1.82687	-2.14572	-1.89939	-2.08809
ENSG00000201699	-1.68196	-2.6588	-3.25696	-1.53432	-2.35109	-2.16262	-4.33249	-0.820756
ENSG00000202198	0.148114	-0.572582	0.0751844	-0.470673	-0.0733405	-0.280805	0.380212	-0.862944
ENSG00000202343	-1.94736	-1.04973	-1.54522	-1.40755	-1.58788	-1.35925	-1.93374	-1.09294
ENSG00000202441	-2.28375	-1.47101	-1.96489	-1.82722	-1.75279	-2.04719	-1.39796	-2.44519
ENSG00000203276	-2.10766	-2.30957	-1.45975	-3.08762	-1.70705	-2.77638	-2.87724	-1.44643
ENSG00000203279	-1.71806	-3.67288	-3.60179	-1.87916	-2.47257	-2.93492	-3.67521	-1.85738
ENSG00000203280	-0.832117	-1.45995	-1.79726	-0.560053	-1.37766	-0.946917	-1.29841	-1.03966
ENSG00000203288	-0.763766	-1.52064	-1.09157	-1.16803	-1.20108	-1.04802	-1.33683	-0.921964
ENSG00000203306	3.15814	3.2798	3.33327	3.09881	3.09451	3.34047	3.52156	2.93562
ENSG00000203326	4.12408	4.08216	4.06089	4.16337	3.9777	4.23277	4.38247	3.86699
ENSG00000203362	-1.2366	-1.76782	-1.71462	-1.28745	-1.63632	-1.3617	-1.63978	-1.38103
ENSG00000203392	0.181426	-0.428433	-0.172901	0.0594046	0.467182	-0.808603	0.458716	-0.78444
ENSG00000203401	-1.4523	-0.844185	-1.23375	-1.09608	-1.44239	-0.867259	-0.207435	-2.22552
ENSG00000203441	-1.56786	-0.921773	-1.27143	-1.25406	-1.10302	-1.43078	-0.883604	-1.6793
ENSG00000203446	-3.50613	-2.12308	-4.62716	-1.31957	-3.12005	-2.3998	-2.08535	-3.17056
ENSG00000203472	-0.900867	-1.36824	-0.875954	-1.41252	0.458966	-3.72079	-0.916064	-1.34919
ENSG00000203485	6.95664	6.95561	6.97099	6.94318	7.06499	6.85254	7.1507	6.76905
ENSG00000203497	-0.141638	0.0190222	-0.130848	0.00682109	-0.0304844	-0.0966156	0.0179061	-0.146605
ENSG00000203499	4.5727	4.59178	4.5062	4.67562	4.74724	4.41037	4.57167	4.64538
ENSG00000203546	-0.861588	-1.09686	-1.17163	-0.802632	-1.75926	-0.250514	-0.668315	-1.28344
ENSG00000203644	1.69921	1.47147	1.18254	1.98938	1.79977	1.37906	1.34324	1.83692
ENSG00000203666	1.18081	1.74308	1.19776	1.72857	1.35276	1.57179	1.74759	1.20914
ENSG00000203667	1.35707	1.20285	1.34053	1.22666	1.26314	1.30356	1.61913	0.934465
ENSG00000203668	4.44549	4.23265	4.27849	4.42589	4.5659	4.10804	4.22873	4.51438
ENSG00000203697	-1.3148	-0.706676	-0.884824	-1.35721	-0.63788	-1.72725	0.107849	-2.80333
ENSG00000203705	3.51317	3.69405	3.62587	3.59087	3.49619	3.70661	3.6356	3.61699
ENSG00000203706	0.974601	0.023368	0.796419	0.252618	0.590715	0.49842	0.822279	0.234754
ENSG00000203709	3.00539	2.91914	3.17346	2.73638	2.92421	3.00365	3.2654	2.67217
ENSG00000203711	-2.3667	-2.20604	-2.54215	-2.04191	-2.31818	-2.25001	-2.32634	-2.27404
ENSG00000203721	1.44482	0.363117	1.18527	0.647214	0.368006	1.5016	0.811779	1.05049
ENSG00000203722	2.75822	2.70395	2.74338	2.73085	2.71216	2.7488	3.00063	2.48298
ENSG00000203724	-1.07148	-0.474722	0.298179	-2.19642	-0.717052	-0.927184	-0.918652	-0.68578
ENSG00000203727	3.49102	2.94461	3.52831	2.91501	3.30004	3.17133	3.39638	3.11798
ENSG00000203734	-0.935558	-0.871114	-0.46373	-1.38051	-1.27613	-0.516078	-0.85758	-0.965745
ENSG00000203739	-0.259093	-0.795041	-0.0959842	-1.00562	-0.351319	-0.679078	-0.287013	-0.755546
ENSG00000203760	2.94269	2.68513	2.41334	3.1503	2.71039	2.89209	2.00468	3.50516
ENSG00000203761	0.610561	0.198035	0.720673	0.0846175	0.162245	0.666514	0.201748	0.630196
ENSG00000203772	1.25294	1.05555	1.24045	1.07326	1.27712	1.03173	0.944739	1.3907
ENSG00000203778	2.20131	2.12395	2.02625	2.30013	2.09187	2.23086	1.86646	2.46533
ENSG00000203780	2.46283	2.48846	2.49623	2.46296	2.1716	2.77339	2.53537	2.4485
ENSG00000203785	0.632008	1.38877	1.03811	1.06257	0.220694	1.71186	0.507814	1.48456
ENSG00000203786	-1.52531	-3.20115	-2.47914	-2.34147	-4.12026	-0.882163	-2.4446	-2.3923
ENSG00000203791	2.47003	2.54939	2.16678	2.84903	2.43335	2.585	2.49911	2.55141
ENSG00000203799	-2.33711	-2.17645	-1.23687	-3.42113	-2.508	-1.99237	-2.61286	-1.90848
ENSG00000203805	-0.335422	-1.39715	-0.403456	-1.32023	-0.929209	-0.740745	-1.45927	-0.184582
ENSG00000203808	-1.75958	-1.59892	-2.22069	-1.18994	-1.70738	-1.63921	-1.94305	-1.46012
ENSG00000203813	-2.43769	-1.38395	-2.10475	-1.67757	-1.64876	-2.04625	-2.57902	-1.30433
ENSG00000203814	-1.35296	-2.08539	-1.69635	-1.73925	-2.6886	-0.745965	-1.32478	-2.12047
ENSG00000203815	-1.5122	-2.647	-2.89021	-1.53014	-3.15308	-1.31938	-2.65125	-1.75095
ENSG00000203819	-2.77466	-1.02903	-1.44465	-2.04394	-1.90691	-1.67828	-3.16298	-0.788757
ENSG00000203827	-1.00728	-2.1335	-1.37454	-1.7223	-1.56921	-1.50104	-1.87196	-1.19163
ENSG00000203832	1.86388	1.14437	1.83878	1.1822	1.38793	1.68846	1.61113	1.46336
ENSG00000203837	5.39701	5.113	5.11371	5.46816	5.81447	4.63956	5.9216	4.54099
ENSG00000203849	-3.95157	-1.46898	-1.93155	-3.37884	-3.62039	-1.8022	-1.88766	-3.42032
ENSG00000203865	0.393616	0.708999	0.404976	0.697368	0.965806	0.10109	0.586801	0.507856
ENSG00000203867	-1.94293	-1.54127	-2.14004	-1.35029	-1.89777	-1.5886	-1.23555	-2.26126
ENSG00000203872	-2.38666	-1.86343	-1.83641	-2.61628	-0.83286	-3.93461	-2.36933	-1.93
ENSG00000203875	5.11273	5.24757	5.13088	5.24179	5.04002	5.31603	5.17058	5.23755
ENSG00000203879	7.20868	7.36325	7.29412	7.27824	7.26257	7.31048	7.33615	7.23861
ENSG00000203880	4.62823	5.00619	4.76843	4.88119	4.73119	4.90015	4.74151	4.94235
ENSG00000203896	1.45709	1.33184	1.83558	0.869303	1.45007	1.33096	1.78042	0.964507
ENSG00000203914	0.488043	0.29876	0.571471	0.209569	0.593592	0.186424	0.202149	0.611383
ENSG00000203943	-0.431255	-0.346544	-0.148672	-0.627674	-0.787557	-0.0011578	-0.53624	-0.252615
ENSG00000203950	5.23847	5.11768	5.15179	5.22257	5.3316	5.0237	5.22446	5.18127
ENSG00000203965	2.43341	2.38359	2.41039	2.41606	2.32528	2.49249	2.44266	2.40634
ENSG00000203985	-1.52106	-3.12593	-2.8678	-1.35162	-1.9221	-2.59089	-1.39328	-3.28852
ENSG00000203993	2.94073	2.79768	2.95401	2.79445	3.10916	2.60728	2.86835	2.92065
ENSG00000203999	-0.328156	-0.72389	-0.294319	-0.759314	-0.275741	-0.76945	-1.24916	0.207528
ENSG00000204021	-2.39754	-1.60885	-2.05368	-1.91601	-2.22306	-1.75896	-2.41649	-1.62723
ENSG00000204052	-1.75475	-2.07952	-2.35446	-1.58876	-3.51895	-0.643425	-1.62308	-2.19881
ENSG00000204054	5.44351	5.29233	5.54299	5.1941	5.46463	5.27793	5.555	5.21985
ENSG00000204055	-1.94037	-1.77971	-1.65759	-2.0818	-3.04471	-0.654609	-0.84875	-2.91193
ENSG00000204070	5.12611	5.11107	5.13019	5.11997	5.16512	5.07241	5.08526	5.20213
ENSG00000204084	2.67462	2.42224	2.67427	2.43295	2.687	2.40899	2.35084	2.80143
ENSG00000204103	1.22601	1.38667	1.55038	1.09701	1.50708	1.14314	0.00490158	2.46831
ENSG00000204104	4.6445	4.57808	4.59146	4.647	4.53033	4.69275	4.64445	4.63158
ENSG00000204116	3.76031	3.32954	3.6752	3.4407	3.43082	3.69263	3.72966	3.42211
ENSG00000204120	6.05899	6.01445	6.08598	5.99411	6.0345	6.04134	6.09568	6.00652
ENSG00000204128	0.604387	0.125928	0.154517	0.59704	0.663168	0.0734433	0.0274389	0.722582
ENSG00000204130	4.88931	4.92613	4.91124	4.91668	4.87311	4.94128	4.95618	4.90903
ENSG00000204138	5.73711	5.58547	5.72917	5.60345	5.68924	5.63886	5.71071	5.65128
ENSG00000204147	1.2955	1.78112	1.52986	1.54723	1.7658	1.31003	1.35128	1.73566
ENSG00000204149	1.30302	1.83089	1.85861	1.26462	1.27861	1.84699	1.69096	1.45376
ENSG00000204160	5.30855	5.08953	5.24513	5.1716	5.37694	5.02449	5.37742	5.06684
ENSG00000204164	-2.65206	-0.906439	-0.688365	-2.75233	-2.19773	-1.34107	-2.17744	-1.38817
ENSG00000204169	-2.47637	-2.65013	-2.39662	-2.74438	-2.59211	-2.52394	-2.60058	-2.54828
ENSG00000204175	2.16973	1.28251	1.98432	1.56203	2.20891	1.21872	2.39948	1.0112
ENSG00000204176	0.621419	-0.1413	0.079024	0.513675	0.401305	0.122825	0.731214	-0.250433
ENSG00000204178	5.40024	5.5147	5.42952	5.4956	5.47493	5.4389	5.55868	5.39617
ENSG00000204186	4.33934	4.05254	4.31505	4.0936	4.10122	4.30311	4.17701	4.27906
ENSG00000204209	6.10997	6.07403	6.07723	6.1143	5.99587	6.18669	6.02537	6.18726
ENSG00000204217	7.01981	6.79999	6.93417	6.88849	6.78141	7.04113	6.92792	6.90233
ENSG00000204219	1.15508	-0.0941339	0.831298	0.324551	0.779314	0.38182	0.702655	0.496642
ENSG00000204220	5.26631	5.22951	5.19097	5.31766	5.1384	5.35463	5.24085	5.30028
ENSG00000204227	5.17496	5.07974	5.13414	5.13483	5.15461	5.10279	5.16304	5.142
ENSG00000204228	2.71473	2.27611	2.57048	2.45661	2.67989	2.31416	2.6478	2.39703
ENSG00000204231	5.49928	5.62651	5.59162	5.54073	5.59944	5.52454	5.66975	5.49174
ENSG00000204237	3.49938	3.23433	3.39745	3.36026	3.51358	3.21918	3.33236	3.46533
ENSG00000204248	0.907811	0.963501	1.08477	0.772915	0.830954	1.04173	1.1829	0.681267
ENSG00000204253	1.91913	1.75096	1.63129	2.07381	2.16236	1.48818	1.90958	1.78811
ENSG00000204256	7.82162	7.90697	7.8918	7.83526	7.86064	7.87087	7.87769	7.84439
ENSG00000204257	1.09567	1.04436	1.17533	0.963055	1.11515	1.02285	1.01897	1.13762
ENSG00000204261	0.392846	-0.668887	-0.46783	0.124405	-0.255911	-0.0648847	-1.09121	0.668909
ENSG00000204262	6.84833	6.53097	6.61079	6.77067	6.41803	6.95311	6.34867	7.04098
ENSG00000204264	5.56073	5.52511	5.54609	5.5507	5.626	5.45951	5.5118	5.6156
ENSG00000204267	5.13257	5.07425	5.07113	5.15022	5.04114	5.16608	5.10471	5.15167
ENSG00000204271	1.54552	1.64904	1.39601	1.80812	1.57234	1.6196	1.80405	1.40683
ENSG00000204272	5.43259	5.3099	5.22843	5.52892	5.3384	5.40455	5.38476	5.40351
ENSG00000204282	3.02489	2.7409	3.05087	2.72353	2.82954	2.95928	3.21405	2.57537
ENSG00000204287	-1.69967	-1.05358	-1.30683	-1.41017	-1.72757	-1.03137	-1.68918	-1.0894
ENSG00000204301	2.43595	1.9617	2.61444	1.74324	2.71344	1.60327	2.19012	2.31386
ENSG00000204304	6.09668	5.97515	6.01598	6.06474	5.91042	6.16434	6.10223	6.00109
ENSG00000204305	1.62251	1.82791	2.22352	1.13879	1.80053	1.61558	1.76967	1.68159
ENSG00000204308	5.12892	5.31496	5.18552	5.26964	5.11094	5.32831	5.18797	5.30155
ENSG00000204310	6.07353	5.95453	6.00932	6.02772	5.93892	6.09325	6.09113	5.96841
ENSG00000204311	-0.177222	-0.398433	-0.236285	-0.339624	-0.387065	-0.187651	-0.642033	0.0518129
ENSG00000204314	0.613767	0.840015	0.960114	0.445706	1.01076	0.387056	0.814104	0.621985
ENSG00000204315	2.08303	2.15667	2.12871	2.11526	2.12935	2.105	2.19788	2.06443
ENSG00000204316	1.63014	1.81485	2.01575	1.39022	1.86425	1.55111	1.71598	1.74054
ENSG00000204323	0.545178	0.777987	0.538888	0.787588	1.18449	-0.00757476	1.26004	-0.0766978
ENSG00000204334	-1.16526	-1.82773	-0.830158	-2.27745	-1.84924	-0.933077	-0.81204	-2.29317
ENSG00000204338	-1.88044	-1.71978	-1.49389	-2.22296	-1.57355	-2.11543	-1.3011	-2.4712
ENSG00000204344	3.24895	3.43448	3.3696	3.31992	3.34677	3.32967	3.36362	3.36012
ENSG00000204348	3.32621	3.62275	3.54532	3.41616	3.3421	3.6024	3.38941	3.6014
ENSG00000204351	5.89533	5.90813	6.01747	5.79036	5.89411	5.91174	5.94589	5.88961
ENSG00000204356	5.8206	5.74627	5.71905	5.85964	5.83018	5.73834	5.77019	5.83382
ENSG00000204362	2.18573	2.60407	2.1837	2.61179	2.43447	2.36729	2.29361	2.5248
ENSG00000204366	0.411232	0.797773	0.714607	0.489706	0.937991	0.269195	0.175842	1.0307
ENSG00000204370	5.55953	5.53433	5.48496	5.62088	5.63399	5.45879	5.46948	5.66549
ENSG00000204371	5.3638	5.66927	5.59814	5.43808	5.49397	5.5347	5.59621	5.47301
ENSG00000204377	-1.13853	-1.15845	-0.928902	-1.33872	-2.09833	-0.36031	-1.77042	-0.653994
ENSG00000204380	-1.16269	-1.73899	-1.38033	-1.48366	-1.0265	-1.89122	-1.53382	-1.32106
ENSG00000204381	5.17123	5.63427	5.30586	5.50893	5.40024	5.40077	5.51223	5.33609
ENSG00000204385	6.23122	6.18751	6.20445	6.22209	6.70186	5.70337	6.74221	5.66268
ENSG00000204386	6.4151	6.33882	6.47271	6.28451	6.43347	6.32927	6.60211	6.16946
ENSG00000204387	6.0451	6.3195	6.1269	6.24456	6.12105	6.24105	6.18392	6.2083
ENSG00000204388	5.26239	5.26157	5.34648	5.18271	5.38105	5.13996	5.36125	5.20451
ENSG00000204389	5.27778	5.06334	5.35796	4.98386	5.55274	4.76524	5.27964	5.11174
ENSG00000204390	1.10873	0.587922	1.01858	0.694341	0.860025	0.864769	0.891332	0.845785
ENSG00000204392	4.50667	4.29185	4.25737	4.55647	4.40799	4.38989	4.21026	4.6357
ENSG00000204394	6.5813	6.58004	6.58062	6.5847	6.60201	6.56134	6.60246	6.57512
ENSG00000204396	0.655064	1.4324	1.35076	0.68382	1.13821	0.909402	1.14844	0.914122
ENSG00000204397	3.00035	2.87609	2.94982	2.94274	2.85637	3.02627	3.16347	2.74718
ENSG00000204406	4.54051	4.60292	4.55967	4.59658	4.45979	4.68149	4.69206	4.50111
ENSG00000204410	-0.163509	-0.0028489	0.287676	-0.473726	-0.217618	0.0498603	-0.304325	0.134998
ENSG00000204427	1.56589	1.43042	1.43672	1.57439	1.44722	1.55412	1.70052	1.31111
ENSG00000204428	-0.141307	-0.355043	-0.649706	0.129509	-0.572364	0.0542959	-0.185107	-0.31338
ENSG00000204435	5.23045	5.3662	5.25208	5.356	5.23421	5.35901	5.26196	5.37879
ENSG00000204438	3.59457	3.63409	3.62132	3.61854	3.58523	3.64014	3.66662	3.60834
ENSG00000204439	4.1934	4.20182	4.28073	4.12335	4.24435	4.14705	4.14071	4.30795
ENSG00000204444	-0.618317	-0.271244	-0.247865	-0.712861	-0.00483197	-0.99111	-0.394815	-0.541824
ENSG00000204463	7.91828	8.0056	7.99414	7.92775	7.96882	7.95868	8.06884	7.8468
ENSG00000204469	8.1699	8.13239	8.12431	8.17456	8.20543	8.10035	8.23467	8.05659
ENSG00000204482	-1.66074	-3.37455	-2.35224	-2.66203	-3.68914	-1.29904	-2.42157	-2.61028
ENSG00000204498	3.54561	3.60979	3.56839	3.59729	3.76882	3.35552	3.83802	3.3373
ENSG00000204514	2.83813	3.04277	3.06824	2.81814	2.78685	3.0892	2.89853	3.01772
ENSG00000204516	3.47041	3.41557	3.46725	3.43115	3.5351	3.35125	3.15091	3.77786
ENSG00000204519	3.06471	3.03324	2.90283	3.20635	2.96907	3.12701	3.02823	3.10919
ENSG00000204520	5.69522	5.79483	5.68923	5.80986	5.74887	5.73901	5.71806	5.80703
ENSG00000204524	1.67017	1.72681	2.00292	1.362	1.71236	1.6746	1.75339	1.65759
ENSG00000204525	9.0319	8.94396	8.9442	9.02519	9.23099	8.75088	9.04019	8.91681
ENSG00000204528	-0.847871	-2.08576	-1.61915	-1.24047	-1.17127	-1.71977	-1.90383	-0.958448
ENSG00000204531	0.725494	0.475689	0.605707	0.612132	0.755011	0.443687	0.715411	0.498524
ENSG00000204536	3.55049	3.42701	3.55358	3.4371	3.6765	3.29265	3.34706	3.69078
ENSG00000204540	0.814902	-0.161942	0.521697	0.216522	0.465362	0.278275	0.760414	-0.0696343
ENSG00000204542	0.125088	-0.751727	0.279992	-0.977199	-0.0123148	-0.554198	0.201773	-0.845463
ENSG00000204544	3.64101	3.13803	3.66939	3.11451	3.80385	2.88456	4.25564	2.30457
ENSG00000204560	5.71815	5.75531	5.78542	5.69533	5.72805	5.74608	5.77124	5.73776
ENSG00000204564	3.69663	3.50969	3.48332	3.75777	3.73179	3.47077	3.76146	3.49433
ENSG00000204568	5.37631	5.28464	5.34733	5.32654	5.48475	5.17433	5.26555	5.44346
ENSG00000204569	6.46531	6.51252	6.4842	6.49712	6.57243	6.40977	6.68502	6.30829
ENSG00000204574	6.39801	6.43343	6.39229	6.44434	6.46839	6.36347	6.38603	6.46618
ENSG00000204576	2.56871	2.62673	2.72083	2.4731	2.54187	2.65012	2.66415	2.5613
ENSG00000204577	-2.17176	-3.59606	-2.22699	-3.52989	-3.53897	-1.88584	-2.29055	-3.46064
ENSG00000204580	9.66806	9.64067	9.64231	9.66016	9.57494	9.73554	9.78134	9.50512
ENSG00000204581	-2.67762	-2.15439	-1.70897	-3.44577	-1.99088	-3.06021	-2.27941	-2.71253
ENSG00000204588	-0.425523	-0.065554	0.197913	-0.801922	0.0242328	-0.593489	-0.287172	-0.234872
ENSG00000204590	6.43602	6.34957	6.41264	6.37857	6.33521	6.45314	6.42274	6.38471
ENSG00000204592	8.4845	8.39747	8.47019	8.40767	8.5319	8.3537	8.49899	8.3683
ENSG00000204599	3.90489	3.6821	3.91681	3.68377	3.82294	3.77177	3.94467	3.69595
ENSG00000204604	5.02031	5.10432	5.05808	5.07636	5.07861	5.04411	5.39303	4.76066
ENSG00000204611	4.30863	4.19692	4.3241	4.19432	4.22001	4.29222	4.57873	3.95885
ENSG00000204616	-1.12371	0.0913936	-0.799947	-0.214819	-0.407338	-0.567438	-0.364743	-0.617298
ENSG00000204618	2.44364	3.06851	2.80927	2.66974	2.96266	2.48886	3.04845	2.44237
ENSG00000204619	6.27003	6.34033	6.28437	6.3321	6.29657	6.31516	6.35473	6.27958
ENSG00000204620	-3.35328	-0.870689	-1.76971	-2.36901	-2.00012	-2.1384	-1.86124	-2.29437
ENSG00000204622	1.8398	2.01174	1.84389	2.01309	2.08115	1.76745	1.80438	2.06732
ENSG00000204623	1.21388	1.88719	1.49299	1.63066	1.33987	1.76834	1.44703	1.6832
ENSG00000204624	2.36122	1.59673	2.46937	1.45373	2.30663	1.6626	2.61118	1.29564
ENSG00000204628	9.9401	10.0731	9.87223	10.1351	9.86659	10.1488	9.91926	10.07
ENSG00000204632	5.19586	5.15793	4.96938	5.42021	5.56748	4.76462	5.45559	4.9285
ENSG00000204634	5.36156	5.33135	5.39814	5.30329	5.40576	5.29068	5.70594	5.00941
ENSG00000204642	3.93729	4.01131	3.84237	4.13344	4.42925	3.46226	4.12547	3.85706
ENSG00000204644	1.56792	1.67086	1.49559	1.73454	1.45881	1.76799	0.481805	2.56408
ENSG00000204650	4.52955	4.594	4.50877	4.62906	4.57116	4.54878	4.62545	4.54805
ENSG00000204653	-0.740374	-1.20774	-1.13095	-0.741743	-1.1688	-0.704699	-0.137215	-1.91089
ENSG00000204666	-0.517122	-1.29988	-1.05991	-0.747158	-1.2111	-0.59544	-1.01636	-0.803593
ENSG00000204673	6.07262	6.05068	6.03414	6.09706	6.00874	6.11509	6.08395	6.06911
ENSG00000204681	4.56822	4.80515	4.83542	4.55207	4.35226	5.01091	4.70819	4.71683
ENSG00000204682	1.74826	1.37841	1.74555	1.38789	1.48313	1.65627	1.36556	1.79789
ENSG00000204685	0.579639	1.38314	0.807371	1.16322	1.28787	0.706725	0.778725	1.1936
ENSG00000204706	-2.22556	-1.14737	-1.34553	-2.14075	-1.22568	-2.25705	-1.75461	-1.70231
ENSG00000204713	5.95194	6.00162	6.06633	5.89354	5.94946	6.00492	5.91718	6.0683
ENSG00000204745	-0.0926773	-0.404086	-0.424019	-0.0681698	-0.234607	-0.256635	-0.446883	-0.0535462
ENSG00000204758	-0.934514	-0.411284	-0.841227	-0.497107	-0.737717	-0.577916	-1.19406	-0.208876
ENSG00000204764	1.13968	1.79992	1.47569	1.48359	1.17886	1.75777	1.5041	1.46981
ENSG00000204767	0.874683	1.8309	1.14426	1.62297	0.454721	2.14582	1.09748	1.66325
ENSG00000204778	-2.3297	-1.55237	-2.25321	-1.63012	-1.68426	-2.12305	-2.35461	-1.56534
ENSG00000204789	3.96304	4.00956	4.06254	3.9118	4.07864	3.87846	4.23644	3.76411
ENSG00000204790	0.782114	1.21841	1.01392	1.00156	0.800364	1.19974	0.757949	1.24415
ENSG00000204792	-0.411153	-1.0329	-1.50116	0.0408977	-0.587876	-0.849013	-0.754463	-0.702163
ENSG00000204822	1.39823	0.899227	1.00669	1.32215	1.27928	1.02877	1.06164	1.27091
ENSG00000204837	-0.282187	0.0535594	-0.0109317	-0.278519	0.132292	-0.451615	0.365042	-0.720162
ENSG00000204839	3.54814	3.71608	3.76286	3.48362	3.89053	3.32608	3.75527	3.53501
ENSG00000204842	5.66216	5.80484	5.78294	5.68903	5.72689	5.73939	5.86406	5.63463
ENSG00000204843	6.87028	6.96106	6.82593	7.00845	6.82838	7.00259	6.87379	6.96911
ENSG00000204852	3.60914	3.65649	3.70985	3.56392	3.52132	3.74236	3.66949	3.64279
ENSG00000204856	2.38102	2.40252	2.26038	2.52695	2.51269	2.27976	1.97597	2.81219
ENSG00000204859	3.85871	4.01411	3.95933	3.9222	3.85707	4.01119	4.03681	3.88229
ENSG00000204860	-0.13215	0.686404	0.429239	0.238854	0.571418	0.140017	-1.42001	1.66791
ENSG00000204889	-0.671025	-0.303915	-0.723504	-0.244798	-0.135606	-0.937375	0.117883	-1.22837
ENSG00000204899	4.30671	4.09684	4.20242	4.21867	4.24043	4.16481	3.9973	4.46156
ENSG00000204920	1.90293	1.48381	1.86258	1.53728	1.77802	1.62206	1.70381	1.73246
ENSG00000204922	3.12849	2.9967	2.9848	3.17961	3.39327	2.68422	3.3589	2.78165
ENSG00000204923	1.92014	2.49836	2.19113	2.23259	2.03843	2.37453	2.41758	2.03292
ENSG00000204934	-0.505204	-1.05081	-1.01303	-0.570511	-0.989111	-0.589736	-1.22781	-0.387013
ENSG00000204936	-1.82295	-1.66229	-1.39422	-2.14963	-1.60762	-1.90202	-1.82996	-1.68144
ENSG00000204941	-0.610608	-0.984985	-1.02128	-0.483069	-0.499889	-1.11761	-0.248261	-1.41835
ENSG00000204946	3.43846	3.24816	3.24823	3.45939	3.41666	3.27138	3.25264	3.48495
ENSG00000204947	1.82379	1.95723	1.99952	1.7577	2.13494	1.589	2.19868	1.55334
ENSG00000204949	4.49017	4.95418	4.60537	4.85393	4.72952	4.71848	4.63446	4.86075
ENSG00000204954	2.8043	2.83586	2.8531	2.79426	2.82541	2.81047	2.838	2.83854
ENSG00000204957	-1.27107	-0.262409	-0.553074	-1.02546	-0.340614	-1.23397	-0.963905	-0.606751
ENSG00000204959	3.16226	3.64007	3.45018	3.34684	3.3512	3.43522	3.64641	3.18255
ENSG00000204963	-2.75181	-2.83215	-3.69576	-1.97312	-3.94037	-1.75672	-1.61022	-3.87985
ENSG00000204967	-0.70771	-3.21001	-0.923484	-2.83644	-1.55068	-1.78736	-1.34042	-2.13612
ENSG00000204977	4.98894	5.12544	4.98571	5.14075	5.00333	5.10692	5.06182	5.09987
ENSG00000204983	0.703966	-1.25085	0.527627	-0.799372	1.14414	-2.31543	0.990301	-1.87797
ENSG00000204991	1.36808	0.195317	1.03724	0.613957	0.797427	0.896294	1.12377	0.523992
ENSG00000205041	-2.54614	-1.85497	-1.22641	-2.96321	-3.23617	-1.29353	-3.16005	-1.39154
ENSG00000205045	-3.05028	-2.35911	-2.75711	-2.61944	-3.71202	-1.80735	-2.52383	-2.8341
ENSG00000205047	0.897245	2.32799	1.571	1.70867	1.67326	1.61667	1.62238	1.67468
ENSG00000205057	-2.88055	-0.604413	-1.52546	-1.89475	-2.15609	-1.29942	-0.922171	-2.45483
ENSG00000205060	4.53514	4.47794	4.4873	4.53955	4.47328	4.53845	4.31273	4.74768
ENSG00000205076	4.19966	3.2699	3.7998	3.79042	3.81293	3.75045	4.22291	3.31772
ENSG00000205078	-0.325231	-0.649998	-0.648813	-0.297019	-0.0807957	-0.905711	-0.684747	-0.269877
ENSG00000205084	2.65259	2.67144	2.61017	2.72124	2.50631	2.81167	2.46912	2.87733
ENSG00000205085	0.118567	-0.111563	0.185853	-0.176049	-0.279958	0.273639	-0.472876	0.449363
ENSG00000205089	-1.0979	-0.937245	-0.882434	-1.13179	-1.09351	-0.935141	-1.99812	-0.180289
ENSG00000205090	-1.53181	-3.69308	-1.99252	-2.99236	-1.78281	-3.2996	-2.53969	-2.19789
ENSG00000205100	-1.74235	-2.23377	-2.06179	-1.92412	-1.93969	-2.03199	-2.60997	-1.42017
ENSG00000205105	-1.2522	-2.22904	-1.81243	-1.67476	-2.23908	-1.25337	-1.99999	-1.51159
ENSG00000205129	0.671285	0.707765	0.00565342	1.29219	0.306823	1.02707	0.61771	0.760207
ENSG00000205133	4.35182	4.15183	4.27802	4.24631	4.24512	4.26509	4.36382	4.19616
ENSG00000205138	3.07718	3.07453	2.99774	3.17228	3.29957	2.83424	3.11305	3.07952
ENSG00000205155	4.10735	4.14746	4.06703	4.19921	3.94247	4.30175	3.95118	4.34235
ENSG00000205177	-2.25428	-2.09362	-2.60633	-1.7317	-1.7485	-2.61322	-2.09626	-2.28497
ENSG00000205181	0.377645	0.789844	0.782206	0.376363	0.644882	0.517132	0.384772	0.782207
ENSG00000205189	4.54826	4.47578	4.65991	4.36915	4.36134	4.6724	4.73357	4.33507
ENSG00000205208	3.03707	3.16054	3.05041	3.15738	3.01114	3.18445	2.8539	3.36878
ENSG00000205209	-0.452999	-1.14034	-0.644655	-0.910342	-0.47938	-1.10309	-0.860727	-0.664038
ENSG00000205213	6.2019	5.96607	6.11069	6.06544	5.98333	6.18436	5.87257	6.3247
ENSG00000205220	2.32322	2.91577	2.63533	2.59186	2.75415	2.45739	2.7903	2.45895
ENSG00000205246	4.08839	4.08698	3.74343	4.46384	3.96097	4.21613	4.60983	3.60659
ENSG00000205250	5.78279	5.86968	5.84498	5.81592	5.78771	5.86387	5.76549	5.92166
ENSG00000205268	4.95408	4.4996	4.82234	4.66035	4.76128	4.71322	4.79637	4.73012
ENSG00000205269	-1.13468	-0.150903	-0.700828	-0.563159	-0.26254	-0.95621	-1.07038	-0.235669
ENSG00000205302	6.01478	6.03348	6.06082	5.99359	6.07446	5.97442	6.01054	6.06776
ENSG00000205309	-0.86736	-2.47223	-1.97392	-0.903362	-0.707934	-2.67929	-1.18445	-2.02523
ENSG00000205323	1.66582	1.39906	1.45779	1.62077	1.46749	1.6033	1.50414	1.5853
ENSG00000205325	-0.0262838	0.278766	-0.351551	0.634115	0.633722	-0.432201	0.46104	-0.243389
ENSG00000205336	7.99714	8.02146	8.07077	7.94568	7.97437	8.04897	8.22609	7.78461
ENSG00000205339	8.06689	7.93975	8.02192	7.98193	8.06349	7.94736	8.01711	7.98027
ENSG00000205352	5.59161	5.68115	5.48761	5.7955	5.56218	5.70734	5.68443	5.6277
ENSG00000205356	4.91419	5.00861	4.9877	4.94311	5.05275	4.86295	5.05671	4.91002
ENSG00000205358	-0.203865	-0.695281	0.0267043	-1.03357	-0.140408	-0.79506	0.181149	-1.24048
ENSG00000205362	-0.37435	-0.427815	-0.308823	-0.516289	0.312202	-1.33584	-0.101983	-0.786649
ENSG00000205364	-0.772085	-0.0550317	-0.935627	0.104744	0.421409	-1.23421	-0.618043	-0.224706
ENSG00000205403	4.354	4.00396	4.04982	4.33972	4.24583	4.11869	4.14561	4.27583
ENSG00000205413	6.42134	6.1935	6.16068	6.46468	6.34086	6.2781	6.31381	6.32773
ENSG00000205420	11.563	11.7988	11.5639	11.7889	11.4773	11.8882	11.358	11.9743
ENSG00000205423	4.40153	4.25612	4.26782	4.40968	4.3626	4.29541	4.29535	4.41794
ENSG00000205426	7.07485	4.62328	5.51356	6.24651	6.03372	5.70485	4.96669	6.82231
ENSG00000205456	-1.98343	-3.40773	-2.47654	-2.70144	-2.90474	-2.09961	-1.37737	-4.26367
ENSG00000205464	1.81347	1.95159	1.97098	1.79948	1.77657	1.9863	1.70088	2.08091
ENSG00000205476	4.47801	4.51481	4.58059	4.41519	4.76685	4.19885	4.54379	4.49764
ENSG00000205485	2.28422	2.22391	2.35448	2.15176	2.45329	2.02633	2.44345	2.0783
ENSG00000205488	0.540117	1.40339	0.771119	1.21774	0.343202	1.5568	0.596237	1.35665
ENSG00000205531	7.32284	7.36883	7.27004	7.42227	7.28045	7.41197	7.38922	7.30476
ENSG00000205534	0.190911	-0.609955	0.0111976	-0.381648	-0.114111	-0.232354	0.0936963	-0.477441
ENSG00000205542	10.6339	10.5526	10.5069	10.6711	10.5496	10.639	10.5657	10.5921
ENSG00000205544	4.11401	3.90357	3.90624	4.13272	4.03168	3.98781	3.93693	4.13601
ENSG00000205559	-2.06281	-1.90215	-2.44982	-1.46416	-1.34391	-2.71631	-1.60418	-2.44497
ENSG00000205560	0.760377	-0.0441979	0.705425	0.0330648	0.532236	0.248933	0.795188	-0.0660974
ENSG00000205562	1.00418	0.956521	0.684282	1.24726	0.710048	1.22252	0.555709	1.3607
ENSG00000205571	0.908475	0.611453	1.04613	0.470107	0.666298	0.864236	0.47498	1.06943
ENSG00000205572	-1.40694	-1.24628	-1.21839	-1.44329	-0.834784	-1.81392	-2.04396	-0.638026
ENSG00000205578	-0.23028	0.402448	0.159621	-0.0541824	0.0858939	0.0266844	0.780142	-0.752521
ENSG00000205581	7.2463	7.23904	7.23853	7.24743	7.22349	7.26364	7.24111	7.24837
ENSG00000205583	-3.12201	-1.37639	-2.93372	-1.51594	-2.94667	-1.49999	-2.30388	-1.96207
ENSG00000205592	0.282012	0.442672	0.901096	-0.253001	0.260436	0.45985	0.393149	0.322592
ENSG00000205593	1.59357	1.28856	1.47407	1.43532	1.51439	1.37611	1.86997	0.998893
ENSG00000205622	-1.47595	-1.31529	-1.46727	-1.3296	-1.30334	-1.48671	-1.52277	-1.2899
ENSG00000205629	4.95862	5.1215	4.9807	5.1112	4.99311	5.08367	4.9964	5.13123
ENSG00000205639	-0.714166	-0.887925	-1.08677	-0.553169	-0.999357	-0.626332	-1.2899	-0.389599
ENSG00000205643	1.88702	2.21433	1.81973	2.28512	2.01802	2.08619	2.08912	2.04119
ENSG00000205659	2.6159	2.53555	2.74318	2.40153	2.61826	2.52715	2.74346	2.43319
ENSG00000205662	-3.3315	-3.17084	-3.3246	-3.18693	-3.84185	-2.71923	-3.53263	-3.03287
ENSG00000205663	-2.70914	-2.54848	-2.70123	-2.56356	-2.94177	-2.34309	-3.32853	-2.05383
ENSG00000205664	3.35635	3.4722	3.34714	3.49329	3.34008	3.48508	3.50773	3.36506
ENSG00000205670	2.97986	3.21971	2.91015	3.29936	3.20239	2.99768	3.07609	3.16204
ENSG00000205683	-0.260896	1.07561	-0.0258264	0.904038	0.0360642	0.867794	-0.356689	1.12695
ENSG00000205702	0.55197	-0.386906	0.467241	-0.276445	-0.259762	0.604874	0.653879	-0.489372
ENSG00000205707	3.26663	2.95216	3.00569	3.24833	3.12684	3.10088	3.24388	3.02597
ENSG00000205710	0.487652	-0.549628	-0.555868	0.429798	-0.345476	0.232889	-0.445549	0.315288
ENSG00000205726	5.39637	5.34693	5.43899	5.31406	5.34695	5.39803	5.37646	5.41147
ENSG00000205730	5.74894	5.64363	5.77686	5.6244	5.59691	5.79883	5.67898	5.75256
ENSG00000205744	4.20327	4.2139	4.33171	4.08216	4.28591	4.1182	4.4831	3.95881
ENSG00000205746	-0.304674	-1.20814	-0.520001	-0.925474	-0.593202	-0.835372	-0.374458	-1.11065
ENSG00000205758	3.73146	3.85169	3.83426	3.7573	3.7076	3.87182	3.84633	3.78337
ENSG00000205763	1.77775	2.10945	1.91596	1.96747	2.01924	1.85001	2.1411	1.75203
ENSG00000205765	5.76413	5.72543	5.86282	5.63194	5.69893	5.79671	5.87172	5.65232
ENSG00000205771	1.56741	1.98523	1.7558	1.8011	1.732	1.81941	1.77274	1.79973
ENSG00000205790	-0.688725	-1.03503	-0.339482	-1.42421	-1.04942	-0.64021	-1.07383	-0.625605
ENSG00000205791	-2.36872	-2.20806	-1.86174	-2.82361	-1.76599	-2.92021	-2.50247	-2.0876
ENSG00000205795	-0.187621	0.612864	0.428049	-0.0681545	0.234919	0.142624	0.577068	-0.218629
ENSG00000205808	3.98543	3.75327	3.99258	3.76033	4.00382	3.73139	4.00144	3.79341
ENSG00000205853	-1.01952	-4.02878	-1.97812	-2.73353	-2.64841	-1.84327	-2.33419	-2.28189
ENSG00000205871	-0.868406	-0.244775	-0.704589	-0.391833	-0.679995	-0.405374	-0.985903	-0.163085
ENSG00000205885	2.93313	2.90242	3.32028	2.46967	2.74486	3.1057	3.13344	2.72259
ENSG00000205890	0.328668	0.919962	0.820059	0.377027	0.692892	0.514147	0.922699	0.278391
ENSG00000205903	3.22144	3.36126	3.51813	3.02525	3.4605	3.07693	3.50079	3.08927
ENSG00000205913	-0.514939	-2.22875	-1.02362	-1.55338	-1.2842	-1.21603	-1.1117	-1.44643
ENSG00000205918	-1.51021	-0.883883	-1.08942	-1.39921	-0.886656	-1.63562	-0.736069	-1.82127
ENSG00000205922	-0.243951	0.257746	-0.0470159	-0.0172622	0.506462	-0.779005	0.958479	-1.37389
ENSG00000205930	-1.64423	-1.19406	-1.32102	-1.52439	-1.76487	-1.08003	-1.22869	-1.62385
ENSG00000205937	6.46165	6.45339	6.44221	6.47845	6.55333	6.3658	6.50187	6.43396
ENSG00000205940	-1.5267	-0.54292	-2.00279	-0.177064	-1.07646	-0.887992	-1.10311	-0.890344
ENSG00000205959	-1.02594	-1.15479	-0.728294	-1.62457	0.139215	-2.96254	-0.980642	-1.23868
ENSG00000205978	7.12833	7.13916	7.12702	7.14182	6.87808	7.38963	7.27039	7.00283
ENSG00000205981	3.6613	3.64654	3.55949	3.76376	3.74085	3.56516	3.55289	3.80268
ENSG00000206052	-3.33727	-1.95422	-2.2922	-2.8915	-2.48241	-2.70375	-3.39031	-1.9595
ENSG00000206053	8.01834	8.00802	7.96659	8.05719	7.97024	8.0573	7.96684	8.05015
ENSG00000206073	4.92437	5.20929	5.31187	4.84933	4.6143	5.49603	4.86614	5.30828
ENSG00000206075	8.60812	9.09969	8.73767	8.965	8.66676	9.04153	8.83408	8.85495
ENSG00000206077	0.0749766	0.760727	0.434328	0.323421	0.51125	0.224325	1.33225	-0.730924
ENSG00000206149	1.5888	1.84649	1.92337	1.50802	1.45416	1.97689	1.77765	1.67443
ENSG00000206176	-2.01874	-5.02801	-3.59725	-2.61158	-1.98857	-5.09032	-2.11676	-4.87181
ENSG00000206190	0.0892948	-2.91997	-1.14862	-0.815028	0.480888	-3.5384	-1.59598	-0.103112
ENSG00000206199	2.90718	3.21721	3.11232	3.03127	2.52543	3.56735	3.16651	3.0113
ENSG00000206262	0.721648	0.235189	0.393189	0.530858	-0.0688832	0.938914	-0.221539	1.06639
ENSG00000206337	2.92688	3.04587	2.90449	3.07746	3.1472	2.83265	2.64015	3.35588
ENSG00000206341	3.44798	3.50228	3.46414	3.49709	3.75556	3.15421	3.64912	3.32924
ENSG00000206344	-2.91365	-1.5306	-1.79192	-2.79176	-2.64764	-1.8425	-1.37499	-3.24869
ENSG00000206384	-2.58579	-3.16209	-2.73253	-2.95743	-1.54312	-4.64487	-2.85988	-2.80758
ENSG00000206417	-0.816336	-0.575506	-0.565859	-0.79076	-1.30372	-0.167379	-1.34423	-0.154432
ENSG00000206418	5.64865	5.59389	5.66055	5.59197	5.64362	5.60334	5.66521	5.6184
ENSG00000206503	8.56844	8.60267	8.42905	8.73678	8.74848	8.42594	8.6202	8.53568
ENSG00000206527	6.33683	6.13279	6.21131	6.26763	6.24037	6.23361	6.24417	6.25306
ENSG00000206530	2.55412	2.80191	2.66875	2.70007	2.37536	2.9668	2.59282	2.79431
ENSG00000206535	-0.401409	-1.14345	-0.83816	-0.700491	-0.7207	-0.812995	-1.33198	-0.225235
ENSG00000206538	6.36161	6.20175	6.2573	6.31561	6.41779	6.15213	6.50608	6.07714
ENSG00000206559	0.152468	-0.871297	-0.193083	-0.42981	-0.199156	-0.427968	-0.0788446	-0.569687
ENSG00000206560	5.41551	5.34176	5.43494	5.333	5.32799	5.43371	5.47374	5.32696
ENSG00000206561	-0.948916	-0.240769	-0.498065	-0.734792	-0.369182	-0.866609	-0.477125	-0.759244
ENSG00000206562	3.65284	3.8135	3.71339	3.76442	3.63916	3.82303	3.72748	3.78553
ENSG00000206567	0.694461	0.514084	0.406546	0.822516	0.493461	0.724361	0.935441	0.275543
ENSG00000206573	3.35759	3.4839	3.5284	3.31967	3.2745	3.56364	3.42427	3.46085
ENSG00000206630	-1.91005	-1.31329	-2.28212	-1.00695	-1.21421	-1.883	-2.29786	-1.02317
ENSG00000206754	-1.57267	-3.33801	-2.60095	-2.46328	-3.17538	-1.9697	-4.10167	-1.24202
ENSG00000206838	-3.1197	-2.22208	-2.56309	-2.66643	-4.74927	-0.980665	-2.01354	-3.09875
ENSG00000207110	-3.38454	-2.12434	-1.00657	-4.32834	-2.76291	-2.69474	-4.59971	-1.08798
ENSG00000207181	-1.67754	-2.79699	-2.98462	-1.62456	-2.45092	-2.09325	-2.91308	-1.72328
ENSG00000207279	-3.53274	-2.14968	-2.07123	-3.51852	-3.83319	-1.89055	-2.60609	-3.03922
ENSG00000207383	-2.89864	-2.37541	-3.59754	-1.87491	-3.25792	-2.11174	-3.13714	-2.23684
ENSG00000207425	-1.02938	-0.989015	-1.07584	-0.938174	-0.927637	-1.11101	-0.456245	-1.6577
ENSG00000207523	-1.69706	-4.99583	-4.94124	-1.63364	-3.34351	-3.27534	-3.35689	-3.30459
ENSG00000207547	-2.3416	-1.52887	-1.15776	-2.78562	-1.86138	-2.03422	-2.42709	-1.4817
ENSG00000207554	-1.01597	-4.02523	-1.35773	-3.54199	-3.19249	-1.00884	-2.13806	-2.47278
ENSG00000207561	-1.24812	-1.98054	-1.62982	-1.49215	-1.29445	-1.91816	-1.11151	-2.15875
ENSG00000207607	-2.34756	-2.1869	-2.54715	-1.96202	-1.87905	-2.72841	-1.74051	-2.91061
ENSG00000207650	-1.67993	-2.74166	-1.74526	-2.66204	-2.59038	-1.60467	-1.63536	-2.80545
ENSG00000207652	-0.869981	-1.14542	-1.19358	-0.849457	-1.25361	-0.789511	-1.49446	-0.594162
ENSG00000207721	-1.9806	-2.18251	-1.62083	-2.5827	-2.10948	-2.04131	-2.38035	-1.78057
ENSG00000207730	-2.43836	-3.86266	-1.83184	-4.8641	-2.66844	-3.44826	-1.93468	-4.68973
ENSG00000207741	-3.20704	-1.64783	-2.30589	-2.5308	-2.44866	-2.38049	-2.20718	-2.64031
ENSG00000207808	-3.533	-1.78738	-2.8229	-2.39573	-2.40001	-2.72777	-3.03579	-2.24652
ENSG00000207870	-0.798306	-2.11158	-1.36939	-1.43817	-1.43224	-1.36407	-1.43243	-1.38013
ENSG00000208028	-2.29013	-2.12947	-1.6499	-2.9528	-1.70876	-2.86298	-2.25755	-2.20525
ENSG00000208317	-2.28911	-1.83895	-2.57809	-1.59242	-1.87421	-2.19307	-2.54779	-1.64749
ENSG00000209482	-2.86574	-1.48269	-2.38061	-1.88037	-2.48366	-1.78746	-2.43876	-1.85595
ENSG00000210082	12.3673	11.9534	12.24	12.0686	11.7825	12.5372	12.1962	12.0826
ENSG00000210140	2.36531	1.81378	1.92379	2.28172	1.93774	2.25486	2.1114	2.10674
ENSG00000210196	4.9206	4.65607	4.85046	4.74357	4.52908	5.05623	4.84913	4.78525
ENSG00000211445	7.48733	7.46582	7.42248	7.5305	7.40421	7.5482	7.2861	7.66775
ENSG00000211450	4.98907	4.97335	4.96038	5.01739	5.14789	4.80674	5.09182	4.91606
ENSG00000211451	-0.0158135	-2.28811	-0.887778	-1.00165	-0.69344	-1.29269	-0.684895	-1.30002
ENSG00000211452	-4.97303	-2.00502	-5.46462	-1.62651	-3.03949	-3.50184	-2.4279	-3.96056
ENSG00000211455	6.17988	6.16314	6.16992	6.18036	5.94398	6.39396	6.08182	6.28786
ENSG00000211456	5.61762	5.70334	5.64977	5.67945	5.72028	5.60013	5.68988	5.66823
ENSG00000211459	8.91968	8.76765	8.91362	8.76892	8.60786	9.08002	8.93451	8.73476
ENSG00000211460	6.13656	6.04245	6.05373	6.13394	6.10229	6.07758	6.0176	6.19144
ENSG00000211584	3.57297	3.366	3.35556	3.61576	3.62871	3.30669	3.52319	3.47067
ENSG00000211772	1.43396	-0.933762	0.938525	0.110959	1.677	-1.40658	1.20253	-0.392866
ENSG00000212123	-1.4569	-0.473116	-1.09605	-0.827135	-1.1713	-0.751657	-0.608571	-1.29324
ENSG00000212127	-1.91081	-1.50915	-2.67696	-0.954327	-1.94187	-1.47778	-2.56112	-1.06825
ENSG00000212232	-0.647703	-0.652103	-1.26541	-0.0497381	-0.647585	-0.648127	-0.431788	-0.864915
ENSG00000212237	-1.68192	-1.88383	-2.29496	-1.33417	-2.01223	-1.58149	-2.06418	-1.56442
ENSG00000212283	-2.50794	-2.34728	-0.863719	-4.42649	-2.9803	-1.77463	-2.47627	-2.42397
ENSG00000212588	-3.37722	-2.36856	-2.46403	-3.46387	-2.21579	-3.73258	-2.95972	-2.90742
ENSG00000212664	0.449735	-0.0416815	-0.0116838	0.372146	-0.553881	0.849892	-0.117122	0.460269
ENSG00000212670	0.226003	-0.216001	-0.229309	0.290231	-0.250631	0.302966	0.604348	-0.613441
ENSG00000212694	2.78915	3.39887	3.39856	2.76267	2.93994	3.2296	3.25767	2.94839
ENSG00000212695	-3.73408	-1.69895	-2.88916	-2.26606	-3.68273	-1.7401	-3.07069	-2.17039
ENSG00000212719	3.00806	3.03442	2.9631	3.08894	3.06793	2.97668	2.72999	3.33913
ENSG00000212724	1.16921	1.17375	0.772889	1.56263	1.10402	1.23836	1.20083	1.15691
ENSG00000212734	-1.75943	-1.96134	-1.15291	-2.6002	-2.25539	-1.45026	-2.31654	-1.41624
ENSG00000212743	-1.63542	-2.69715	-1.94167	-2.33451	-1.73854	-2.56346	-2.49665	-1.70739
ENSG00000212747	3.35619	3.12438	3.11346	3.38238	3.25998	3.22239	3.04875	3.47327
ENSG00000212802	3.07961	2.90024	2.80086	3.19285	2.79672	3.1811	3.0878	2.93493
ENSG00000212864	1.16016	1.36891	1.08605	1.4576	1.66078	0.797478	1.65742	0.826533
ENSG00000212907	10.056	9.28578	9.87609	9.45385	9.53961	9.79148	9.7873	9.52271
ENSG00000212916	1.55858	1.60092	1.4848	1.68197	1.64306	1.51419	1.56267	1.61497
ENSG00000212978	3.02477	3.01419	2.8083	3.22572	2.84603	3.18041	2.74968	3.3001
ENSG00000212993	-0.14934	0.465886	0.500171	-0.248504	-0.0311564	0.32652	0.500248	-0.235948
ENSG00000212998	-1.31487	-2.04729	-2.14473	-1.37903	-2.6368	-0.98367	-2.44232	-1.16763
ENSG00000213015	3.45371	3.29678	3.45692	3.3065	3.40065	3.35188	3.32731	3.47842
ENSG00000213018	-2.98831	-0.953185	-1.96845	-1.83078	-1.71064	-2.02949	-2.22126	-1.63845
ENSG00000213020	2.7666	2.61943	2.55833	2.85766	2.81638	2.56382	2.86872	2.55115
ENSG00000213024	5.3911	5.46195	5.45003	5.41267	5.37787	5.47419	5.44455	5.45043
ENSG00000213025	-0.905677	-1.19709	-1.53284	-0.502084	-0.54921	-1.58058	-0.900698	-1.21097
ENSG00000213036	-1.6314	-1.29017	-1.72677	-1.20207	-1.59827	-1.32365	-1.2258	-1.70402
ENSG00000213047	4.10243	4.18446	4.14176	4.15602	4.13996	4.14153	4.27349	4.05835
ENSG00000213058	1.89134	1.78845	1.1291	2.48916	1.69747	1.9683	1.80005	1.89161
ENSG00000213062	-1.0489	-0.583385	-0.689388	-0.982353	-0.814771	-0.842816	-0.55407	-1.1298
ENSG00000213064	5.669	5.54636	5.50821	5.72004	5.60777	5.60762	5.54233	5.7132
ENSG00000213066	3.41863	3.40421	3.19476	3.63165	3.25506	3.55907	3.33104	3.52977
ENSG00000213070	-1.56805	-2.05946	-1.20322	-2.65051	-1.10486	-2.80222	-1.28765	-2.51546
ENSG00000213073	0.608024	0.134812	0.583678	0.162857	0.147861	0.606821	0.078949	0.678737
ENSG00000213079	5.3435	5.47895	5.48628	5.34238	5.36411	5.45712	5.4824	5.38044
ENSG00000213080	1.32735	1.46078	1.36834	1.42471	1.23419	1.54958	1.15235	1.63816
ENSG00000213085	-1.02687	-0.0697397	-0.857435	-0.220195	-0.92207	-0.162022	-0.448444	-0.571231
ENSG00000213087	0.169575	0.201911	0.240015	0.126145	0.151061	0.219231	0.365839	-0.0029992
ENSG00000213089	-1.45677	-2.43361	-1.80846	-2.03336	-2.29113	-1.48599	-1.63841	-2.23818
ENSG00000213090	-2.86495	-1.60476	-2.87955	-1.60437	-3.10823	-1.45509	-3.30155	-1.37478
ENSG00000213096	3.78525	3.86776	3.79259	3.8729	3.8235	3.8244	3.93554	3.76281
ENSG00000213123	2.57121	2.67803	2.554	2.70349	2.56566	2.68192	2.55223	2.72762
ENSG00000213131	-2.88891	-1.88026	-3.16583	-1.64965	-2.12113	-2.53839	-2.39344	-2.34114
ENSG00000213139	-0.481032	0.245225	0.487937	-0.84152	-0.406277	0.147319	0.151365	-0.456849
ENSG00000213144	-0.795642	-1.12041	-1.54618	-0.465097	-1.59891	-0.421118	-1.00213	-0.949834
ENSG00000213145	-2.53672	-2.37606	-2.66337	-2.2362	-1.9282	-3.08242	-2.10759	-2.90329
ENSG00000213148	-2.37823	-2.703	-1.96004	-3.40733	-2.6439	-2.28622	-0.973609	-5.00877
ENSG00000213152	-4.66315	-1.69513	-3.93787	-2.21523	-3.38691	-2.58178	-2.57316	-3.17294
ENSG00000213160	3.56512	3.65472	3.46779	3.75708	3.42353	3.78433	3.3708	3.87388
ENSG00000213169	-1.29744	-0.861141	-1.15423	-1.01657	-1.03868	-1.13098	-0.886826	-1.30019
ENSG00000213178	2.14785	2.20225	1.94293	2.40425	1.89911	2.43612	2.17737	2.19977
ENSG00000213185	-0.211012	-0.477773	-0.473499	-0.194968	-0.485374	-0.185879	-0.0682133	-0.625967
ENSG00000213186	2.70824	2.67226	2.49766	2.88377	2.78656	2.60162	2.29472	3.09209
ENSG00000213189	-2.01813	-1.06898	-1.98333	-1.10869	-1.21674	-1.7766	-1.79599	-1.29624
ENSG00000213190	6.02156	6.13473	5.88783	6.27294	5.89707	6.24808	5.86423	6.31576
ENSG00000213194	-2.04813	-1.59796	-1.88628	-1.74861	-1.75617	-1.84846	-2.59016	-1.15935
ENSG00000213199	0.719607	0.931797	0.896202	0.744365	0.657669	0.991572	1.16848	0.469807
ENSG00000213204	-1.44291	-2.86721	-2.84522	-1.42744	-2.35605	-1.92531	-2.06119	-2.2499
ENSG00000213213	-0.583363	-0.422703	-0.38256	-0.645429	-0.497211	-0.519238	-0.360075	-0.670345
ENSG00000213214	2.24215	2.24907	2.19816	2.30285	2.27452	2.21365	2.27824	2.24104
ENSG00000213222	0.319214	0.915973	0.316745	0.917386	0.531707	0.736081	0.136174	1.06717
ENSG00000213225	-0.729698	-1.51245	-1.0481	-1.18606	-1.06703	-1.15933	-1.76035	-0.485656
ENSG00000213226	-2.41572	-3.63357	-3.07702	-2.93935	-3.03785	-2.96968	-3.46756	-2.56726
ENSG00000213236	0.699876	0.186306	0.220743	0.687719	0.577884	0.318	0.262504	0.642858
ENSG00000213240	3.33716	3.73669	3.66133	3.38608	3.65246	3.3812	3.7781	3.30112
ENSG00000213246	5.84308	5.79505	5.81314	5.8349	5.76556	5.87351	5.7786	5.89564
ENSG00000213250	-0.26164	0.831906	0.664792	-0.0298117	-0.0270441	0.60941	0.0802349	0.508683
ENSG00000213260	-1.99421	-1.54404	-1.84129	-1.70362	-2.02902	-1.51339	-1.53671	-2.01492
ENSG00000213261	0.0179727	0.436945	-0.18914	0.609043	-0.65675	0.996382	0.384331	0.134975
ENSG00000213269	-0.959243	-1.23468	-1.26	-0.961862	-1.46657	-0.770372	-1.52729	-0.738021
ENSG00000213280	-2.13752	-2.82486	-3.27302	-1.91295	-3.18416	-1.97849	-3.197	-2.0072
ENSG00000213281	6.70476	6.65397	6.63351	6.72941	6.67395	6.68433	6.51098	6.86262
ENSG00000213290	-0.3395	-0.269038	-0.373925	-0.236256	-0.61979	0.00477273	-0.189126	-0.419226
ENSG00000213293	-2.44776	-2.5766	-3.07271	-1.83551	-2.53932	-2.47116	-1.24916	-4.00421
ENSG00000213300	-0.222802	0.148075	0.0732471	-0.140556	-0.238311	0.161065	-0.211617	0.130189
ENSG00000213315	-0.860248	-0.252129	-0.811008	-0.310769	-0.0835368	-1.09337	-0.32475	-0.840734
ENSG00000213337	2.52609	1.99577	2.3135	2.25525	2.61856	1.89026	2.23621	2.36704
ENSG00000213339	3.29296	3.57596	3.51817	3.34579	3.48031	3.37169	3.54282	3.35766
ENSG00000213341	5.09861	5.09668	5.05141	5.15954	5.27115	4.92065	5.12018	5.12503
ENSG00000213344	0.224622	0.333751	0.425455	0.14404	-0.500607	1.00813	0.344894	0.224727
ENSG00000213347	0.338349	0.889798	0.804891	0.415812	0.599165	0.623613	0.526336	0.701493
ENSG00000213362	-0.233075	0.499491	0.223987	-0.000914359	0.439761	-0.229034	0.244466	-0.0181078
ENSG00000213366	1.92088	2.11878	1.99184	2.05536	1.76754	2.26313	1.95775	2.10446
ENSG00000213371	-1.98547	-1.37735	-1.75566	-1.61799	-1.71709	-1.64892	-1.49553	-1.89069
ENSG00000213376	-1.17065	-0.758455	-1.50732	-0.476564	-1.11248	-0.803299	-1.24904	-0.711312
ENSG00000213380	3.50896	3.55885	3.58395	3.49227	3.53394	3.52962	3.54147	3.57245
ENSG00000213383	-1.6006	-2.09201	-1.64675	-2.03959	-1.67782	-1.99668	-1.55851	-2.15829
ENSG00000213385	-1.72121	-5.01998	-1.7105	-5.03227	-2.96206	-2.89389	-2.38596	-3.91863
ENSG00000213390	3.42459	3.10599	3.37891	3.17306	3.4295	3.09929	3.3346	3.26107
ENSG00000213397	-0.439689	-1.10215	-1.35314	-0.264384	-1.01385	-0.571289	-1.11096	-0.502263
ENSG00000213398	2.82429	2.69689	2.92809	2.59498	2.76357	2.75867	2.71787	2.84909
ENSG00000213399	-2.27737	-1.8757	-1.92825	-2.27601	-1.8107	-2.3946	-1.98848	-2.22568
ENSG00000213402	0.0123969	0.0971079	0.2838	-0.218355	0.0734017	0.0212773	0.366041	-0.302944
ENSG00000213406	0.755367	0.955021	0.469456	1.24007	0.846918	0.865335	1.02733	0.699026
ENSG00000213412	2.97289	3.2295	2.99853	3.21473	2.95316	3.24736	2.70536	3.49785
ENSG00000213414	-2.21545	-2.3443	-2.33807	-2.2004	-1.90174	-2.72665	-1.79396	-2.87916
ENSG00000213420	-0.847382	-0.290793	-0.36684	-0.797454	-0.473182	-0.680647	-0.661432	-0.498101
ENSG00000213430	0.238409	0.559534	0.268582	0.529108	0.540846	0.259073	0.305915	0.492516
ENSG00000213433	-0.782926	-0.186167	-0.472443	-0.469075	-1.11921	0.106503	-0.40683	-0.529617
ENSG00000213442	3.36786	3.24946	3.05382	3.57528	3.12548	3.48726	3.43841	3.22695
ENSG00000213443	1.82774	1.49244	1.8014	1.528	1.82053	1.50168	1.41025	1.95851
ENSG00000213445	4.56511	4.48843	4.58064	4.48612	4.62109	4.42739	4.6736	4.42819
ENSG00000213450	-3.3397	-1.95665	-3.10316	-2.1175	-2.86564	-2.24998	-4.27462	-1.41496
ENSG00000213453	-2.38333	-2.22267	-2.51005	-2.08287	-2.0502	-2.61006	-1.70408	-3.0303
ENSG00000213462	3.52436	3.93257	3.79666	3.665	3.5677	3.88085	3.89493	3.60558
ENSG00000213463	4.3395	4.30677	4.40333	4.25251	4.40586	4.23522	4.29755	4.40344
ENSG00000213465	4.06443	3.96958	4.04712	4.00134	4.09116	3.94189	3.82688	4.2612
ENSG00000213468	-0.634954	-1.08435	-1.05668	-0.743925	-1.3546	-0.497936	-2.06525	0.0376808
ENSG00000213471	-1.47164	-1.84149	-1.35739	-2.04284	-0.71255	-3.14688	-0.813844	-2.96318
ENSG00000213478	-1.50847	-2.19581	-1.59385	-2.10826	-1.87283	-1.80466	-2.32855	-1.35871
ENSG00000213480	-2.19475	-2.2751	-2.07729	-2.42505	-1.6336	-2.94394	-2.26922	-2.21692
ENSG00000213492	-0.223886	0.86522	0.100032	0.592796	-0.183176	0.828411	0.274301	0.449457
ENSG00000213493	-2.05127	-0.753106	-1.84078	-0.966149	-1.00479	-1.75376	-1.15489	-1.6331
ENSG00000213500	-1.91887	-3.63268	-2.2077	-3.29242	-2.73295	-2.66478	-3.30925	-2.03456
ENSG00000213513	-2.53566	-1.27546	-2.28247	-1.61428	-0.992973	-3.24673	-1.10286	-3.12095
ENSG00000213514	-1.87096	-1.34773	-1.6863	-1.54863	-1.64917	-1.581	-1.28677	-1.97144
ENSG00000213516	3.76529	3.41445	3.63732	3.5603	3.64537	3.53908	3.22524	4.00739
ENSG00000213523	5.10405	5.15977	5.03573	5.24023	5.16996	5.09188	4.94217	5.36451
ENSG00000213533	1.95786	2.08396	2.29994	1.70626	2.01195	2.01634	2.18454	1.86109
ENSG00000213551	3.77436	3.63967	3.7175	3.71344	3.77727	3.63679	3.60651	3.86359
ENSG00000213553	3.81165	4.19958	3.81967	4.20287	3.73285	4.26602	4.00693	4.06356
ENSG00000213560	-1.10695	-1.56296	-1.71797	-0.888419	-1.09265	-1.57197	-1.10051	-1.57873
ENSG00000213563	2.98585	2.68084	3.08867	2.5779	2.87097	2.80484	2.76274	2.96944
ENSG00000213569	-2.09424	-1.49748	-1.18877	-2.42961	-1.5669	-2.02924	-2.53027	-1.09946
ENSG00000213574	-1.15645	-0.367764	-1.14742	-0.381717	-0.0142635	-1.37494	-1.53876	-0.0576181
ENSG00000213585	8.45817	8.56116	8.41652	8.59894	8.48337	8.53675	8.39978	8.60526
ENSG00000213588	3.72785	3.87161	3.87904	3.72894	3.76622	3.82949	3.70357	3.94229
ENSG00000213593	5.65347	5.72946	5.6807	5.71066	5.73832	5.64392	5.64828	5.77212
ENSG00000213598	0.619233	0.942623	0.737267	0.823406	0.697579	0.860386	0.912136	0.655486
ENSG00000213606	-3.05897	-1.31335	-1.6522	-3.09949	-1.48273	-3.28903	-2.02734	-2.64247
ENSG00000213609	0.450442	0.900608	0.660073	0.708932	0.699428	0.6774	0.0646549	1.24371
ENSG00000213613	-1.6792	-2.2555	-1.29895	-2.74624	-2.09315	-1.73547	-1.67602	-2.27579
ENSG00000213614	5.58964	5.56491	5.51652	5.64936	5.6519	5.50135	5.44015	5.75368
ENSG00000213619	5.04656	5.03214	5.02682	5.06504	5.13241	4.94422	4.87793	5.25002
ENSG00000213621	-0.647364	-0.373493	-0.292825	-0.711549	-0.608047	-0.408632	-1.08444	0.0151692
ENSG00000213625	7.29124	7.36306	7.31347	7.34139	7.27823	7.37832	7.41527	7.24182
ENSG00000213626	4.03012	3.942	4.09682	3.88795	3.89157	4.07891	3.73565	4.28237
ENSG00000213638	-1.65255	-1.97732	-2.32215	-1.10648	-0.67776	-3.2285	-1.434	-2.27478
ENSG00000213639	8.62136	8.52675	8.51338	8.62935	8.5984	8.5522	8.67308	8.4596
ENSG00000213650	-1.50926	-1.3486	-1.49979	-1.36212	-1.85253	-1.04739	-1.88574	-1.04494
ENSG00000213654	3.34766	3.24039	3.28482	3.3187	3.32098	3.26658	3.23518	3.40162
ENSG00000213658	-1.57152	-1.65187	-1.52943	-1.69661	-2.79051	-0.520707	-1.18386	-2.02465
ENSG00000213672	5.03788	4.94223	4.94376	5.0543	5.13026	4.84723	4.95781	5.07546
ENSG00000213676	6.80899	6.75029	6.7776	6.78491	6.61322	6.94637	6.81365	6.75836
ENSG00000213684	-0.658247	-0.407389	-0.645625	-0.423067	-0.412154	-0.648838	-0.691195	-0.387356
ENSG00000213689	2.64631	2.28219	2.60891	2.33303	2.51809	2.41929	2.27174	2.71457
ENSG00000213693	-1.15184	-0.0342461	-0.805588	-0.378413	-0.298777	-0.858639	-0.512576	-0.666728
ENSG00000213694	2.9974	3.36899	3.16013	3.2395	2.98857	3.37798	2.38132	3.90188
ENSG00000213699	6.12228	6.07414	6.08766	6.11652	6.00777	6.18859	6.07877	6.14653
ENSG00000213700	-0.277593	-0.116933	-0.0516549	-0.379649	-0.0352506	-0.397715	0.0285733	-0.466615
ENSG00000213713	1.9814	2.05717	1.92336	2.12115	1.80836	2.22534	2.08894	1.97618
ENSG00000213719	8.72858	8.76343	8.68722	8.8004	8.72901	8.76434	8.61834	8.85732
ENSG00000213722	4.49051	4.17498	4.41183	4.28009	4.54616	4.11579	4.42922	4.30407
ENSG00000213729	-3.39457	-2.01152	-2.08478	-3.32562	-3.10953	-2.30439	-2.56128	-2.87155
ENSG00000213740	-0.219588	-0.876064	-0.461104	-0.633775	-1.06111	-0.0418518	-0.734245	-0.371605
ENSG00000213741	7.79138	7.94781	7.75339	7.98402	7.9043	7.83492	7.78085	7.95162
ENSG00000213742	-0.70732	-0.677905	-0.875442	-0.486234	-0.618948	-0.782104	-0.108515	-1.35878
ENSG00000213753	4.67228	4.71556	4.69592	4.70445	4.81698	4.56531	4.60379	4.83629
ENSG00000213757	-1.74003	-2.12686	-1.76057	-2.10832	-1.64525	-2.22916	-2.07045	-1.77715
ENSG00000213760	-1.17	-0.828771	-1.01747	-1.01104	-0.371337	-1.74374	-0.999062	-1.04298
ENSG00000213762	4.87058	4.94611	4.76918	5.06103	4.82079	4.99165	4.97993	4.88685
ENSG00000213763	1.04013	1.45233	1.19235	1.3028	1.3568	1.13929	1.10409	1.3974
ENSG00000213780	0.73449	0.554113	0.96291	0.289341	0.860237	0.405986	0.709107	0.594757
ENSG00000213782	0.697419	0.121114	0.387991	0.442002	0.436838	0.391797	0.0143785	0.817651
ENSG00000213790	-1.28026	-0.162669	-0.474424	-0.942476	-0.864286	-0.56479	-0.743706	-0.691406
ENSG00000213793	-0.620902	0.0872455	-0.4343	-0.108186	-0.0408631	-0.503208	-0.127685	-0.420521
ENSG00000213799	3.65603	3.40292	3.61996	3.45787	3.58792	3.47624	3.63874	3.47692
ENSG00000213816	1.37368	0.590922	0.991753	1.03074	0.932496	1.08725	1.20564	0.803374
ENSG00000213839	2.04882	2.48589	2.24242	2.30646	1.99063	2.53612	2.2669	2.30317
ENSG00000213846	0.888637	0.909572	1.13296	0.650221	0.887862	0.907938	0.843477	0.967036
ENSG00000213853	6.25215	5.8414	6.15734	5.95124	6.44532	5.6517	6.18907	5.93969
ENSG00000213856	-1.92094	-0.682273	-1.35558	-1.21792	-1.23028	-1.32258	-1.31742	-1.26512
ENSG00000213857	-1.49411	-3.65538	-2.68481	-2.25763	-1.77936	-3.29615	-3.40046	-1.4737
ENSG00000213859	7.3195	7.18131	6.9553	7.54675	7.23608	7.26413	7.1765	7.32931
ENSG00000213862	-1.48878	-0.932195	-0.962754	-1.45312	-1.11784	-1.29068	-1.67835	-0.778054
ENSG00000213864	-2.85508	-2.20899	-2.19645	-2.90678	-2.20764	-2.87643	-2.94757	-2.15831
ENSG00000213865	0.529713	0.624785	0.509128	0.646797	0.32471	0.826777	0.719478	0.443724
ENSG00000213866	0.966222	1.16295	1.03937	1.09338	0.796165	1.32567	1.07765	1.0651
ENSG00000213867	0.204379	-0.0824201	0.060786	0.064154	-0.19961	0.323126	-0.025554	0.149603
ENSG00000213881	-2.05994	-1.71871	-1.48235	-2.48219	-2.17925	-1.58056	-0.845194	-3.29539
ENSG00000213886	-1.67782	-2.00259	-2.1063	-1.53253	-2.14956	-1.48703	-1.10456	-2.63722
ENSG00000213888	-1.05029	-1.28556	-1.0154	-1.32519	-1.54698	-0.772545	-1.07866	-1.26736
ENSG00000213889	-0.611165	-0.5708	-0.483673	-0.720399	-0.802577	-0.360012	-0.0101168	-1.25327
ENSG00000213901	1.36564	1.6625	2.02216	0.904836	1.52392	1.47053	1.68044	1.32143
ENSG00000213903	4.12014	4.00621	4.22091	3.9156	3.98535	4.14297	3.90361	4.27818
ENSG00000213904	0.0470005	-0.354219	-0.095519	-0.198858	-0.471241	0.197321	0.0776978	-0.380197
ENSG00000213906	-2.33858	-1.81535	-2.26722	-1.88854	-2.09753	-2.02936	-2.43898	-1.75865
ENSG00000213918	3.95939	3.91323	4.0093	3.8709	4.06909	3.78764	4.18217	3.72152
ENSG00000213920	-1.40517	-1.98148	-1.53397	-1.84376	-1.85196	-1.49429	-1.7152	-1.6629
ENSG00000213923	8.18567	8.37045	8.31007	8.24316	8.24428	8.31404	8.28192	8.26226
ENSG00000213928	2.14213	2.40443	2.41594	2.1371	2.33374	2.21398	1.93373	2.62957
ENSG00000213930	3.57317	3.6822	3.67077	3.5918	3.56968	3.68081	3.71896	3.57975
ENSG00000213935	-2.51273	-2.06256	-2.35782	-2.22015	-2.04228	-2.50462	-2.76341	-1.86311
ENSG00000213937	-1.0048	-3.65149	-1.89112	-2.06379	-1.31726	-3.08559	-1.40193	-2.9346
ENSG00000213939	-1.7463	-2.32261	-2.07989	-1.94222	-1.90984	-2.13117	-1.82131	-2.25444
ENSG00000213943	-1.52498	-2.64443	-2.14049	-2.00282	-2.54426	-1.58301	-2.10862	-2.05632
ENSG00000213949	4.54211	4.69044	4.66746	4.58145	4.35896	4.86082	4.44188	4.83207
ENSG00000213963	1.37708	1.10711	1.30206	1.19617	1.43784	1.04035	1.25599	1.25897
ENSG00000213965	5.0203	5.03364	4.98954	5.07809	5.01623	5.03586	5.06673	5.03569
ENSG00000213967	-1.19818	-0.481124	-0.527186	-1.17801	-1.06042	-0.629675	-0.722763	-0.980803
ENSG00000213971	-0.373836	-1.17011	-0.830394	-0.692725	0.134009	-1.67229	-2.03708	0.517717
ENSG00000213976	-0.722918	-0.180388	-0.649334	-0.260126	-0.352336	-0.5598	-0.220182	-0.698397
ENSG00000213977	5.4457	5.42643	5.40322	5.48103	5.41895	5.45266	5.41173	5.50324
ENSG00000213983	5.31841	5.36398	5.4872	5.19854	5.29081	5.39184	5.39259	5.33091
ENSG00000213985	0.810018	1.13114	1.01135	0.942573	0.625648	1.30081	0.804471	1.1415
ENSG00000213988	1.56356	1.77441	1.81973	1.50641	1.57672	1.75486	1.8045	1.54192
ENSG00000213995	4.52454	4.7151	4.70408	4.5378	4.69318	4.53495	4.66469	4.6198
ENSG00000213997	-2.31727	-2.68713	-1.08338	-4.40515	-2.62821	-2.27053	-2.50986	-2.45756
ENSG00000213999	-1.27412	-2.69842	-1.48803	-2.4499	-2.25625	-1.56005	-2.17636	-1.67661
ENSG00000214012	-1.92257	-1.76191	-0.928724	-2.90653	-1.96641	-1.71767	-2.13605	-1.55323
ENSG00000214013	4.25077	4.43382	4.34343	4.35188	4.28149	4.39862	4.36235	4.37129
ENSG00000214016	-1.62543	-2.84328	-1.72901	-2.72885	-2.40088	-1.97014	-2.66054	-1.71515
ENSG00000214019	-4.6584	-0.410275	-2.5639	-1.97877	-2.25494	-2.18677	-1.74598	-2.58677
ENSG00000214021	4.18425	4.33487	4.49569	4.00152	4.12933	4.38837	4.58142	3.95596
ENSG00000214022	5.02901	5.11546	5.16282	4.98752	5.29483	4.84164	4.92012	5.2763
ENSG00000214026	4.5529	4.29375	4.38986	4.48353	4.53753	4.3119	4.41598	4.49457
ENSG00000214027	-2.6097	-1.5315	-0.401093	-4.35089	-2.17058	-2.10241	-2.41184	-1.82902
ENSG00000214029	0.630402	0.414208	0.529002	0.510552	0.3199	0.704927	-0.154318	1.13361
ENSG00000214046	4.65969	4.694	4.54544	4.81977	4.58651	4.76264	4.5694	4.83065
ENSG00000214049	3.11744	3.98247	3.45224	3.62612	3.63553	3.41188	4.13612	2.93659
ENSG00000214050	2.06885	2.28361	2.13297	2.22602	2.17343	2.17987	2.02644	2.34703
ENSG00000214063	5.29929	5.01402	5.22822	5.10562	5.30122	5.02081	5.27558	5.09298
ENSG00000214078	6.36539	6.48626	6.45809	6.39757	6.38306	6.46874	6.45687	6.41483
ENSG00000214087	4.06133	4.0163	3.95658	4.13933	4.03762	4.03927	4.09586	4.0336
ENSG00000214106	1.41072	1.76565	1.75186	1.43937	1.22843	1.93509	1.4896	1.70349
ENSG00000214108	-1.92858	-2.61591	-1.97412	-2.57341	-2.34235	-2.18398	-2.9144	-1.6397
ENSG00000214110	5.25153	5.39634	5.13568	5.51887	5.23698	5.40319	5.09842	5.58287
ENSG00000214113	4.14619	4.20264	4.10755	4.25495	4.14503	4.20121	4.16183	4.23696
ENSG00000214114	4.69996	4.71278	4.5668	4.85753	4.68221	4.72808	4.55051	4.90724
ENSG00000214121	-2.40722	-1.18243	-2.03909	-1.53886	-2.09616	-1.48051	-1.22131	-2.30652
ENSG00000214135	2.74931	3.03508	3.11462	2.66541	2.66494	3.11348	2.96761	2.84847
ENSG00000214140	0.994851	1.48864	1.39665	1.10042	0.702097	1.76176	1.42711	1.08626
ENSG00000214145	-1.72448	-0.379397	-0.835913	-1.35032	-1.52701	-0.610847	-0.0874596	-2.13752
ENSG00000214160	5.29361	5.28862	5.2489	5.34718	5.35688	5.22546	5.29831	5.33035
ENSG00000214174	1.56941	1.64391	1.6655	1.5423	1.87867	1.3007	1.66003	1.56499
ENSG00000214176	4.64876	5.11697	5.10286	4.63782	4.79672	4.95397	5.22489	4.55422
ENSG00000214181	-2.57711	-2.05388	-1.37704	-3.5613	-1.99677	-2.7766	-2.548	-2.13313
ENSG00000214182	1.42038	0.0884447	0.754912	0.842828	0.637279	0.963761	0.774692	0.826991
ENSG00000214185	-0.876905	-0.87671	-1.41375	-0.373379	-0.676162	-1.05545	-1.15293	-0.634966
ENSG00000214192	-2.22783	-1.41509	-1.47245	-2.22787	-1.9697	-1.69508	-1.61179	-2.09
ENSG00000214193	5.45159	5.57995	5.34257	5.69877	5.40241	5.62448	5.53737	5.53698
ENSG00000214194	5.56975	5.4695	5.43458	5.61739	5.36635	5.67266	5.54309	5.54006
ENSG00000214198	-0.910742	-1.0845	-1.17045	-0.852205	-1.52959	-0.528535	-1.2679	-0.779502
ENSG00000214199	-1.18165	-0.307294	-0.888613	-0.606554	-0.552457	-0.931746	-0.639769	-0.858771
ENSG00000214207	-2.23028	-2.60013	-2.86406	-1.98943	-3.15589	-1.70921	-1.87345	-2.95865
ENSG00000214212	-0.401767	-0.241107	-0.473771	-0.161015	-0.221338	-0.447615	0.17991	-0.88978
ENSG00000214215	-1.21068	-0.00271927	-0.496574	-0.648412	-0.574284	-0.56885	-0.943598	-0.263267
ENSG00000214226	-0.368839	-1.50364	-0.439217	-1.40108	-0.926502	-0.727087	-0.293268	-1.59461
ENSG00000214249	-2.96653	-2.80587	-2.65403	-3.07275	-4.19495	-1.80485	-3.27165	-2.59132
ENSG00000214253	6.30908	6.32849	6.32324	6.32053	6.24592	6.39268	6.32991	6.33191
ENSG00000214263	-2.2679	-2.41209	-2.40372	-2.26606	-2.48283	-2.17365	-1.79193	-2.96202
ENSG00000214269	0.70404	-0.0445351	0.800962	-0.145433	-0.225047	0.948476	0.296621	0.40236
ENSG00000214274	2.18691	1.57529	1.81613	2.01477	1.98642	1.80427	2.17822	1.62314
ENSG00000214279	-1.04514	-0.497461	-0.482857	-1.22654	-0.377225	-1.35636	-0.372017	-1.36154
ENSG00000214290	-0.0614065	0.161989	0.0309734	0.0516031	0.266191	-0.227518	0.572034	-0.573606
ENSG00000214293	2.37038	2.3374	2.53583	2.17048	2.38443	2.3206	2.18719	2.55697
ENSG00000214297	-2.28595	-0.17776	-1.41551	-0.936807	-1.28609	-1.03735	-0.826867	-1.44199
ENSG00000214300	1.64345	1.99297	2.06244	1.56138	1.73504	1.89294	1.78609	1.86462
ENSG00000214309	-0.671644	-1.17841	-0.746204	-1.09396	-0.857874	-0.964791	-0.937797	-0.885497
ENSG00000214331	0.0597823	0.0850903	0.15881	-0.0138607	-0.447379	0.582317	0.237291	-0.0865582
ENSG00000214353	-1.64342	-1.72377	-1.82975	-1.53162	-1.17494	-2.20631	-2.04018	-1.3358
ENSG00000214357	4.52295	4.42032	4.25782	4.69586	4.57019	4.37484	4.2105	4.77285
ENSG00000214367	3.72026	3.65215	3.74064	3.64401	3.70208	3.66944	3.68912	3.7357
ENSG00000214376	-0.105128	-0.196006	-0.00661122	-0.316401	0.0938184	-0.439094	0.182957	-0.538467
ENSG00000214389	-0.148979	-0.163406	-0.497274	0.170909	0.465662	-0.736258	-0.943703	0.575723
ENSG00000214391	-0.868582	-1.44489	-0.779809	-1.53522	-1.33492	-0.977241	-1.93803	-0.411798
ENSG00000214401	-2.75217	-0.92166	-1.76251	-1.62484	-2.65252	-0.999388	-2.26461	-1.29477
ENSG00000214407	-4.01156	-1.52897	-1.92668	-3.37398	-2.5767	-2.78416	-3.39706	-2.12236
ENSG00000214413	3.3083	3.34424	3.29428	3.36938	3.28161	3.36921	3.14728	3.54224
ENSG00000214417	-2.71786	-2.19463	-2.94545	-1.95978	-1.7275	-3.24429	-2.33051	-2.64078
ENSG00000214425	1.16119	-0.0137493	0.941629	0.258847	0.648435	0.602649	0.573561	0.707161
ENSG00000214432	-2.03646	-0.982714	-2.05476	-0.97367	-1.71958	-1.31037	-0.441405	-2.59074
ENSG00000214455	0.564499	1.39835	1.08446	0.881091	1.05022	0.915571	0.922663	1.04865
ENSG00000214456	-2.57758	-2.94743	-3.05437	-2.46924	-4.19957	-1.32405	-1.3917	-4.14675
ENSG00000214460	-0.388439	0.0435233	-0.665002	0.299831	-0.442074	0.091759	0.181989	-0.48394
ENSG00000214485	-0.19794	-0.234317	-0.286237	-0.148568	-0.71074	0.260132	-0.0640681	-0.363241
ENSG00000214491	-0.79795	-1.15812	0.134916	-2.53477	-0.409515	-1.72895	-1.22929	-0.548956
ENSG00000214514	-2.12869	-2.45346	-2.59559	-1.9725	-2.31961	-2.25144	-2.1469	-2.45717
ENSG00000214517	6.63777	6.6321	6.57296	6.70137	6.64552	6.62545	6.62486	6.66089
ENSG00000214530	5.38196	5.42666	5.34003	5.48104	5.40368	5.40439	5.50942	5.341
ENSG00000214535	0.0749272	0.629251	0.257459	0.455249	0.32549	0.39366	0.155948	0.549285
ENSG00000214541	-0.373231	0.644064	0.437586	-0.241881	0.254071	-0.0403287	0.332625	-0.119547
ENSG00000214546	-2.1725	-2.30135	-1.24036	-3.42461	-2.13078	-2.35212	-2.70558	-1.70987
ENSG00000214548	2.5968	3.60545	3.40083	2.83563	2.60054	3.58673	3.38686	2.88681
ENSG00000214552	-1.63142	-1.47076	-1.62335	-1.48569	-1.70978	-1.39007	-1.05632	-2.10356
ENSG00000214562	0.820557	0.0444105	-0.0598126	0.95655	0.473523	0.406341	0.443022	0.441882
ENSG00000214595	0.229122	0.389782	0.716174	-0.20349	0.388878	0.189115	0.68483	-0.149213
ENSG00000214597	-1.85342	-2.30943	-2.14679	-2.00912	-2.10864	-2.04047	-2.25883	-1.91703
ENSG00000214612	0.95135	0.718346	0.584738	1.10943	0.824067	0.852159	1.06753	0.61287
ENSG00000214652	-0.428063	-1.76217	-1.26662	-0.500924	-0.199777	-2.09097	-0.395519	-1.79388
ENSG00000214654	0.749698	1.40275	0.858149	1.303	1.02748	1.14765	0.936514	1.23573
ENSG00000214655	6.37721	6.48348	6.4732	6.39085	6.41125	6.45222	6.56511	6.31423
ENSG00000214694	-1.75482	-1.36283	-2.20516	-0.989484	-1.9793	-1.17416	-1.58041	-1.52811
ENSG00000214706	5.29952	5.23098	5.18664	5.35899	5.38963	5.14038	5.14395	5.43388
ENSG00000214708	-0.527646	-0.762915	-1.14726	-0.0661697	-0.272115	-1.04219	-0.261603	-1.0573
ENSG00000214711	3.97404	4.35239	3.94203	4.39929	4.34279	3.9555	4.55459	3.78975
ENSG00000214717	4.85955	4.90581	4.72604	5.04852	4.7822	4.97678	4.70466	5.1019
ENSG00000214719	1.25458	0.744806	1.17979	0.840135	1.07333	0.956284	1.33333	0.676404
ENSG00000214725	-2.38526	-2.2246	-2.73594	-1.8613	-2.34028	-2.27211	-1.71669	-2.9445
ENSG00000214753	6.3342	6.27011	6.30634	6.30496	6.29244	6.31595	6.32603	6.304
ENSG00000214756	0.660472	1.11064	0.933186	0.839529	0.96223	0.81139	0.697824	1.07662
ENSG00000214765	1.30834	1.8116	1.57421	1.53811	1.78138	1.32192	1.52499	1.60217
ENSG00000214772	-0.864954	-1.00915	-1.28204	-0.596882	-1.57782	-0.31171	-0.331218	-1.53268
ENSG00000214783	0.344236	0.721708	0.736346	0.307431	0.346492	0.712744	0.750587	0.303315
ENSG00000214784	-0.688442	-1.14445	-1.71068	-0.229058	-1.03711	-0.824552	-1.19482	-0.70642
ENSG00000214796	-2.20251	-1.19385	-1.50013	-1.90995	-1.80051	-1.6011	-1.55519	-1.86546
ENSG00000214814	3.78446	3.94512	3.8175	3.91675	4.41651	3.13328	4.46434	3.1413
ENSG00000214820	-0.422996	0.185123	0.26909	-0.630715	0.343538	-0.707591	-0.215021	-0.0665057
ENSG00000214826	0.192169	-0.249836	-0.047238	0.0248427	0.484642	-0.569179	-0.269307	0.268419
ENSG00000214827	-0.59161	-0.0683802	0.0550756	-0.841203	-0.163309	-0.580566	-0.116472	-0.632456
ENSG00000214837	-1.87854	-2.45485	-1.04628	-3.41111	-2.92792	-1.27479	-2.29896	-2.00565
ENSG00000214842	-1.10507	-0.334355	-0.827669	-0.599802	-1.22892	-0.227863	-0.322841	-1.06701
ENSG00000214872	-1.60236	-2.17867	-2.14424	-1.61955	-2.35984	-1.39858	-1.4994	-2.2951
ENSG00000214881	-1.91584	-2.04468	-2.22925	-1.72901	-2.15637	-1.79869	-1.75184	-2.23006
ENSG00000214900	-0.418609	-0.964218	-0.872173	-0.463202	-0.587469	-0.774556	-0.590124	-0.778832
ENSG00000214908	-3.07527	-2.06661	-3.0013	-2.12667	-3.63269	-1.69005	-3.18198	-2.03014
ENSG00000214922	2.0779	2.17583	2.00376	2.26935	2.44432	1.75143	2.5042	1.72422
ENSG00000214941	3.47347	3.47754	3.56535	3.3924	3.5603	3.38427	3.37782	3.62318
ENSG00000214944	5.70502	5.78052	5.78082	5.71248	5.64676	5.83773	5.76899	5.75202
ENSG00000214954	-0.751704	-0.591044	-0.742368	-0.604699	0.0127073	-1.4385	-0.874089	-0.470316
ENSG00000214960	0.495007	0.309491	0.688597	0.11257	0.350119	0.458367	-0.033855	0.845608
ENSG00000214973	-2.45228	-2.29162	-2.02335	-2.73368	-2.64934	-2.09574	-2.59634	-2.18147
ENSG00000214975	-1.42808	-1.88409	-0.749814	-2.81378	-1.26127	-2.11064	-1.80935	-1.39448
ENSG00000214982	1.57851	1.23353	1.31492	1.51744	1.32135	1.50229	1.48393	1.35375
ENSG00000215006	-0.794632	-5.02629	-1.93506	-2.64539	-1.37397	-3.8083	-1.97765	-2.57743
ENSG00000215007	-2.46568	-2.9571	-1.39011	-4.42237	-2.86291	-2.43217	-2.7131	-2.6608
ENSG00000215012	4.92124	5.03829	5.17884	4.7818	4.96213	4.99415	4.90094	5.1075
ENSG00000215014	-1.55957	-1.19246	-1.55088	-1.20676	-1.90394	-0.874247	-1.06781	-1.66759
ENSG00000215018	-1.57525	-1.96208	-1.83752	-1.69985	-1.90261	-1.62799	-1.94941	-1.60761
ENSG00000215021	7.07557	7.07371	6.95739	7.19416	7.15023	6.99913	6.86476	7.29255
ENSG00000215022	-1.27647	-0.668355	-0.592569	-1.49672	-1.09589	-0.896479	-0.386496	-1.73275
ENSG00000215030	3.58922	3.61428	3.39385	3.82784	3.57151	3.63	3.76143	3.49
ENSG00000215033	2.1636	1.73445	1.82921	2.09913	2.06633	1.83969	1.86504	2.07633
ENSG00000215039	3.75789	3.6644	3.7254	3.71377	3.84238	3.57198	3.77518	3.69892
ENSG00000215041	3.97807	4.20084	4.23309	3.93996	4.12495	4.0413	4.15245	4.06751
ENSG00000215057	-2.80444	-1.50628	-3.57967	-1.12007	-3.03666	-1.38353	-3.95589	-0.964989
ENSG00000215067	0.204632	0.476323	0.448663	0.23639	0.152343	0.525367	0.175455	0.503389
ENSG00000215068	-2.28426	-0.53864	-1.33926	-1.38216	-1.46236	-1.26294	-1.39597	-1.34367
ENSG00000215086	-2.0845	-1.47638	-2.22723	-1.3526	-0.96754	-2.48433	-2.56757	-1.0747
ENSG00000215089	-3.24796	-1.70879	-2.9455	-1.95983	-3.06477	-1.8591	-2.15907	-2.5922
ENSG00000215093	-2.42224	-2.79209	-3.13765	-1.86247	-1.9207	-3.4375	-1.71021	-3.7283
ENSG00000215105	1.85785	1.76441	1.46749	2.18313	1.80485	1.81831	2.17989	1.45847
ENSG00000215114	4.78087	4.89173	4.78243	4.90331	4.78487	4.88543	4.81152	4.9118
ENSG00000215142	-1.03949	-1.40934	-1.40126	-1.02258	-1.19586	-1.23872	-1.11553	-1.33886
ENSG00000215146	-0.988495	-0.918033	-1.02509	-0.887422	-1.56529	-0.387493	-0.901398	-1.00956
ENSG00000215154	1.73634	2.30954	1.91263	2.13581	2.07141	1.97057	2.1583	1.9103
ENSG00000215158	-1.20351	-0.836397	-0.436099	-1.60099	-1.28029	-0.764657	-1.50891	-0.563527
ENSG00000215187	-2.49271	-2.98412	-3.88446	-1.63131	-3.04392	-2.44524	-1.97008	-3.50274
ENSG00000215190	0.874554	1.32183	1.12334	1.0746	1.19877	0.999595	0.92465	1.27782
ENSG00000215193	5.51596	5.43899	5.39573	5.57207	5.44327	5.51144	5.41522	5.58265
ENSG00000215199	-1.71379	-3.66861	-2.2138	-2.92413	-2.38195	-2.67635	-2.03326	-3.20335
ENSG00000215210	-2.17523	-1.52914	-1.55349	-2.15279	-1.81076	-1.88698	-2.22247	-1.5181
ENSG00000215221	-1.64987	-1.12664	-0.959653	-1.95949	-1.37231	-1.4646	-1.02148	-1.88672
ENSG00000215241	-1.84155	-0.49647	-0.862158	-1.49501	-1.46332	-0.888187	-0.757636	-1.59842
ENSG00000215244	-1.72081	-1.80116	-2.01309	-1.47489	-2.19328	-1.27712	-0.690147	-2.95978
ENSG00000215251	4.64258	4.80574	4.64815	4.81283	4.75861	4.68668	4.63021	4.86583
ENSG00000215252	3.33875	3.66346	3.62021	3.37823	3.48156	3.50851	3.57238	3.46583
ENSG00000215256	3.36736	2.95096	3.04048	3.32055	3.27473	3.05193	3.18431	3.197
ENSG00000215267	-2.64418	-1.83144	-1.97438	-2.48878	-1.4491	-2.96589	-3.36415	-1.19638
ENSG00000215271	4.97174	5.11065	5.00032	5.09363	4.93813	5.14075	5.15633	4.97361
ENSG00000215283	-1.83196	-1.6713	-1.32561	-2.13136	-2.27735	-1.2763	-2.52296	-1.09215
ENSG00000215284	-0.766022	-1.15285	-0.561695	-1.38555	-1.27351	-0.588666	-0.832632	-1.08519
ENSG00000215301	8.64906	8.63234	8.68006	8.59728	8.65102	8.63245	8.57697	8.68795
ENSG00000215302	-0.860445	-1.0342	-0.938263	-0.961059	-1.38544	-0.528775	-1.04864	-0.865095
ENSG00000215305	4.51074	4.37874	4.51701	4.38631	4.50971	4.37915	4.47093	4.47566
ENSG00000215325	-2.07112	-2.56253	-2.35806	-2.22039	-1.76645	-2.92067	-2.22025	-2.40895
ENSG00000215349	-1.47614	-2.20856	-1.5701	-2.08451	-1.18582	-2.59158	-1.69523	-1.93244
ENSG00000215374	-1.00708	-2.03084	-2.26331	-0.988137	-2.23567	-1.00996	-2.21081	-1.05897
ENSG00000215375	2.67271	2.54617	2.88611	2.3072	2.59482	2.62809	2.86998	2.36256
ENSG00000215386	-1.76938	-1.07821	-1.28765	-1.53701	-1.32036	-1.4932	-1.94833	-0.944937
ENSG00000215414	-0.0784863	-0.828559	-0.441207	-0.478625	-0.903391	-0.0387542	-0.928671	-0.0283747
ENSG00000215417	-1.0758	-0.0484063	-0.462594	-0.596226	-0.206049	-0.805304	-1.38691	0.192639
ENSG00000215421	3.86039	3.93724	3.95835	3.84638	3.96254	3.82749	3.90471	3.9415
ENSG00000215424	1.36893	1.09006	1.07822	1.38335	0.861675	1.58823	1.29568	1.17971
ENSG00000215440	3.27794	3.45864	3.30495	3.44262	3.14328	3.585	3.42542	3.35774
ENSG00000215447	2.16226	2.11293	2.11147	2.17319	2.07891	2.19683	2.16789	2.1353
ENSG00000215452	-2.23675	-2.07609	-2.22967	-2.092	-1.97958	-2.35887	-1.88627	-2.48605
ENSG00000215458	2.72433	2.84043	2.89803	2.66449	2.56824	2.99735	3.02988	2.55944
ENSG00000215472	-1.89252	-1.62877	-1.4502	-2.25595	-1.50636	-2.17516	-0.920253	-2.98343
ENSG00000215493	-1.48516	-0.391614	-0.838514	-1.13148	-0.564553	-1.42927	-0.638292	-1.35651
ENSG00000215513	1.32685	1.6507	1.46732	1.51018	1.51216	1.46003	1.52093	1.46921
ENSG00000215527	-1.27882	-0.828653	-1.55537	-0.524619	-0.650361	-1.52561	-0.455401	-1.74706
ENSG00000215548	0.302264	0.14805	0.431607	0.000992519	0.333025	0.111689	0.361475	0.087789
ENSG00000215630	-1.3135	-4.32276	-4.24901	-1.78941	-4.10362	-1.91998	-3.31	-2.62967
ENSG00000215712	4.67259	4.74023	4.7512	4.67267	4.57484	4.83549	4.76161	4.70155
ENSG00000215717	5.93473	5.81587	5.89974	5.86099	5.96347	5.79053	5.93589	5.84886
ENSG00000215769	1.73599	2.54873	2.20502	2.07648	1.80266	2.46947	2.63698	1.67285
ENSG00000215784	-2.16419	-1.7279	-2.16318	-1.73601	-1.55378	-2.22258	-3.24758	-0.873356
ENSG00000215788	4.83201	5.07576	5.06036	4.85126	4.86731	5.03634	5.06819	4.88379
ENSG00000215790	0.717762	0.737559	0.735647	0.719693	0.997774	0.418824	0.978857	0.456042
ENSG00000215808	-3.18136	-3.0207	-2.76226	-3.47259	-3.31441	-2.88367	-3.14779	-3.09549
ENSG00000215835	0.986886	1.18454	1.26101	0.921353	1.05343	1.1216	0.569753	1.58613
ENSG00000215841	-2.36093	-2.20027	-3.38071	-1.36858	-3.06942	-1.62274	-1.84313	-2.63883
ENSG00000215845	4.36166	4.36611	4.31738	4.42875	4.5108	4.20522	4.53408	4.23725
ENSG00000215853	-3.36572	-1.33059	-2.59244	-1.96934	-2.57237	-1.97368	-2.12368	-2.36088
ENSG00000215863	-2.4693	-3.8936	-1.68459	-5.00635	-2.8961	-3.27539	-3.60421	-2.32951
ENSG00000215866	-0.949113	-0.154581	-0.729271	-0.363333	-0.715528	-0.371724	-0.473879	-0.602151
ENSG00000215883	-0.0918552	-0.367294	-0.287947	-0.150278	-0.0171586	-0.444946	-0.248965	-0.196665
ENSG00000215895	-0.547562	-0.0575949	0.0416097	-0.777653	0.25295	-1.02283	-0.353799	-0.301499
ENSG00000215902	-2.45324	-2.77801	-2.24998	-2.9603	-2.50131	-2.72264	-4.54922	-1.03748
ENSG00000215908	3.12215	3.30559	3.33747	3.08421	3.26003	3.15312	3.27133	3.19052
ENSG00000215915	-0.228856	0.0166926	-0.243855	0.0346766	0.554839	-0.961954	0.344358	-0.69449
ENSG00000216285	-1.17837	-1.01771	-1.42807	-0.783445	-1.77813	-0.456204	-0.540092	-1.6253
ENSG00000216331	-2.00356	-2.98041	-3.98546	-1.52586	-2.85584	-2.34022	-3.84175	-1.67398
ENSG00000216490	-1.97559	-1.60848	-1.96744	-1.62332	-2.29815	-1.31244	-1.57111	-2.00423
ENSG00000216624	-0.83955	-1.01331	-0.894309	-0.963091	-1.36701	-0.510346	-1.11038	-0.768578
ENSG00000216657	-0.0681677	-0.438023	-0.397115	-0.115056	-0.630328	0.109219	-0.314765	-0.19973
ENSG00000216740	0.147038	0.0252982	0.227308	-0.0624438	0.250693	-0.0863934	0.00274451	0.183368
ENSG00000216775	-0.145892	-0.0386718	0.439847	-0.606908	-0.480148	0.279899	-0.649778	0.431091
ENSG00000216866	-2.03277	-2.72011	-2.68672	-2.06363	-2.58797	-2.15723	-2.41385	-2.36155
ENSG00000216895	0.0951234	0.920599	0.355262	0.668018	0.806604	0.240901	0.298681	0.721349
ENSG00000216937	-0.17419	0.299627	-0.201912	0.32278	-0.147268	0.275997	-0.0530338	0.185679
ENSG00000217027	1.52839	1.52331	1.40641	1.652	1.38191	1.66909	1.62116	1.44974
ENSG00000217060	-2.67454	-2.51388	-3.20512	-1.92994	-2.63188	-2.56371	-1.52726	-3.79689
ENSG00000217128	5.40626	5.40571	5.51504	5.30083	5.3245	5.49537	5.69125	5.15196
ENSG00000217130	-2.27376	-2.76517	-3.39248	-1.81424	-1.94915	-3.01849	-3.84884	-1.47461
ENSG00000217165	-0.167649	-0.0757018	0.271861	-0.637775	0.204797	-0.550155	0.118813	-0.434608
ENSG00000217241	-0.915416	-0.499499	-0.589365	-0.838719	-0.618563	-0.801932	-0.858024	-0.574399
ENSG00000217442	-3.05742	-2.89676	-2.90679	-3.13169	-1.74871	-4.85047	-2.38279	-3.91545
ENSG00000217555	3.17881	3.02141	2.94062	3.28014	3.16914	3.03178	3.06336	3.18226
ENSG00000217624	-0.784967	-1.51739	-1.65612	-0.585565	-0.91562	-1.36828	-1.10591	-1.18486
ENSG00000217648	1.41835	1.66736	1.25662	1.83742	1.51752	1.56349	1.87598	1.22411
ENSG00000217716	-2.08508	-2.77241	-2.47345	-2.33578	-2.1871	-2.64945	-2.44517	-2.39287
ENSG00000217801	1.64574	2.0835	2.00749	1.72788	1.69098	2.0339	1.81623	1.93314
ENSG00000217930	1.06589	1.52269	1.35363	1.21201	1.59212	0.952175	1.36454	1.21402
ENSG00000218014	2.98601	3.23094	2.98067	3.24538	3.13963	3.08336	2.903	3.34351
ENSG00000218018	-4.58669	-1.25611	-2.75567	-2.82445	-3.22365	-2.41851	-1.96266	-3.49532
ENSG00000218069	-2.74576	-1.44759	-2.71958	-1.48238	-2.09707	-2.0289	-1.62839	-2.46917
ENSG00000218175	1.5946	1.96625	1.67634	1.89273	1.42388	2.12186	1.83259	1.76166
ENSG00000218208	-2.42419	-0.575473	-1.50763	-1.36996	-2.08361	-0.877934	-0.951846	-1.84296
ENSG00000218226	2.27531	2.62954	2.45695	2.46558	2.40756	2.50718	2.04203	2.8639
ENSG00000218227	1.72775	2.13382	1.87763	1.99498	1.80387	2.05997	1.78362	2.09725
ENSG00000218283	3.89491	3.89599	3.89199	3.9122	3.73386	4.05569	3.97397	3.86695
ENSG00000218336	0.391681	0.260385	0.550073	0.140254	-0.119112	0.657596	-1.67375	1.79706
ENSG00000218350	-0.734038	-0.462347	-0.759704	-0.441462	-0.747923	-0.448428	-0.745189	-0.46462
ENSG00000218357	-2.16437	-2.24472	-2.24892	-2.11125	-0.749537	-4.58826	-1.5748	-3.23871
ENSG00000218358	-2.89473	-2.73407	-2.24658	-3.69387	-1.56074	-4.6625	-3.01926	-2.60439
ENSG00000218416	0.610294	0.961057	0.949223	0.585494	0.912146	0.623381	1.00024	0.542341
ENSG00000218418	1.01661	0.659871	0.83442	0.868995	0.894409	0.795122	1.07653	0.611433
ENSG00000218422	-1.96448	-0.910736	-1.18595	-1.66495	-1.4607	-1.39253	-1.64107	-1.24773
ENSG00000218426	2.45599	2.61665	2.33243	2.74335	2.38462	2.6835	2.52018	2.58461
ENSG00000218502	-2.10396	-1.73685	-0.592672	-3.26236	-2.50929	-1.34159	-2.76248	-1.12522
ENSG00000218510	2.08838	1.93335	1.99388	2.0485	2.32797	1.66395	2.0795	1.9733
ENSG00000218537	-1.62832	-1.8983	-1.49872	-2.09802	-1.71306	-1.78575	-0.478031	-3.59566
ENSG00000218582	0.135141	0.0547928	0.0733864	0.120858	0.447602	-0.266637	-0.224266	0.426672
ENSG00000218739	5.85214	5.93843	5.78733	6.01191	5.811	5.97739	5.88111	5.94365
ENSG00000218891	2.97483	2.91405	3.07751	2.81088	3.03506	2.84284	3.02578	2.90192
ENSG00000218980	-1.94476	-2.63209	-1.76274	-2.90518	-1.48793	-3.29422	-2.10828	-2.41855
ENSG00000219023	0.400245	0.828009	0.474292	0.751686	0.73966	0.478522	0.765178	0.460543
ENSG00000219200	2.59147	2.94917	2.68785	2.85327	3.09381	2.40733	2.8573	2.70034
ENSG00000219201	-0.315323	-0.609229	-0.412505	-0.506162	-0.64028	-0.267256	-0.412982	-0.508781
ENSG00000219410	-4.69162	-1.36103	-2.98106	-3.58035	-2.56873	-4.08552	-1.5503	-5.40489
ENSG00000219451	0.855452	1.01611	0.705646	1.16017	0.716226	1.14697	0.865717	1.01423
ENSG00000219481	5.13059	5.12121	5.19039	5.06946	5.12207	5.13148	5.31402	4.97788
ENSG00000219507	2.23183	2.49875	2.12914	2.6071	2.4307	2.30295	2.36663	2.39328
ENSG00000219545	3.55552	3.37638	3.43626	3.51749	3.48694	3.44753	3.51093	3.47373
ENSG00000219607	0.0730396	-0.677033	-0.665276	0.242911	0.380311	-1.04185	-0.0275602	-0.543544
ENSG00000219626	1.48739	1.8014	1.51269	1.77868	1.74042	1.53148	1.90913	1.38073
ENSG00000219642	-1.91186	-3.33616	-3.46405	-1.74142	-2.54051	-2.67879	-2.65288	-2.60058
ENSG00000219665	1.31185	1.58043	1.404	1.48773	1.54656	1.33544	1.50677	1.39495
ENSG00000219699	-2.15002	-2.88244	-2.53268	-2.39501	-2.34178	-2.63618	-1.80375	-3.33642
ENSG00000219747	-0.77369	0.478118	-0.530421	0.24112	-0.129825	-0.133805	0.340137	-0.572797
ENSG00000219755	-0.856155	-0.92682	-0.667158	-1.15752	-0.765465	-1.03833	-0.601937	-1.23553
ENSG00000219773	-2.72502	-2.27485	-1.08438	-4.40614	-2.69091	-2.33323	-2.56893	-2.51663
ENSG00000219891	1.40398	1.53395	1.57293	1.34803	1.4446	1.48141	1.87338	1.03556
ENSG00000219928	-0.697949	-0.871708	-0.547193	-1.01958	-0.948101	-0.628392	-1.42949	-0.192768
ENSG00000219951	-2.44001	-2.03834	-2.11545	-2.46321	-1.59384	-3.11063	-1.904	-2.74479
ENSG00000220032	0.171144	0.0765471	-0.0752683	0.319559	0.179601	0.0726845	-0.154925	0.391189
ENSG00000220105	-1.63247	-3.23735	-2.77267	-2.14957	-2.66982	-2.23908	-3.31378	-1.67652
ENSG00000220157	-1.52209	-1.36143	-1.3664	-1.51823	-1.95777	-0.946183	-1.37054	-1.52469
ENSG00000220201	-0.136457	0.523773	0.580871	-0.174545	-0.176874	0.556111	0.0653187	0.324069
ENSG00000220205	5.14332	5.26971	5.22453	5.19763	5.11194	5.29882	5.32748	5.1287
ENSG00000220412	-1.10703	-1.68334	-2.97648	-0.0314526	-1.52746	-1.30317	-1.05145	-1.73612
ENSG00000220472	2.70253	2.32793	2.34905	2.6979	2.41307	2.62096	2.44874	2.61792
ENSG00000220517	-2.85237	-2.20628	-2.09293	-3.0548	-2.93386	-2.12872	-2.03807	-3.12328
ENSG00000220583	0.106074	-0.599999	-0.359546	-0.0657575	-0.0730461	-0.391899	-0.153827	-0.300836
ENSG00000220785	0.0707153	0.883452	0.420112	0.557781	0.600213	0.397081	0.106813	0.842639
ENSG00000220804	0.407538	0.181174	-0.109905	0.71129	0.0686807	0.523874	0.674281	-0.0759728
ENSG00000220842	-2.47374	-1.52458	-2.88826	-1.16563	-1.5267	-2.35161	-2.0126	-1.9603
ENSG00000220848	1.45687	1.78165	1.73602	1.49181	1.60597	1.62136	1.69953	1.54721
ENSG00000221184	-2.48801	-1.84192	-1.61261	-2.85346	-1.97052	-2.43287	-2.22657	-2.17427
ENSG00000221340	-2.10575	-1.94509	-1.35734	-2.80463	-2.27049	-1.76622	-1.97067	-2.12482
ENSG00000221539	-4.17752	-0.31642	-1.63953	-2.94243	-2.03809	-2.51741	-1.38002	-3.20219
ENSG00000221625	-1.41932	-0.917627	-1.72046	-0.665255	-1.0866	-1.19352	-1.58803	-0.798769
ENSG00000221743	2.21567	2.26892	2.07174	2.42353	2.13355	2.3494	2.42528	2.08793
ENSG00000221817	0.938088	1.17371	0.866334	1.24501	0.973447	1.14002	0.959048	1.16176
ENSG00000221819	-1.99984	-2.22621	-1.71778	-2.71761	-1.58058	-2.95298	-0.927498	-4.04512
ENSG00000221821	0.695052	0.00771471	0.273158	0.480368	0.631089	0.0851502	0.224973	0.53253
ENSG00000221823	5.63645	5.68482	5.69509	5.63334	5.70717	5.61415	5.68197	5.67643
ENSG00000221826	-0.390622	-2.4316	-1.80084	-0.829184	-0.680128	-2.07908	-2.13218	-0.494916
ENSG00000221829	2.52484	2.53482	2.68594	2.37615	2.67375	2.38187	2.18582	2.90889
ENSG00000221838	3.65326	3.83282	3.78101	3.7119	3.79652	3.68208	3.72098	3.81041
ENSG00000221843	-0.23789	0.263807	0.1975	-0.164402	0.140076	-0.102094	-0.442137	0.448412
ENSG00000221869	4.44481	4.24232	4.46083	4.23932	4.5054	4.1767	4.41245	4.33605
ENSG00000221883	0.111523	-1.51209	-0.777841	-0.423361	-0.512127	-0.748812	-0.598052	-0.648846
ENSG00000221886	1.73684	1.878	1.71391	1.90655	1.94249	1.67097	1.68153	1.95201
ENSG00000221887	-2.71098	-2.30931	-2.59266	-2.45499	-1.4617	-3.71546	-2.86239	-2.18206
ENSG00000221890	0.471576	1.10692	0.792677	0.799101	0.518664	1.05728	0.850238	0.752121
ENSG00000221909	3.22927	3.3969	3.31047	3.32219	3.38527	3.22968	3.37412	3.29013
ENSG00000221914	6.90723	7.02696	6.92868	7.00758	7.01753	6.91745	6.95658	6.98651
ENSG00000221916	-2.37623	-2.95253	-3.30341	-1.94335	-2.13356	-3.20289	-2.5515	-2.7887
ENSG00000221923	4.02134	3.97821	3.93414	4.08017	3.9674	4.03084	3.92889	4.12045
ENSG00000221926	5.43255	5.40218	5.42188	5.42426	5.61912	5.21124	5.51379	5.36153
ENSG00000221930	-0.940251	-1.67268	-1.58985	-1.06515	-1.76113	-0.904466	-1.64659	-1.03241
ENSG00000221944	0.86782	1.14169	1.05462	0.9546	0.959519	1.04773	0.936692	1.08062
ENSG00000221947	1.76956	0.707828	1.38018	1.22054	1.72876	0.762333	1.47127	1.12195
ENSG00000221949	-2.43336	-1.74219	-2.61265	-1.62699	-3.11485	-1.28114	-2.89388	-1.46306
ENSG00000221955	3.66571	3.59903	3.61306	3.66987	3.72055	3.53806	3.73268	3.57962
ENSG00000221963	6.41085	6.09847	6.35142	6.16614	6.35612	6.16551	6.3931	6.14282
ENSG00000221968	7.17094	6.91433	7.18725	6.89933	6.85262	7.23767	7.12486	6.96794
ENSG00000221978	6.67745	6.91752	6.98803	6.60588	6.79476	6.80317	6.92355	6.68141
ENSG00000221983	8.81738	8.91475	8.69196	9.03587	8.76942	8.96385	8.81779	8.89688
ENSG00000221986	-0.294579	-0.951055	-0.448288	-0.765185	-0.226567	-1.02513	-0.760446	-0.403291
ENSG00000221988	3.15335	2.95632	3.01264	3.11247	3.02894	3.08272	2.92032	3.2328
ENSG00000221990	-0.235089	0.139696	-0.0655345	-0.05911	0.501215	-0.705237	0.0712883	-0.214581
ENSG00000221994	1.87107	1.8409	1.95699	1.75469	1.88674	1.82123	1.88601	1.8495
ENSG00000221995	0.182364	0.0858661	0.160923	0.110147	-0.145132	0.433233	0.557639	-0.307599
ENSG00000222009	2.67665	3.08626	3.27399	2.47697	2.59367	3.16111	2.89044	2.90191
ENSG00000222011	0.99465	1.6362	1.3082	1.32883	1.56192	1.0826	1.04144	1.59514
ENSG00000222014	-1.77476	-2.50719	-2.19702	-2.05935	-2.15989	-2.09172	-2.28419	-1.99089
ENSG00000222018	-1.9963	-1.83564	-1.98875	-1.85108	-1.54191	-2.32174	-1.95731	-1.90501
ENSG00000222019	-1.24892	-1.45083	-1.53255	-1.11925	-0.981237	-1.76106	-1.00707	-1.74326
ENSG00000222020	-2.06004	-2.4299	-2.95417	-1.679	-3.56365	-1.17355	-1.83533	-2.63103
ENSG00000222041	3.12314	3.16539	2.75561	3.499	2.99668	3.27931	2.72936	3.53838
ENSG00000222046	-4.77923	-1.81121	-4.98114	-1.67354	-2.76757	-3.18482	-3.0478	-2.9955
ENSG00000222047	2.41934	2.73472	2.65042	2.48829	2.50121	2.63598	2.97202	2.17326
ENSG00000222365	-2.96945	-2.27827	-2.69738	-2.55971	-3.10949	-2.14823	-2.04453	-3.21462
ENSG00000222915	-1.72828	-2.94613	-1.7681	-2.91054	-3.82743	-0.951909	-2.61931	-2.11955
ENSG00000223313	-3.22337	-2.57728	-4.70818	-1.40059	-3.10023	-2.66949	-2.22203	-3.39212
ENSG00000223345	-1.92976	-2.25452	-3.25073	-1.18706	-2.34218	-1.91144	-2.56122	-1.77196
ENSG00000223361	-3.44805	-1.70243	-3.26682	-1.90676	-1.0596	-4.16135	-2.63872	-2.58642
ENSG00000223374	-2.31281	-1.62164	-2.04251	-1.90484	-1.55461	-2.37952	-2.18133	-1.78799
ENSG00000223380	6.13788	6.29652	6.19303	6.24846	6.23749	6.19609	6.05236	6.40833
ENSG00000223396	-1.57251	-0.864358	-1.68137	-0.773181	-1.04016	-1.33456	-1.41502	-1.0283
ENSG00000223401	-1.79894	-0.986201	-1.02065	-1.74972	-1.69327	-1.09459	-1.49818	-1.30149
ENSG00000223442	-2.01229	-1.85163	-1.88873	-1.99207	-1.73174	-2.149	-1.97307	-1.92077
ENSG00000223459	0.293507	0.454167	0.328359	0.416275	0.781185	-0.0790916	0.409596	0.330651
ENSG00000223460	-2.82471	-1.38395	-2.85756	-1.36626	-1.44646	-2.60068	-2.10715	-2.05485
ENSG00000223473	-1.40349	-1.6054	-0.327431	-2.99712	-1.46135	-1.53757	-1.79569	-1.13334
ENSG00000223474	-1.90863	-0.830433	-0.791958	-2.00793	-0.997242	-1.77707	-1.87432	-0.904478
ENSG00000223477	3.10654	2.74817	2.67578	3.1971	2.89734	2.96044	2.86618	3.03004
ENSG00000223478	1.31448	1.44792	1.36622	1.39795	1.47789	1.27896	1.32814	1.44808
ENSG00000223482	3.80574	3.87591	3.61631	4.08282	3.87686	3.80157	3.95947	3.77077
ENSG00000223496	3.2479	3.21758	3.17651	3.30416	3.40753	3.05264	3.09524	3.41696
ENSG00000223501	4.92381	4.95656	4.96554	4.92687	4.89416	4.98525	4.94423	4.98632
ENSG00000223508	0.987317	1.19041	1.32074	0.848356	0.905475	1.26978	1.06705	1.11935
ENSG00000223509	-0.592886	-0.258894	-0.0993684	-0.761401	-0.887564	0.0286032	-0.346632	-0.512513
ENSG00000223529	-2.08116	-2.57258	-1.62457	-3.36137	-1.24834	-3.98753	-1.98659	-2.75741
ENSG00000223534	-1.7494	-2.32571	-2.21002	-1.78284	-2.46922	-1.48352	-0.970742	-3.24037
ENSG00000223546	1.46596	0.666517	0.761176	1.4356	1.16774	0.991491	1.14253	1.03437
ENSG00000223547	3.51903	3.31498	3.52578	3.32174	3.59643	3.22266	3.62257	3.25218
ENSG00000223551	1.77573	1.5038	1.38919	1.88104	1.60405	1.67222	1.26827	2.00111
ENSG00000223552	-2.85801	-2.21192	-2.78386	-2.30516	-2.44613	-2.66747	-1.82923	-3.36189
ENSG00000223559	0.119486	-1.38971	-0.495144	-0.5716	-0.562465	-0.494296	-0.129349	-1.04534
ENSG00000223572	3.12548	3.33575	3.1067	3.36551	3.30782	3.1485	3.26075	3.24038
ENSG00000223573	0.427194	0.502965	0.720361	0.140761	0.562239	0.328754	1.06467	-0.261542
ENSG00000223612	-2.66425	-1.61051	-2.03287	-2.34266	-1.68728	-2.71864	-1.86298	-2.54765
ENSG00000223658	-3.26437	-2.25571	-3.65668	-1.93404	-2.55379	-2.84819	-2.76432	-2.71202
ENSG00000223685	-1.12968	-0.697723	-0.907523	-0.950426	-0.844306	-1.01714	-0.533766	-1.36282
ENSG00000223697	-4.47785	-1.50984	-1.39116	-4.95393	-3.10863	-3.04046	-3.02051	-3.17466
ENSG00000223705	2.6803	2.87673	2.73361	2.83188	2.66588	2.88767	2.78217	2.8097
ENSG00000223722	-3.05757	-1.31195	-2.04202	-2.29138	-2.53667	-1.81643	-1.61497	-2.70017
ENSG00000223723	-1.71432	-1.31265	-1.80576	-1.22063	-1.28503	-1.77325	-1.12219	-1.96297
ENSG00000223725	-1.58122	-0.80389	-1.14968	-1.28765	-0.727479	-1.73731	-1.14679	-1.30094
ENSG00000223745	3.04842	3.63264	3.52077	3.14496	3.22762	3.4359	3.55613	3.14862
ENSG00000223749	1.19743	1.16328	1.43314	0.930983	1.12532	1.23561	0.697163	1.66422
ENSG00000223759	-1.6561	-1.9429	-1.85756	-1.71989	-2.01119	-1.5471	-1.24398	-2.41408
ENSG00000223764	-1.69106	-1.89297	-1.8528	-1.71513	-1.55441	-2.04264	-1.64904	-1.95931
ENSG00000223768	1.94346	1.96132	1.72124	2.19994	2.1473	1.75126	1.99102	1.9372
ENSG00000223773	2.13678	2.31805	2.28683	2.17054	2.11588	2.33517	2.25888	2.22098
ENSG00000223776	-2.94863	-1.99948	-4.3483	-1.0407	-2.27573	-2.44857	-2.87295	-2.08369
ENSG00000223783	-3.74739	-3.58673	-3.56215	-3.78705	-3.541	-3.76234	-3.71055	-3.65825
ENSG00000223784	2.06657	1.67886	1.7924	1.96614	1.93229	1.81846	1.56179	2.20897
ENSG00000223797	0.550594	0.0277273	0.025713	0.610841	0.191772	0.420406	0.753002	-0.176082
ENSG00000223799	-1.39547	-1.23481	-1.38705	-1.24938	-0.995725	-1.66452	-1.29921	-1.35794
ENSG00000223802	-1.13217	-1.70848	-1.87067	-0.944506	-2.06958	-0.747656	-0.65894	-2.1916
ENSG00000223803	1.66404	2.14876	1.79433	2.0351	1.42418	2.35781	1.86292	1.9881
ENSG00000223804	0.158938	-0.332479	-0.0141517	-0.13174	0.0882725	-0.248814	-0.0630941	-0.0763827
ENSG00000223813	-1.90442	-2.48072	-2.14559	-2.21437	-2.20745	-2.13928	-2.07481	-2.31202
ENSG00000223820	-1.14255	-3.30382	-1.69904	-2.40937	-1.79717	-2.25951	-1.38211	-2.91477
ENSG00000223822	-2.54287	-2.38221	-2.78262	-2.15953	-2.87322	-2.06808	-2.16598	-2.76576
ENSG00000223825	-2.99138	-1.60833	-1.9771	-2.68743	-2.09061	-2.55296	-2.21658	-2.45379
ENSG00000223855	-3.01432	-1.63127	-1.72862	-3.17592	-2.19447	-2.61172	-1.93591	-2.93805
ENSG00000223865	-0.404131	-1.17636	-0.636738	-0.935168	-0.573537	-0.990794	-1.62399	0.051243
ENSG00000223877	-1.71151	-1.06542	-1.55245	-1.2342	-1.3037	-1.47654	-1.20168	-1.59684
ENSG00000223891	0.096378	0.684459	0.460476	0.279784	0.508676	0.225373	0.773451	-0.0517653
ENSG00000223901	-2.89051	-2.89032	-3.80298	-2.08035	-2.92205	-2.85388	-2.93466	-2.88236
ENSG00000223907	-4.97719	-2.00918	-4.11315	-2.75309	-2.54471	-4.0615	-3.21554	-3.52581
ENSG00000223947	-3.73136	-1.98574	-2.47081	-3.07011	-2.82202	-2.75385	-3.50448	-2.22979
ENSG00000223949	-1.56865	-2.99296	-1.86059	-2.64045	-2.57987	-1.77474	-2.09106	-2.37979
ENSG00000223959	3.2834	3.46603	3.43341	3.32083	3.41202	3.32984	3.3397	3.45107
ENSG00000223960	2.38795	2.39733	2.26701	2.51571	2.06511	2.69177	2.09824	2.68386
ENSG00000223969	-1.9424	-2.88128	-2.21821	-2.56596	-2.40862	-2.34045	-2.41513	-2.36283
ENSG00000223975	-0.0139672	0.18677	0.111131	0.0528795	-0.354774	0.536518	0.675991	-0.529507
ENSG00000223984	-2.21428	-2.41619	-1.8527	-2.85253	-2.17163	-2.46603	-2.3452	-2.2929
ENSG00000224004	-1.7041	-1.38298	-0.766614	-2.21391	-2.0599	-1.07419	-2.6882	-0.565511
ENSG00000224020	-0.70124	-0.68497	-0.499784	-0.89263	-0.726308	-0.658138	-1.03465	-0.365675
ENSG00000224023	-1.3916	-3.55287	-1.75723	-2.99807	-2.37908	-2.06991	-1.78841	-2.95851
ENSG00000224025	-3.42587	-2.04282	-3.41921	-2.05915	-3.15722	-2.24105	-2.88894	-2.47407
ENSG00000224032	3.65675	3.73109	3.73405	3.66033	3.64635	3.73754	3.92986	3.49283
ENSG00000224043	-0.426197	-0.265537	-0.305615	-0.382071	-0.639971	-0.0648411	-0.577046	-0.133956
ENSG00000224046	-2.29716	-1.84699	-2.0085	-2.16033	-2.43283	-1.71259	-1.55582	-2.64102
ENSG00000224051	4.6341	4.53982	4.52839	4.67169	4.84041	4.31463	4.7476	4.47273
ENSG00000224057	-1.82942	-1.95827	-1.65666	-2.14702	-2.52551	-1.23495	-1.52343	-2.29425
ENSG00000224058	1.57211	1.01584	1.10028	1.48949	1.06569	1.51658	1.11232	1.48357
ENSG00000224063	-3.22594	-3.06528	-2.29912	-4.03592	-3.17962	-3.11145	-3.98194	-2.34467
ENSG00000224066	-2.53052	-2.00729	-2.26928	-2.37262	-0.66502	-4.50374	-2.50359	-2.08872
ENSG00000224078	6.15841	6.26967	6.16751	6.26776	5.93636	6.47947	6.01689	6.43306
ENSG00000224080	-1.28239	-0.846096	-0.253124	-1.88099	-0.943646	-1.18033	-2.07669	-0.0983878
ENSG00000224081	1.87029	1.44021	1.77738	1.55768	1.88323	1.42322	1.80107	1.5503
ENSG00000224086	0.51589	0.302154	0.288634	0.539513	0.634321	0.1857	0.145714	0.683441
ENSG00000224093	-2.89327	-1.14764	-2.00607	-2.04897	-1.40921	-2.62115	-2.06312	-2.01082
ENSG00000224094	0.517909	0.127553	0.127773	0.536744	0.100157	0.559117	0.540577	0.115555
ENSG00000224097	-3.00563	-1.62258	-2.54299	-2.04275	-2.30541	-2.23724	-2.31474	-2.26244
ENSG00000224113	0.0987669	-0.165879	-0.0546188	-0.0018386	0.075998	-0.138232	-0.180671	0.126886
ENSG00000224114	2.34701	2.31869	2.08738	2.58762	2.39346	2.2737	2.28089	2.41287
ENSG00000224116	-1.48572	-1.5766	-1.28353	-1.79794	-1.56244	-1.49427	-1.70018	-1.37224
ENSG00000224138	-0.423364	-0.534006	-0.178395	-0.802566	-0.509741	-0.441572	-0.617136	-0.333511
ENSG00000224152	-0.445673	-0.405307	-0.61449	-0.235813	-0.10379	-0.741889	-0.740191	-0.122294
ENSG00000224165	-1.22349	-1.06283	-1.01434	-1.2726	-1.43453	-0.859402	-1.29538	-1.01175
ENSG00000224167	-0.630548	-1.09333	-1.00419	-0.660074	-0.877523	-0.809353	-0.373361	-1.38519
ENSG00000224186	1.46531	1.41381	1.73487	1.12294	1.25275	1.63889	1.59307	1.29636
ENSG00000224251	-1.26098	-1.63084	-1.30348	-1.59645	-2.33941	-0.68628	-1.95951	-1.04047
ENSG00000224259	2.88827	2.65566	2.62344	2.97792	2.87262	2.66796	3.30434	2.22912
ENSG00000224260	-1.94406	-3.06351	-2.16023	-2.75952	-2.08348	-2.8633	-1.96393	-3.04914
ENSG00000224261	-2.64663	-1.69747	-2.23983	-2.10216	-2.1987	-2.13053	-2.05714	-2.29435
ENSG00000224281	-0.283751	-1.00445	-0.561388	-0.754925	-0.887867	-0.457127	-1.84308	0.356059
ENSG00000224287	2.85367	2.75233	2.68758	2.92834	2.86825	2.73991	2.55037	3.08429
ENSG00000224292	-1.82224	-3.04009	-2.93134	-1.65616	-2.10114	-2.68504	-1.68401	-3.21668
ENSG00000224307	0.119625	0.139422	0.0130628	0.255701	-0.179623	0.454144	0.763055	-0.538282
ENSG00000224308	-1.88255	-2.94428	-2.58715	-2.15997	-2.29947	-2.47231	-2.42163	-2.36933
ENSG00000224316	-1.72495	-2.78668	-2.05099	-2.36078	-1.84433	-2.62416	-1.98557	-2.46379
ENSG00000224321	-1.29531	-0.747629	-0.776349	-1.48668	-1.10407	-1.0359	0.239896	-2.87773
ENSG00000224376	-1.46785	-1.5482	-1.24226	-1.79647	-1.46908	-1.5453	-1.71882	-1.30395
ENSG00000224383	-1.33713	-1.40779	-1.10686	-1.70616	-1.12253	-1.68239	-0.967794	-1.88379
ENSG00000224387	0.104174	-0.857156	-0.358586	-0.274356	-0.355713	-0.287543	0.150273	-0.896963
ENSG00000224397	0.221196	0.0848743	0.683404	-0.40132	-0.114672	0.432151	-0.15068	0.469903
ENSG00000224409	-2.11474	-2.60616	-3.16246	-1.64628	-2.84794	-1.93178	-2.15466	-2.58779
ENSG00000224411	2.10903	2.13494	2.17076	2.08016	2.03185	2.21039	1.88262	2.37891
ENSG00000224415	-0.933717	-0.884089	-1.19955	-0.596222	-0.756552	-1.07541	-0.542392	-1.31321
ENSG00000224420	-1.39212	-0.579385	-0.615853	-1.52	-0.778073	-1.31996	-0.655584	-1.47002
ENSG00000224424	-0.284333	-1.17812	-1.00883	-0.309281	-0.524816	-0.887281	-0.31687	-1.1313
ENSG00000224431	-0.776049	-1.12235	-0.286618	-1.58952	-1.60722	-0.341109	-1.72984	-0.2487
ENSG00000224460	-2.14917	-1.50309	-1.5592	-2.15849	-1.30305	-2.41931	-2.13643	-1.55361
ENSG00000224468	-2.47132	-1.94809	-2.46389	-1.96365	-2.42289	-1.99215	-2.24036	-2.18806
ENSG00000224470	6.12223	6.17535	6.18704	6.1167	6.12038	6.17889	6.18713	6.13803
ENSG00000224511	0.800087	0.651796	0.665375	0.803044	0.485318	0.989587	1.27611	0.153911
ENSG00000224520	-1.54974	-3.71101	-3.27432	-1.99914	-2.57077	-2.68317	-3.47934	-1.84208
ENSG00000224531	5.16347	5.13618	5.17885	5.13213	5.1335	5.16761	5.28322	5.06011
ENSG00000224543	-0.984572	-0.358248	-0.632903	-0.709359	-1.01447	-0.336243	-0.416423	-0.920517
ENSG00000224546	1.81701	2.16715	1.89574	2.09449	1.90075	2.08288	2.00044	2.00945
ENSG00000224550	-1.25117	-1.27108	-1.44834	-1.06966	-0.928693	-1.59749	-1.4646	-1.07126
ENSG00000224578	2.16805	2.12613	1.78351	2.48214	1.87666	2.39077	1.91865	2.37148
ENSG00000224594	-2.13134	-1.48525	-2.87344	-0.970238	-3.16269	-0.772595	-1.53363	-1.91743
ENSG00000224596	-1.62254	-1.22088	-1.30383	-1.50058	-2.96763	-0.0921025	-0.956661	-1.79745
ENSG00000224597	4.55191	4.73845	4.54607	4.75676	4.59876	4.68947	4.52708	4.80951
ENSG00000224616	-2.56375	-2.40309	-1.46991	-3.44772	-2.36328	-2.58462	-4.1742	-0.951973
ENSG00000224621	-0.930029	-2.2433	-1.0085	-2.15094	-2.19644	-0.774632	-1.4538	-1.6425
ENSG00000224628	-2.44726	-2.2866	-2.43982	-2.30215	-2.25253	-2.47386	-2.65476	-2.11704
ENSG00000224631	3.89665	3.71158	3.63704	3.95857	2.9519	4.55107	3.86744	3.78593
ENSG00000224652	-2.5537	-1.74097	-2.45806	-1.83497	-2.02649	-2.19932	-2.51511	-1.81074
ENSG00000224660	1.89315	2.32512	2.23176	1.9902	1.95644	2.25665	2.11263	2.12908
ENSG00000224668	-0.447546	-1.33419	-1.06623	-0.652922	-0.633005	-1.12123	-1.11023	-0.621828
ENSG00000224687	0.289265	-1.13504	-0.845255	0.173769	-0.0308534	-0.754879	-0.466147	-0.269457
ENSG00000224689	3.3272	3.56019	3.46418	3.42811	3.53467	3.34239	3.42617	3.50165
ENSG00000224699	-1.34646	-0.844761	-1.44638	-0.761224	-1.37416	-0.820568	-1.1169	-1.0646
ENSG00000224738	-1.70781	-2.33565	-1.39171	-2.839	-1.88982	-2.06266	-0.995351	-3.44555
ENSG00000224769	2.6432	2.51066	2.58875	2.59726	2.77587	2.31729	3.56402	1.34546
ENSG00000224773	-2.36931	-2.20865	-2.54021	-2.03997	-2.01094	-2.5708	-2.33077	-2.27847
ENSG00000224781	-0.69724	-1.60071	-1.26762	-0.878412	-0.818939	-1.44265	-0.706132	-1.58672
ENSG00000224785	-2.04504	-2.73237	-2.26059	-2.48549	-1.99803	-2.77786	-2.56966	-2.15479
ENSG00000224805	-3.0755	-2.42942	-2.81167	-2.674	-2.48196	-2.9443	-3.62902	-1.99176
ENSG00000224818	2.45641	2.90382	2.67677	2.68159	2.75817	2.58743	2.78215	2.60104
ENSG00000224820	-2.27778	-2.11712	-2.03606	-2.38381	-1.97391	-2.43626	-2.41762	-2.00275
ENSG00000224831	-2.40417	-0.477973	-1.75901	-1.00467	-0.89199	-1.67182	-1.98165	-0.851346
ENSG00000224837	-2.43473	-3.37361	-2.21788	-3.66517	-2.99828	-2.6406	-2.55585	-3.24052
ENSG00000224843	-0.558576	-0.52916	-0.678516	-0.396457	-0.578662	-0.510492	-0.0361975	-1.10589
ENSG00000224848	-2.37045	-1.3618	-1.46713	-2.46696	-1.72743	-2.14468	-1.3643	-2.59211
ENSG00000224856	-1.43702	-2.09948	-1.25055	-2.39299	-1.6146	-1.83593	-0.730364	-3.18056
ENSG00000224858	-4.09149	-2.34587	-3.10459	-3.32949	-3.2452	-3.17703	-2.82436	-3.62005
ENSG00000224861	0.112687	0.931241	0.707231	0.319809	0.358616	0.672946	0.771632	0.265441
ENSG00000224870	3.41804	3.35956	3.47512	3.3113	3.51995	3.25169	3.23696	3.59453
ENSG00000224877	4.07026	4.14178	4.11661	4.10735	4.08474	4.12479	4.09028	4.17217
ENSG00000224886	0.346173	-1.45253	-0.3282	-0.447689	-0.128253	-0.751961	0.0785129	-1.03357
ENSG00000224888	-0.93999	-0.0730613	-0.448257	-0.600094	-0.659786	-0.377491	0.00321769	-1.06647
ENSG00000224892	0.348485	0.103889	0.00472192	0.444047	-0.149496	0.590051	0.332443	0.126431
ENSG00000224897	-0.81916	-0.6585	-0.274074	-1.21441	-1.07384	-0.407031	-1.00592	-0.487955
ENSG00000224914	1.36136	1.35006	1.35606	1.36098	1.57013	1.11187	1.62033	1.08127
ENSG00000224934	-1.21828	0.196132	-0.241675	-0.737878	-0.686398	-0.313373	-0.406781	-0.58275
ENSG00000224936	-3.1077	-1.80953	-2.4288	-2.29114	-4.04883	-1.1733	-2.65383	-2.15407
ENSG00000224939	-0.132088	0.0285723	-0.0449186	-0.0633688	-0.420135	0.319412	0.347097	-0.460426
ENSG00000224945	-1.77382	-0.259524	-1.6345	-0.374837	-0.892235	-0.927158	-1.31509	-0.634762
ENSG00000224950	-2.04815	-0.137466	-1.01211	-1.08089	-0.568702	-1.45746	-1.45033	-0.706153
ENSG00000224953	-2.14288	-2.6343	-2.86901	-1.99438	-3.04306	-1.83738	-2.59925	-2.25744
ENSG00000224956	-1.59449	-2.65622	-1.64782	-2.58815	-1.60406	-2.63543	-2.21197	-1.87017
ENSG00000224961	-2.22819	-2.06753	-3.27417	-0.81457	-0.734445	-3.8362	-1.64801	-2.78014
ENSG00000224975	0.0932277	0.0474367	0.360303	-0.215724	-0.394725	0.521442	-0.14128	0.27359
ENSG00000224984	-0.401786	-0.329936	-0.353724	-0.372174	-0.986399	0.159773	-1.02023	0.169574
ENSG00000224997	-2.53255	-1.92443	-2.89167	-1.6165	-2.63853	-1.83339	-1.85449	-2.53916
ENSG00000225022	1.15534	0.793577	0.937794	1.04267	0.888331	1.08775	1.3793	0.567922
ENSG00000225031	-0.934591	0.0432051	-0.529955	-0.392286	0.0271429	-0.968818	-0.364472	-0.56933
ENSG00000225032	-0.372106	0.129591	-0.100301	-0.151077	-0.179785	-0.0691802	0.0036321	-0.254408
ENSG00000225075	-2.12212	-2.32403	-1.88421	-2.59454	-1.70454	-2.77387	-2.87294	-1.54053
ENSG00000225093	-0.125212	-0.0301407	-0.619722	0.42065	-0.221371	0.0609232	-0.138604	-0.0207163
ENSG00000225099	-1.27238	-2.87726	-1.34101	-2.7883	-2.0026	-1.93443	-2.24026	-1.65744
ENSG00000225119	-1.94709	-1.13435	-1.80648	-1.28178	-1.3755	-1.69435	-1.37866	-1.71338
ENSG00000225131	-0.50082	-0.770795	-0.562479	-0.696112	-0.772404	-0.448977	0.0752505	-1.45741
ENSG00000225135	1.79443	0.775383	1.33699	1.28016	1.08994	1.53559	1.22227	1.41373
ENSG00000225137	0.691442	0.891096	0.723638	0.861307	0.555739	1.01984	0.721372	0.868309
ENSG00000225138	4.38923	4.19406	4.34548	4.25902	4.38124	4.20352	4.539	4.08831
ENSG00000225151	0.0799546	0.0925157	-0.312515	0.496531	0.134898	0.0380087	0.337634	-0.164001
ENSG00000225159	-0.721991	-0.396272	-0.928942	-0.23488	-0.950784	-0.211237	-1.24255	-0.00582806
ENSG00000225177	1.79485	1.93365	1.94977	1.77214	1.85863	1.86045	2.02269	1.71578
ENSG00000225190	6.30455	6.51486	6.46995	6.35013	6.37896	6.44393	6.73924	6.09238
ENSG00000225193	-1.1832	-1.02254	-0.734094	-1.54752	-0.836793	-1.4207	-1.20307	-1.01952
ENSG00000225200	1.93617	1.91041	1.73866	2.1124	1.94402	1.90447	1.76402	2.09971
ENSG00000225205	2.11089	2.14031	2.09202	2.16508	1.85177	2.38772	2.01685	2.25394
ENSG00000225206	-1.46782	-1.59667	-0.883145	-2.18605	-1.70415	-1.36035	-2.37268	-0.735423
ENSG00000225234	0.0621695	0.425646	0.633144	-0.260214	0.391316	0.0273745	0.544109	-0.140557
ENSG00000225241	3.0722	3.1376	3.25612	2.94327	3.09631	3.10372	3.32354	2.90783
ENSG00000225259	-2.1367	-0.502113	-1.71099	-0.836356	-1.56329	-0.938725	-1.44526	-1.05192
ENSG00000225264	-1.47082	-2.20325	-1.89397	-1.75631	-1.75587	-1.89415	-2.1226	-1.53978
ENSG00000225265	-0.209402	0.222559	0.444223	-0.459929	-0.109033	0.113859	-0.174783	0.179172
ENSG00000225269	-2.20658	-1.11303	-1.6735	-1.53583	-2.25063	-1.08293	-2.16359	-1.1784
ENSG00000225285	-1.33329	-3.0471	-2.24228	-2.10461	-2.20382	-2.13565	-3.00034	-1.36308
ENSG00000225302	-1.55406	-0.283773	-0.547643	-1.14694	-1.15661	-0.622776	-1.47811	-0.378504
ENSG00000225308	-3.54658	-1.80096	-2.46904	-3.06834	-1.78423	-3.83154	-2.61333	-2.9236
ENSG00000225313	-0.110447	0.54617	0.208421	0.23288	0.35831	0.0920611	0.00593344	0.426621
ENSG00000225335	0.212407	0.486278	0.142891	0.551862	0.415584	0.298539	0.0156845	0.666622
ENSG00000225345	-0.742479	-1.28809	-0.717198	-1.31649	-1.09243	-0.911047	-1.35519	-0.650813
ENSG00000225361	-0.313107	-0.714326	0.161053	-1.28624	-0.397657	-0.614217	-0.778098	-0.169405
ENSG00000225362	-0.221929	0.00146619	0.0966135	-0.313205	-0.375689	0.14886	-0.313943	0.0834927
ENSG00000225373	-1.17076	-1.32044	-1.00524	-1.4956	-1.51839	-0.96479	-1.37758	-1.12598
ENSG00000225377	0.761226	0.604403	0.683649	0.685967	0.40681	0.960406	0.72191	0.653916
ENSG00000225383	2.53436	2.29909	2.45121	2.40576	2.39541	2.45176	2.83946	1.99587
ENSG00000225402	-2.33875	-1.93708	-2.21983	-2.08216	-1.75186	-2.60123	-1.84125	-2.52592
ENSG00000225405	-1.55855	-1.12226	-1.79505	-0.920414	-1.3592	-1.29103	-1.65891	-1.05912
ENSG00000225422	0.179142	-2.13825	-0.811702	-0.925571	-1.17482	-0.496596	-0.957953	-0.761264
ENSG00000225434	-0.546696	-0.461985	-0.23224	-0.831536	-0.281881	-0.770104	-0.46059	-0.568755
ENSG00000225439	1.11105	0.953741	1.02664	1.04727	1.1322	0.932435	0.965075	1.11956
ENSG00000225470	3.94608	3.74472	3.79042	3.91878	3.82095	3.87161	3.74368	3.99994
ENSG00000225471	1.39396	0.808803	1.25298	0.962317	0.648396	1.58091	1.15617	1.07479
ENSG00000225484	1.82094	1.63937	1.48799	1.98445	1.66963	1.79259	1.78994	1.69414
ENSG00000225485	7.26157	7.29428	7.33611	7.22013	7.23213	7.32645	7.37143	7.18723
ENSG00000225489	-0.586664	-4.67393	-2.91338	-1.85817	-2.80261	-1.99747	-2.71506	-2.13224
ENSG00000225492	-0.907864	-0.406168	-0.728479	-0.59081	-0.691596	-0.623427	-0.561889	-0.761128
ENSG00000225496	-3.15966	-3.20545	-3.24613	-3.10846	-3.59476	-2.67859	-1.79115	-4.90878
ENSG00000225506	-1.34271	-1.3133	-1.25588	-1.40772	-1.5784	-1.07413	-1.24256	-1.43127
ENSG00000225507	0.531203	0.827214	0.486098	0.875306	0.777715	0.570251	0.913723	0.440932
ENSG00000225511	-1.85247	-1.69181	-1.42113	-2.13146	-1.80522	-1.73705	-2.2826	-1.29741
ENSG00000225526	1.23358	0.908818	1.01097	1.14863	1.09055	1.06003	1.03379	1.13263
ENSG00000225536	0.203584	-0.204039	-0.233056	0.214953	-0.24624	0.227187	-0.277608	0.25003
ENSG00000225556	-2.01177	-0.713606	-1.25776	-1.55073	-1.32493	-1.47089	-0.761437	-2.08765
ENSG00000225558	-1.17979	-1.01913	-1.3118	-0.898499	-0.952767	-1.22563	-1.54287	-0.702076
ENSG00000225573	0.988305	1.44216	0.721571	1.66997	0.78139	1.6162	1.07495	1.37607
ENSG00000225580	-1.44481	-1.00852	-0.796735	-1.7586	-0.90051	-1.62881	-1.38975	-1.09644
ENSG00000225614	2.30557	2.07344	1.6772	2.7495	2.55658	1.81402	2.31942	2.09206
ENSG00000225616	-1.58481	-0.382326	-1.38877	-0.559222	-0.973533	-0.905363	-0.975656	-0.923356
ENSG00000225630	-0.0872988	-2.12827	-0.910182	-1.11355	-1.80229	-0.0460615	-0.471983	-1.64208
ENSG00000225648	4.78259	4.86916	4.89081	4.76673	4.95179	4.68991	4.86637	4.83201
ENSG00000225663	2.99306	2.89354	3.04409	2.84734	3.03419	2.84164	3.14875	2.76603
ENSG00000225667	-2.47513	-1.62259	-2.7459	-1.38584	-2.29941	-1.78378	-1.46574	-2.55094
ENSG00000225674	-0.849764	0.27613	-0.62113	0.0541955	-0.202369	-0.333508	-0.00701941	-0.520317
ENSG00000225695	-2.62248	-1.93131	-3.8988	-0.953781	-2.26493	-2.19676	-2.15749	-2.31164
ENSG00000225697	5.01914	5.16717	5.2542	4.93951	4.93108	5.25214	5.07201	5.16066
ENSG00000225720	-3.36269	-2.14759	-3.67356	-1.95093	-4.07427	-1.68417	-2.67904	-2.62674
ENSG00000225721	-1.91259	-3.6264	-2.36286	-2.96216	-2.63463	-2.56646	-1.86965	-3.69182
ENSG00000225733	6.79446	6.69322	6.81959	6.67085	6.78113	6.71131	6.8212	6.67911
ENSG00000225742	-1.66484	-2.24114	-1.5869	-2.35193	-1.8529	-1.99118	-1.2608	-2.79347
ENSG00000225770	-1.01751	-0.856854	-1.67217	-0.312112	-1.41547	-0.524174	-0.964628	-0.912329
ENSG00000225774	0.744948	1.38095	1.06195	1.09069	0.674399	1.44054	0.986926	1.16614
ENSG00000225778	-0.940319	-1.51663	-1.28052	-1.14285	-0.788571	-1.67149	-1.60238	-0.813117
ENSG00000225783	-3.11629	-1.73324	-1.90413	-3.14497	-2.28139	-2.69864	-2.09544	-2.93623
ENSG00000225790	-1.34416	-0.045993	-0.42932	-0.859935	-0.974417	-0.375733	-0.895077	-0.460907
ENSG00000225791	1.97889	1.91188	1.91579	1.98475	1.86766	2.02491	2.02853	1.88711
ENSG00000225793	-0.936587	-4.23536	-2.17924	-2.40414	-2.59072	-1.81629	-1.79926	-2.96935
ENSG00000225806	-2.05031	-1.52708	-1.74059	-1.89243	-1.4098	-2.25916	-1.54804	-2.12377
ENSG00000225828	0.720433	0.0579702	0.59227	0.21254	0.262009	0.587337	0.723634	0.0723266
ENSG00000225830	4.59952	4.56948	4.56611	4.61889	4.52407	4.64597	4.7394	4.47959
ENSG00000225840	4.45664	4.41634	4.46894	4.41713	4.53348	4.32718	4.89676	3.97765
ENSG00000225849	-2.28118	-1.27252	-1.08873	-2.53602	-1.82425	-1.75608	-1.97956	-1.62241
ENSG00000225855	2.3485	2.22753	2.41555	2.17011	1.98974	2.57124	1.95529	2.62763
ENSG00000225868	-4.23342	-1.75084	-2.98075	-2.84308	-2.53266	-3.20145	-3.14441	-2.72954
ENSG00000225880	-2.80594	-0.77081	-1.07822	-2.52551	-1.7073	-1.88014	-1.83381	-1.78151
ENSG00000225889	-0.388687	0.0432745	-0.349322	0.00515874	-0.308761	-0.0264659	-0.478189	0.111767
ENSG00000225892	-0.356106	-0.195446	-0.201533	-0.39507	0.185051	-0.884282	0.169257	-0.856445
ENSG00000225905	-2.31423	-1.66815	-1.84235	-2.2352	-1.74983	-2.33374	-1.5543	-2.58
ENSG00000225916	-2.81128	-3.01319	-1.70197	-4.06681	-3.7718	-2.11867	-4.06304	-1.89526
ENSG00000225920	-4.48667	-1.51865	-2.82943	-2.69176	-2.77483	-2.70666	-3.73319	-2.09593
ENSG00000225921	5.27934	5.24671	5.2098	5.33018	5.28917	5.23657	5.23224	5.34028
ENSG00000225950	2.96411	2.75418	2.94843	2.78445	3.05434	2.64831	2.96135	2.80301
ENSG00000225963	-1.57213	-1.41147	-1.56343	-1.42576	-1.05819	-1.90756	-2.10752	-0.917717
ENSG00000225968	-2.66609	-2.50543	-3.33272	-1.97266	-3.37854	-1.93186	-2.6208	-2.5685
ENSG00000225969	-1.97556	-1.8149	-2.19372	-1.60859	-1.77882	-2.00016	-2.05669	-1.76339
ENSG00000225972	-0.934372	-2.48992	-1.72152	-1.58385	-1.39768	-1.94619	-2.11247	-1.16708
ENSG00000225973	1.69416	1.64983	1.66354	1.68665	1.61465	1.72974	1.59775	1.7667
ENSG00000225975	-1.99506	-0.360467	-1.78059	-0.564915	-0.95986	-1.29223	-0.678379	-1.55896
ENSG00000225978	-3.15468	-1.40906	-1.89215	-2.49144	-2.74701	-1.7613	-2.4129	-2.0711
ENSG00000226005	-1.96732	-2.25412	-2.15195	-2.01428	-2.01887	-2.19171	-1.03559	-3.48579
ENSG00000226015	0.217304	1.17016	1.06277	0.352444	0.595446	0.802779	0.427068	0.964795
ENSG00000226029	0.622901	0.93968	0.501664	1.0498	0.710001	0.864758	0.365518	1.16879
ENSG00000226049	-1.635	-0.396339	-0.842728	-1.17072	-1.41981	-0.614677	-0.60322	-1.39892
ENSG00000226051	-0.926724	-1.08094	-1.35653	-0.609816	-0.44439	-1.59861	-1.03173	-0.979434
ENSG00000226054	-1.51829	-0.620664	-1.24895	-0.879959	-1.17279	-0.944157	-0.945899	-1.16923
ENSG00000226055	-1.78047	-1.3788	-1.24429	-1.9997	-1.39808	-1.81534	-1.51498	-1.70369
ENSG00000226067	-0.533732	-0.776428	0.123029	-1.52357	-0.635082	-0.663127	-1.17828	-0.0715288
ENSG00000226084	0.355358	0.629229	0.0389708	0.927612	0.251873	0.725299	0.684918	0.328105
ENSG00000226086	-2.85543	-2.3322	-2.68879	-2.55112	-1.3906	-4.12979	-2.66363	-2.61133
ENSG00000226098	-0.878115	-1.20288	-1.10244	-0.964776	-1.00328	-1.06636	-1.06672	-1.01442
ENSG00000226121	0.389733	0.0127357	0.0889117	0.33155	0.288036	0.123007	0.0836237	0.335232
ENSG00000226124	-2.33128	-2.17062	-1.83749	-2.61736	-1.71404	-2.70031	-4.14335	-0.631623
ENSG00000226125	-2.53782	-0.792201	-1.71764	-1.57997	-1.24823	-2.00318	-1.68139	-1.62909
ENSG00000226137	4.46743	4.4834	4.43879	4.5271	4.45055	4.49799	4.61704	4.38186
ENSG00000226145	0.150527	0.144537	-0.497726	0.739478	-0.223162	0.486554	0.36068	-0.0405926
ENSG00000226167	-1.85025	-2.17502	-1.76265	-2.29241	-1.6486	-2.42843	-1.73734	-2.33712
ENSG00000226174	-2.134	-1.32126	-1.97719	-1.49849	-1.33936	-2.16428	-1.41832	-2.10298
ENSG00000226179	-1.67704	-1.96384	-2.1882	-1.39845	-1.00049	-2.69785	-2.06358	-1.56382
ENSG00000226180	-1.86001	-2.92174	-2.43406	-2.29639	-2.53722	-2.17954	-2.4046	-2.3523
ENSG00000226200	0.0889289	0.249589	0.158451	0.175826	0.374892	-0.0493347	0.10629	0.23074
ENSG00000226210	2.62604	2.48886	2.58853	2.54037	2.57496	2.54065	2.73185	2.41343
ENSG00000226221	1.62982	1.61308	1.59343	1.65773	1.42865	1.82179	1.99986	1.24689
ENSG00000226243	0.607763	0.3814	0.551661	0.443169	0.356552	0.643731	0.546447	0.454356
ENSG00000226259	-1.37163	-0.774869	-0.968006	-1.17137	-1.10211	-1.03394	-1.31002	-0.857187
ENSG00000226266	-2.10639	-1.1226	-2.71357	-0.649898	-1.4546	-1.62744	-1.73365	-1.44034
ENSG00000226284	-0.416718	-0.0277897	-0.347896	-0.099196	-0.294735	-0.150616	-0.104109	-0.341316
ENSG00000226287	-0.00843466	-0.177082	-0.561338	0.457687	0.293828	-0.515518	0.3812	-0.608321
ENSG00000226310	-4.98523	-1.65464	-1.90061	-4.08486	-4.05191	-2.39878	-3.53846	-2.83408
ENSG00000226312	-3.18102	-0.904882	-1.89538	-2.14473	-2.33576	-1.72011	-1.2355	-2.76816
ENSG00000226314	-0.679654	-0.224546	-0.342902	-0.539652	-0.891231	-0.0345657	-0.58747	-0.321045
ENSG00000226328	2.43133	2.8038	2.58636	2.65961	2.45509	2.77682	2.60257	2.66742
ENSG00000226329	-1.19136	-0.363275	-0.641849	-0.934815	-1.13157	-0.435371	-0.298309	-1.27996
ENSG00000226332	1.16167	1.39024	1.33721	1.2088	1.23835	1.30652	1.39239	1.16541
ENSG00000226334	-2.91047	-2.74981	-3.44197	-2.08191	-2.50769	-3.26264	-1.4669	-4.58453
ENSG00000226342	-3.08233	-2.07367	-3.0141	-2.13947	-3.32815	-1.88146	-2.36713	-2.6774
ENSG00000226360	1.84666	1.79451	1.60357	2.04717	1.90772	1.73488	1.75055	1.9122
ENSG00000226380	1.82537	2.26332	2.04522	2.04064	2.15369	1.9231	2.07701	2.02766
ENSG00000226381	1.64807	0.66514	1.42744	0.957845	1.47491	0.885186	1.4255	0.97968
ENSG00000226383	-1.26313	-0.540589	-0.562842	-1.18701	-0.919554	-0.851384	-1.60733	-0.259575
ENSG00000226396	1.05178	1.24967	1.2422	1.06952	0.840564	1.4481	0.935601	1.36739
ENSG00000226403	-1.45689	-1.9129	-1.21608	-2.21591	-2.06472	-1.17343	-1.06888	-2.39509
ENSG00000226415	3.22545	3.54625	3.14999	3.62707	3.41831	3.36551	3.19183	3.61324
ENSG00000226419	1.22339	1.3563	1.35899	1.22102	1.12496	1.45278	1.31949	1.27339
ENSG00000226432	-2.77009	-1.87246	-2.4089	-2.27123	-1.91591	-2.78062	-2.14099	-2.57412
ENSG00000226445	-4.52594	-0.905845	-2.0007	-3.448	-1.63829	-3.77175	-3.0101	-2.47237
ENSG00000226450	-1.38803	-1.22737	-0.711884	-2.15918	-1.27771	-1.39012	-0.671257	-2.20392
ENSG00000226453	-1.42126	-1.74603	-1.76237	-1.38369	-1.4026	-1.75973	-1.61292	-1.56062
ENSG00000226465	-1.0101	-2.07184	-1.47496	-1.49775	-1.51649	-1.44832	-1.13079	-1.92649
ENSG00000226471	-2.00056	-0.7619	-1.28675	-1.51166	-1.06131	-1.73011	-1.30968	-1.49838
ENSG00000226479	4.27538	4.26188	4.31627	4.23187	4.32837	4.20414	4.2987	4.29037
ENSG00000226525	-0.530986	0.0330296	-0.650896	0.138849	-0.176813	-0.28373	-0.401757	-0.0942003
ENSG00000226526	-1.37901	-1.76584	-1.88569	-1.21751	-1.51867	-1.61097	-1.28185	-1.88163
ENSG00000226535	-1.2173	-1.26309	-1.30867	-1.171	-0.92055	-1.56608	-1.5137	-0.97597
ENSG00000226539	-1.92971	-2.42112	-1.59703	-2.83787	-2.05088	-2.27222	-2.18617	-2.13387
ENSG00000226544	-1.57917	-1.41852	-1.56956	-1.43189	-1.7412	-1.2771	-2.39974	-0.76248
ENSG00000226549	-1.52599	-1.36533	-1.73503	-1.16127	-1.90742	-0.991249	-0.881292	-2.01342
ENSG00000226562	0.0145162	-0.851296	-0.161806	-0.640808	-0.614679	-0.119088	-0.22118	-0.569418
ENSG00000226564	0.0176115	0.509477	0.046067	0.478183	0.566993	-0.068444	0.475249	0.0315914
ENSG00000226598	-2.84117	-1.83251	-2.15931	-2.38421	-3.62048	-1.23038	-2.32275	-2.27045
ENSG00000226608	3.91011	3.65696	3.64577	3.961	3.77525	3.80133	4.06778	3.54584
ENSG00000226645	-3.02323	-1.2776	-2.17325	-2.03558	-2.29264	-1.91961	-2.00654	-2.19525
ENSG00000226652	-1.21071	-1.78701	-1.30413	-1.69698	-1.63634	-1.36172	-2.18718	-0.854773
ENSG00000226666	-0.0566698	-0.457889	-0.493462	-0.00432076	-0.498853	-0.00326231	-0.0450373	-0.464806
ENSG00000226686	-0.678553	0.00293935	-0.523468	-0.144791	-0.777022	0.0876144	-0.0379677	-0.588332
ENSG00000226688	-0.186475	-0.105985	-0.263075	-0.0223121	0.0817268	-0.397591	0.019002	-0.329236
ENSG00000226695	-1.59898	-1.43832	-2.42791	-0.705277	-1.2102	-1.77006	-1.80115	-1.28319
ENSG00000226696	-0.403972	-0.577731	-0.306389	-0.67568	-0.770489	-0.216892	-0.809016	-0.191119
ENSG00000226701	-2.13653	-1.97587	-2.46396	-1.67422	-2.27515	-1.84441	-1.98585	-2.14
ENSG00000226706	-0.913854	-1.05805	-1.47241	-0.383655	-0.790474	-1.20773	-0.036775	-2.09995
ENSG00000226711	-1.06586	-1.11165	-0.678126	-1.60459	-0.942839	-1.2706	-0.785457	-1.47012
ENSG00000226723	-1.17627	-0.508655	-0.827577	-0.834297	-0.670486	-0.964886	-1.42054	-0.313789
ENSG00000226742	4.15772	3.9692	4.19147	3.94605	4.19412	3.92832	4.1622	4.02149
ENSG00000226752	2.03624	2.46679	2.54653	1.91193	2.44055	2.02053	2.20258	2.31065
ENSG00000226754	-1.72342	-2.01022	-2.3584	-1.32765	-2.06963	-1.63889	-1.12508	-2.65774
ENSG00000226763	-0.630574	-0.0693765	-0.942234	0.163726	-0.93931	0.166334	-0.73942	-0.0012285
ENSG00000226779	-0.745332	0.63772	-0.379831	0.305326	-0.243515	0.187225	0.356794	-0.341878
ENSG00000226781	-1.11511	-0.558521	-1.26003	-0.436469	-1.36053	-0.348942	-0.590532	-1.02366
ENSG00000226783	-2.55695	-3.24428	-2.81263	-3.03753	-4.24405	-1.85395	-3.65201	-2.37732
ENSG00000226800	-3.03755	-1.6545	-1.33995	-3.40392	-2.02038	-2.68917	-3.19219	-1.55492
ENSG00000226803	-2.05384	-2.2802	-1.57728	-2.662	-2.42978	-1.97459	-4.53428	-0.39452
ENSG00000226816	-2.81827	-2.65761	-3.43005	-2.06999	-1.95779	-3.47459	-3.18504	-2.34425
ENSG00000226823	-1.22039	-0.503341	-0.478087	-1.30565	-1.33286	-0.397961	-0.378695	-1.4044
ENSG00000226824	-1.30759	-2.42704	-1.98224	-1.55506	-1.2622	-2.47414	-1.59313	-2.07134
ENSG00000226833	-1.40916	-1.08804	-1.332	-1.19433	-0.802927	-1.87226	-0.520148	-2.23338
ENSG00000226853	-2.92084	-0.994646	-2.19622	-1.52804	-2.00608	-1.64841	-2.59817	-1.26576
ENSG00000226864	-1.19885	-1.86131	-1.42682	-1.57866	-1.18288	-1.87655	-1.30614	-1.73927
ENSG00000226887	2.1106	2.38108	2.54044	1.92265	2.45927	2.0041	2.02779	2.49215
ENSG00000226920	-2.37945	-1.4303	-1.98904	-1.85137	-1.76068	-2.07953	-1.5371	-2.3328
ENSG00000226944	-2.635	-1.98892	-2.7924	-1.80674	-1.79833	-3.01027	-1.3265	-3.59613
ENSG00000226948	-2.12706	-1.9664	-1.75648	-2.27089	-2.51174	-1.65507	-3.48399	-0.929193
ENSG00000226950	3.95142	4.11208	3.896	4.17453	3.92514	4.13392	3.60428	4.46527
ENSG00000226958	7.63176	8.01594	8.51753	7.13412	7.9431	7.7132	7.61313	8.02777
ENSG00000226970	-0.328131	-0.733068	-0.0416071	-1.04144	-1.02287	0.00222826	-0.598543	-0.450028
ENSG00000226971	-1.84299	-1.68233	-1.63637	-1.86127	-2.19333	-1.3882	-2.76851	-0.950679
ENSG00000226976	0.253798	0.351722	0.0587949	0.541599	0.587613	0.0360552	-0.139876	0.725338
ENSG00000227001	-0.225306	-0.912643	-1.21136	0.148697	0.00823537	-1.14599	-0.685547	-0.426797
ENSG00000227008	1.11137	0.315099	0.737915	0.731194	0.796843	0.662196	0.583443	0.902847
ENSG00000227014	-2.28542	-2.36577	-2.06131	-2.6606	-2.1385	-2.55575	-1.78803	-3.01584
ENSG00000227036	4.84118	4.75016	4.78975	4.82245	4.9684	4.61271	5.0948	4.52792
ENSG00000227038	0.588781	0.0409032	0.627983	-0.00217476	0.330938	0.343613	0.524995	0.129836
ENSG00000227039	-3.11951	-2.04132	-3.49255	-1.76992	-2.16245	-2.74636	-3.46464	-1.82738
ENSG00000227051	1.19284	0.900452	1.22006	0.872304	1.45694	0.574021	1.31966	0.76772
ENSG00000227057	5.29965	5.17933	5.29416	5.19743	5.23814	5.24311	5.13148	5.39754
ENSG00000227076	-2.47265	-2.02248	-1.97648	-2.57577	-2.29162	-2.22345	-2.06303	-2.49616
ENSG00000227077	-2.25378	-2.94111	-2.29894	-2.89823	-3.02926	-2.11309	-2.62477	-2.57247
ENSG00000227081	0.862077	0.889982	0.897388	0.854485	0.749595	1.00621	1.2138	0.529134
ENSG00000227096	-2.34946	-2.84088	-2.04489	-3.26086	-2.59085	-2.52268	-1.97432	-3.3626
ENSG00000227097	4.37279	4.46615	4.25862	4.59367	4.38592	4.45006	4.43495	4.45457
ENSG00000227110	-1.51188	-0.964197	-1.4899	-0.989657	-1.38344	-1.07426	-1.5526	-0.952814
ENSG00000227124	2.66638	2.76069	2.69482	2.73968	2.64885	2.77388	2.92654	2.52661
ENSG00000227176	-1.30495	-1.88125	-1.7512	-1.37252	-1.31474	-1.86324	-1.47025	-1.70745
ENSG00000227183	-2.47699	-1.21679	-1.70048	-1.94983	-1.51698	-2.10088	-2.3344	-1.38901
ENSG00000227184	5.71151	5.28604	5.54314	5.4828	5.63909	5.37869	5.7827	5.25602
ENSG00000227192	-2.00706	-1.50537	-1.59551	-1.98835	-0.370214	-3.36094	-2.64455	-0.826712
ENSG00000227195	0.219144	-0.674644	0.142573	-0.553748	0.438719	-0.997903	0.262068	-0.71958
ENSG00000227199	-3.23993	-1.70075	-2.63384	-2.28972	-2.48552	-2.41735	-2.05391	-2.84961
ENSG00000227203	-1.38014	-2.35698	-1.77877	-1.88211	-1.6118	-2.07414	-1.85898	-1.80668
ENSG00000227210	-1.51151	-3.22532	-2.18539	-2.33723	-1.8804	-2.72977	-2.28489	-2.23259
ENSG00000227218	-0.00243385	-0.638241	-0.503552	-0.0387182	-0.512385	-0.0408598	0.465857	-1.1699
ENSG00000227232	0.130064	0.359437	0.387544	0.0738333	0.398982	0.0618954	0.35758	0.112898
ENSG00000227242	-1.875	-2.45131	-2.80122	-1.56402	-1.92627	-2.38862	-2.5883	-1.79904
ENSG00000227252	-0.232828	0.302227	0.28565	-0.273289	0.419111	-0.41179	-0.115095	0.165474
ENSG00000227258	-1.04337	-1.12372	-1.35263	-0.767504	-0.828408	-1.37029	-0.590631	-1.64796
ENSG00000227260	-1.65891	-1.67883	-1.14585	-2.14569	-2.26311	-1.14049	-2.55331	-0.916047
ENSG00000227262	0.265146	0.901144	0.925834	0.0982684	0.720749	0.34146	1.13269	-0.128672
ENSG00000227268	0.803121	0.015006	0.539079	0.338579	0.98718	-0.195194	0.239281	0.696838
ENSG00000227285	1.00756	0.145134	0.321784	0.88326	0.308725	0.88709	0.863597	0.317259
ENSG00000227295	-0.313062	0.600957	-0.0767018	0.374125	0.331156	-0.00402981	0.071817	0.233051
ENSG00000227300	0.79613	0.333353	1.14645	-0.221773	1.05348	-0.082705	1.43694	-0.64229
ENSG00000227304	-0.403572	-0.979877	-1.23859	-0.252922	-1.49893	-0.0322147	-0.798859	-0.643466
ENSG00000227345	4.35983	4.21651	4.29273	4.30225	4.30256	4.27539	4.33524	4.29669
ENSG00000227347	0.189658	0.491181	0.549796	0.13645	0.0603576	0.613954	0.190542	0.489003
ENSG00000227354	1.09003	0.965959	1.13328	0.921009	1.08377	0.969459	1.30443	0.744388
ENSG00000227359	-2.47522	-2.31456	-3.34639	-1.62376	-3.05611	-1.85043	-2.42855	-2.37625
ENSG00000227372	3.5913	4.02509	3.95255	3.64349	3.95457	3.62838	3.90794	3.7331
ENSG00000227373	-1.96379	-3.51934	-2.0112	-3.45849	-2.65982	-2.59165	-2.66575	-2.61345
ENSG00000227375	-1.63653	-1.8169	-1.65227	-1.80411	-1.07426	-2.44666	-2.06475	-1.36037
ENSG00000227376	-2.5247	-1.71197	-1.84859	-2.604	-2.04749	-2.34189	-1.18505	-3.45468
ENSG00000227398	3.28032	3.21043	3.52482	2.92947	3.33655	3.13587	3.5287	2.97129
ENSG00000227403	0.982085	1.19754	0.885478	1.29233	0.947731	1.23003	1.01342	1.17676
ENSG00000227440	-2.25932	-2.27923	-1.84737	-2.5577	-3.44083	-1.49819	-4.80057	-0.660812
ENSG00000227449	-1.51855	-1.6474	-1.43833	-1.74812	-1.61059	-1.54242	-1.10184	-2.14907
ENSG00000227450	-2.60091	-2.44025	-1.89305	-3.34034	-1.61508	-3.66239	-3.08176	-1.89196
ENSG00000227467	-2.26458	-0.415866	-1.91645	-0.71465	-0.793426	-1.61834	-1.49388	-1.07901
ENSG00000227471	-0.293192	-1.71749	-1.4216	-0.263466	-0.519882	-1.41695	-0.474585	-1.47412
ENSG00000227486	-1.36574	-1.94204	-1.18376	-2.18359	-1.28719	-2.04214	-1.55699	-1.71114
ENSG00000227495	-2.08693	-1.39575	-1.4668	-1.9812	-2.32033	-1.18803	-1.76818	-1.71588
ENSG00000227496	-2.1923	-1.6906	-1.72639	-2.07414	-2.31209	-1.59184	-3.11615	-0.993457
ENSG00000227500	5.54198	5.52096	5.49254	5.58419	5.65271	5.40991	5.75505	5.34001
ENSG00000227507	1.57468	0.553737	1.55744	0.584828	1.0192	1.25009	1.41901	0.78224
ENSG00000227517	-0.989406	-0.0480588	-1.89262	0.36053	-2.06459	0.44836	-2.74411	0.719125
ENSG00000227533	0.965768	0.716783	0.645672	1.06807	0.995211	0.686526	1.01147	0.683161
ENSG00000227540	-0.071764	0.434031	0.438524	-0.0691425	-0.0106476	0.37068	-0.00442088	0.362752
ENSG00000227542	-0.409207	-0.940425	-0.809944	-0.551981	-1.03632	-0.334278	-0.913186	-0.464958
ENSG00000227543	0.546648	-0.107136	0.540181	-0.0958739	-0.000330444	0.519219	0.466031	-0.000136142
ENSG00000227558	-1.95427	-3.17212	-1.28365	-3.95334	-3.08186	-1.87619	-3.23358	-1.74071
ENSG00000227591	-1.81499	-0.599881	-1.41419	-1.00089	-1.23574	-1.16757	-0.749248	-1.64804
ENSG00000227603	-1.61594	-1.63585	-0.852454	-2.64078	-1.78537	-1.42769	-1.18344	-2.20914
ENSG00000227615	3.54635	3.62407	3.43544	3.74366	3.44955	3.71505	3.5168	3.69592
ENSG00000227630	-1.71911	-1.55845	-1.3991	-1.91351	-1.2311	-2.08047	-2.03685	-1.24759
ENSG00000227634	-1.46788	-2.44472	-2.03808	-1.69396	-1.59917	-2.26797	-1.31811	-2.64432
ENSG00000227640	1.31406	1.9257	1.58059	1.67056	1.86812	1.39648	1.2582	1.98588
ENSG00000227671	4.13343	4.39704	4.41186	4.13595	3.99593	4.52378	4.15629	4.42018
ENSG00000227694	-2.69315	-2.04707	-2.24019	-2.63304	-2.22642	-2.64368	-1.50052	-3.56369
ENSG00000227695	-1.45056	-2.42741	-1.8434	-1.91218	-1.38653	-2.50279	-1.69242	-2.12554
ENSG00000227719	-1.84971	-1.06102	-1.0337	-2.11842	-1.86664	-1.06151	-0.289439	-3.04449
ENSG00000227740	-2.58268	-3.27002	-2.65896	-3.17337	-3.22102	-2.41588	-1.70611	-4.46117
ENSG00000227741	-1.106	-1.86288	-1.43692	-1.47983	-1.41271	-1.505	-1.35252	-1.58973
ENSG00000227765	-2.19627	-2.52104	-2.2624	-2.41423	-1.76091	-3.27771	-0.890295	-4.74489
ENSG00000227766	0.530367	0.173628	0.279105	0.455768	0.82313	-0.141416	0.164856	0.579726
ENSG00000227775	0.182056	1.31357	0.556967	0.984143	0.70407	0.860236	0.509935	1.02521
ENSG00000227799	-2.74958	-1.80042	-1.60897	-3.05627	-2.19019	-2.41152	-2.43744	-2.17869
ENSG00000227811	-1.93933	-2.85668	-2.06317	-2.71399	-2.7313	-1.92616	-2.0539	-2.73857
ENSG00000227825	-1.65647	-1.49581	-1.44671	-1.67161	-1.53257	-1.58469	-3.24907	-0.258172
ENSG00000227844	-1.76151	-2.08628	-1.14427	-2.96596	-1.26528	-2.78207	-2.00594	-1.77306
ENSG00000227850	-2.75271	-1.00709	-1.474	-2.22942	-2.07995	-1.64921	-1.74662	-1.98383
ENSG00000227855	-0.0523558	-1.27021	-0.507572	-0.71094	-0.557337	-0.654226	-0.575511	-0.634242
ENSG00000227885	-2.78007	-2.61941	-2.77465	-2.63698	-2.65354	-2.79182	-1.51305	-4.2681
ENSG00000227890	-1.56458	-3.27839	-2.59413	-2.0939	-2.56147	-2.13073	-2.2262	-2.53647
ENSG00000227896	-1.12958	-0.483493	-0.681112	-0.939371	-0.841476	-0.773307	-0.840326	-0.788027
ENSG00000227910	-2.18443	-2.87176	-3.41456	-1.69193	-2.22934	-2.81325	-2.82587	-2.28814
ENSG00000227921	-1.1818	-1.36218	-0.800578	-1.72704	-2.22419	-0.390488	-1.49814	-1.08327
ENSG00000227939	0.704297	0.434322	0.261282	0.876273	0.367623	0.766999	0.619413	0.527323
ENSG00000227946	0.631917	0.546416	0.841963	0.298162	0.70398	0.456122	0.948028	0.1884
ENSG00000227954	-2.06265	-0.679599	-1.09304	-1.58341	-1.60781	-1.10354	-1.38165	-1.32935
ENSG00000227959	-0.684018	-1.31185	-0.492982	-1.57771	-0.308418	-1.82521	-1.0355	-0.838806
ENSG00000227973	-2.49605	-3.18339	-1.99719	-3.73399	-2.97279	-2.66361	-3.63563	-1.99837
ENSG00000227986	-1.18283	-0.405497	-1.00716	-0.564635	-1.1621	-0.426505	-0.802347	-0.750047
ENSG00000228002	-2.65391	-2.49325	-1.35858	-4.02826	-2.5176	-2.65589	-3.19122	-1.91652
ENSG00000228010	-0.880163	-1.10653	-0.460831	-1.61862	-1.08362	-0.867349	-0.807141	-1.2023
ENSG00000228013	-1.9303	-2.61763	-1.73759	-2.88003	-2.7868	-1.49624	-1.24955	-3.51918
ENSG00000228044	-1.52655	-1.70693	-3.22692	-0.767322	-2.5849	-1.11234	-3.93172	-0.419986
ENSG00000228057	-0.887357	-0.726698	-0.761379	-0.875249	-0.90867	-0.709256	-0.250351	-1.45181
ENSG00000228065	0.501164	0.271034	0.320213	0.457882	0.390188	0.386209	0.195186	0.583535
ENSG00000228071	-1.11306	-3.02279	-1.82839	-2.05329	-1.57057	-2.39549	-1.95631	-1.90401
ENSG00000228084	-1.71292	-1.10481	-1.56715	-1.28509	-1.03141	-1.90665	-0.827306	-2.15352
ENSG00000228106	0.578631	0.253864	0.398824	0.433399	0.465106	0.370546	-0.150137	0.962705
ENSG00000228107	-0.531015	-2.69228	-1.48598	-1.45934	-1.39917	-1.57201	-1.50518	-1.45288
ENSG00000228109	1.33034	1.45092	1.31372	1.47115	1.06414	1.70985	1.57028	1.23226
ENSG00000228110	-3.05252	-1.51335	-1.52803	-3.26483	-2.36909	-2.30092	-1.95165	-2.79243
ENSG00000228118	0.465924	-0.341707	-0.193567	0.31447	-0.1702	0.28876	-0.196457	0.310408
ENSG00000228140	-1.97263	-1.6314	-2.87705	-0.973842	-2.52054	-1.22998	-2.09956	-1.56183
ENSG00000228150	-1.04572	-1.13659	-1.26039	-0.916265	-0.986421	-1.19389	-1.12318	-1.07088
ENSG00000228158	0.0352875	0.650513	0.747099	-0.0975297	0.229277	0.441837	0.340228	0.332407
ENSG00000228175	-1.78102	-1.43979	-1.67796	-1.54029	-1.21822	-1.93854	-2.57706	-0.759228
ENSG00000228192	-0.885106	-0.855691	-1.42746	-0.356908	-0.843882	-0.886743	-1.04819	-0.720252
ENSG00000228205	1.0637	1.78205	1.33681	1.53051	1.31799	1.54662	1.26375	1.60556
ENSG00000228216	-0.311664	-0.9395	-1.05213	-0.200766	-0.979087	-0.277045	-0.453944	-0.797573
ENSG00000228218	-2.03008	-1.86942	-2.02235	-1.88468	-1.98454	-1.91637	-1.80988	-2.12015
ENSG00000228221	-0.804801	-1.56168	-1.21537	-1.0777	-1.2235	-1.07044	-0.78701	-1.58271
ENSG00000228223	3.16484	3.28254	3.40416	3.03346	3.26534	3.16904	3.24274	3.24298
ENSG00000228224	-0.483019	-0.932412	-0.553204	-0.851634	-0.462926	-0.95115	-0.807917	-0.569204
ENSG00000228232	3.41319	3.84829	3.36405	3.90442	3.67572	3.60129	3.5066	3.79949
ENSG00000228253	9.65303	8.69978	9.32427	9.01538	8.92434	9.41673	9.20941	9.11294
ENSG00000228264	-2.2616	-3.32334	-2.87558	-2.73791	-4.74162	-0.973011	-1.87493	-3.6971
ENSG00000228265	-1.2159	-1.41781	-2.79003	0.0105996	-1.25767	-1.37008	-0.855668	-1.74678
ENSG00000228274	-0.610765	-0.625192	-0.519399	-0.722767	-0.787683	-0.443878	-0.603067	-0.640965
ENSG00000228285	-1.56066	-1.25562	-1.90192	-0.975759	-1.88054	-0.989251	-1.63216	-1.21729
ENSG00000228288	2.24975	2.53526	2.37695	2.41152	2.16599	2.6135	2.66042	2.15134
ENSG00000228300	4.09251	4.02893	3.93388	4.22334	4.39965	3.6866	4.27004	3.88827
ENSG00000228302	-2.73962	-1.13839	-1.10518	-2.89351	-2.3616	-1.55647	-1.58892	-2.38461
ENSG00000228305	-1.4165	-0.459376	-0.586668	-1.23749	-1.34156	-0.536424	-1.05065	-0.817781
ENSG00000228315	-1.63167	-1.47101	-1.14426	-2.10613	-1.44492	-1.71778	-1.02688	-2.25469
ENSG00000228327	-2.78232	-1.48415	-1.39407	-2.84137	-2.30668	-1.949	-2.50128	-1.7969
ENSG00000228328	1.90642	1.77447	1.83617	1.85479	1.82041	1.86282	1.81931	1.88858
ENSG00000228335	-1.45914	-1.63952	-0.921052	-2.22396	-2.10391	-0.957738	-1.58113	-1.52883
ENSG00000228340	-1.4456	-2.8699	-1.43573	-2.88302	-2.50659	-1.59042	-2.21792	-1.95917
ENSG00000228343	2.21672	2.32763	2.3425	2.20618	2.1447	2.39699	2.24428	2.3268
ENSG00000228363	-3.15591	-0.879772	-1.57206	-2.22289	-2.20058	-1.68495	-2.16222	-1.74735
ENSG00000228389	-2.1264	-1.27386	-1.61376	-1.83866	-1.31789	-2.1428	-1.65471	-1.80886
ENSG00000228393	-0.813471	-0.833384	-0.779338	-0.872995	-0.733729	-0.917098	-0.854139	-0.801839
ENSG00000228395	-1.55226	-1.18515	-1.17273	-1.56558	-1.40082	-1.33265	-1.71539	-1.05303
ENSG00000228407	-1.5228	-1.97881	-1.49574	-2.01014	-2.42569	-1.07742	-1.78594	-1.73364
ENSG00000228409	0.636722	0.287187	0.586367	0.339892	0.0482951	0.867437	0.271687	0.652041
ENSG00000228436	0.130716	-0.952549	-0.441442	-0.213575	-0.126585	-0.620294	0.004663	-0.777027
ENSG00000228439	0.474471	1.05627	0.384124	1.14152	0.847934	0.707157	0.749691	0.80199
ENSG00000228451	2.10717	0.987726	1.56274	1.6358	1.54238	1.6441	1.77992	1.40305
ENSG00000228452	-1.49597	-0.402429	-1.12235	-0.778226	-0.774209	-1.10939	-0.756931	-1.14073
ENSG00000228459	-2.96395	-2.27277	-3.49387	-1.77124	-2.20978	-2.98961	-2.2761	-2.96077
ENSG00000228474	7.14777	6.97858	7.04419	7.08401	7.03989	7.08892	7.01162	7.12271
ENSG00000228477	-1.96811	-1.80745	-1.6547	-2.16911	-1.92617	-1.858	-1.6361	-2.20047
ENSG00000228486	-0.668239	-0.870149	0.0700475	-1.86267	-0.699497	-0.837778	-0.609844	-0.953472
ENSG00000228492	-1.96557	-1.15284	-1.93678	-1.18244	-2.51887	-0.734495	-1.54718	-1.49488
ENSG00000228499	-2.03922	-1.58905	-2.32275	-1.2522	-1.35168	-2.42101	-0.864445	-3.01378
ENSG00000228501	-2.28402	-2.65388	-2.18465	-2.78395	-2.48193	-2.41376	-1.98866	-3.0359
ENSG00000228502	-1.10627	-0.383736	-1.09723	-0.397686	-0.968219	-0.513026	-0.489251	-0.957783
ENSG00000228506	0.867745	0.555335	1.37304	-0.0742539	0.964999	0.430505	0.710696	0.762996
ENSG00000228507	-3.02278	-2.3767	-2.03617	-3.48346	-2.75063	-2.68246	-2.75973	-2.70743
ENSG00000228519	0.420794	-0.155512	0.508367	-0.256666	0.1986	0.106305	0.172769	0.144899
ENSG00000228528	-3.52385	-0.860686	-2.49184	-1.7021	-2.29873	-1.84354	-1.61334	-2.40904
ENSG00000228532	-1.5911	-1.68198	-2.52175	-0.799123	-1.08059	-2.14992	-1.91643	-1.39847
ENSG00000228544	-0.178281	-0.5795	0.0357262	-0.890735	-0.165103	-0.608433	0.388979	-1.37975
ENSG00000228589	-0.690573	-0.022953	-0.335786	-0.395153	-0.397655	-0.329486	-0.110606	-0.623904
ENSG00000228594	1.98326	1.39242	1.77145	1.64948	1.74704	1.66387	1.96149	1.45191
ENSG00000228606	-0.626174	-2.96801	-1.24727	-1.93272	-0.933903	-2.4507	-1.2923	-1.86803
ENSG00000228612	-1.67967	-2.4121	-2.87181	-1.45403	-2.58985	-1.67368	-2.89746	-1.46665
ENSG00000228623	0.874712	0.72904	-0.151377	1.68019	1.13894	0.497561	0.553762	1.02875
ENSG00000228624	-1.54747	-1.0973	-0.945856	-1.88619	-0.876961	-1.96633	-1.02076	-1.79159
ENSG00000228626	-0.421066	-0.260407	-0.257478	-0.434682	0.0416608	-0.738166	-0.73608	0.0531849
ENSG00000228638	1.3256	0.863626	1.37657	0.81214	0.985711	1.2391	1.15533	1.07175
ENSG00000228649	0.971714	1.53813	1.17915	1.35581	0.754816	1.72442	1.10138	1.43079
ENSG00000228653	-1.40696	-2.0943	-0.789172	-2.97343	-1.72396	-1.65579	-1.4487	-2.04848
ENSG00000228661	-2.13047	-0.747414	-1.48926	-1.53216	-0.752025	-2.40006	-0.950284	-2.17809
ENSG00000228672	0.464662	1.15845	0.823464	0.825781	1.03299	0.639257	0.198136	1.39587
ENSG00000228695	-2.19252	0.290066	-0.274788	-1.51563	-1.02348	-0.809085	-0.827888	-1.00386
ENSG00000228696	-2.46722	-1.5696	-2.32617	-1.70307	-2.71228	-1.364	-1.54427	-2.39467
ENSG00000228701	-2.76154	-1.46337	-2.07196	-2.32131	-2.54926	-1.74413	-0.527932	-4.17607
ENSG00000228716	2.34259	2.14509	2.27537	2.21823	2.44096	2.05706	1.48105	2.98831
ENSG00000228727	-1.50013	-4.5094	-3.73021	-2.00758	-2.94613	-2.87796	-3.12981	-2.71494
ENSG00000228748	-0.668684	-2.34453	-1.26097	-1.73998	-2.59011	-0.406466	-1.67037	-1.34243
ENSG00000228775	0.369479	-0.772424	-0.23021	-0.0925407	-0.172951	-0.160277	-0.290131	-0.0313803
ENSG00000228782	-0.0121244	0.433265	0.0566146	0.367615	0.146388	0.286707	-0.00508552	0.42161
ENSG00000228789	-0.879226	-2.55507	-1.64285	-1.50518	-0.939935	-2.45673	-1.61545	-1.56315
ENSG00000228794	3.0667	3.1045	3.06016	3.12188	3.00772	3.16141	3.07028	3.14125
ENSG00000228801	0.546041	0.189301	0.679104	0.0418393	0.488332	0.254846	0.234805	0.542362
ENSG00000228818	0.6421	0.485903	0.318797	0.801602	0.350516	0.76802	0.473431	0.654055
ENSG00000228834	-1.66032	-0.39004	-1.24875	-0.724053	-1.82946	-0.266522	-0.796193	-1.08493
ENSG00000228839	-3.14392	-2.13526	-4.4629	-1.15531	-1.68534	-3.20214	-3.2365	-2.1062
ENSG00000228847	-2.61802	-1.11341	-2.12342	-1.45524	-3.03079	-0.847146	-2.15553	-1.45115
ENSG00000228857	-2.37084	-2.21018	-1.78276	-2.89885	-2.76039	-1.77469	-1.76001	-2.9301
ENSG00000228878	-2.75186	-0.0887038	-1.202	-1.27079	-1.81433	-0.802743	-1.27576	-1.22346
ENSG00000228887	-0.812381	-1.17255	-1.1423	-0.824056	-1.0195	-0.951327	-0.929595	-1.05787
ENSG00000228889	-1.39099	-1.08594	-1.03074	-1.42359	-1.76915	-0.744051	-1.5043	-1.00454
ENSG00000228903	-0.760776	0.28124	-0.103543	-0.340269	-0.158974	-0.280282	-0.519648	0.039612
ENSG00000228925	-1.86023	-0.477176	-0.432478	-1.87977	-1.04731	-1.26864	-1.73927	-0.632527
ENSG00000228929	2.39747	2.40555	2.12473	2.68933	2.50942	2.29478	2.38322	2.44966
ENSG00000228941	-1.81544	-2.79229	-1.62938	-3.07667	-1.45986	-3.31769	-2.23856	-2.18626
ENSG00000228951	-1.17784	1.45412	-1.31117	1.51682	-0.294573	0.995989	-0.257375	0.955816
ENSG00000228989	0.51084	0.719594	0.831842	0.395275	0.910785	0.321061	0.0121186	1.21466
ENSG00000228991	-1.97806	-1.8174	-1.66984	-2.18425	-1.71065	-2.12791	-1.71337	-2.14649
ENSG00000228998	2.98593	2.84362	2.94386	2.90158	2.93869	2.89105	3.05902	2.80938
ENSG00000229007	-0.89142	-1.28715	-1.60543	-0.524346	-0.712404	-1.46736	-1.02587	-1.15414
ENSG00000229017	-2.83385	-2.02111	-1.96792	-3.05264	-2.10115	-2.88097	-2.33298	-2.64325
ENSG00000229018	-2.78621	-1.97347	-2.36323	-2.46656	-1.34169	-3.59545	-2.69967	-2.11686
ENSG00000229020	-2.76562	-1.868	-2.95299	-1.67781	-2.13132	-2.54858	-1.34087	-3.40405
ENSG00000229021	-1.89322	-0.9956	-1.60339	-1.25927	-2.2185	-0.721491	-0.99763	-1.79333
ENSG00000229023	-1.32173	-3.483	-2.0267	-2.54111	-2.27733	-2.20916	-2.17598	-2.36469
ENSG00000229035	-3.95858	-2.21296	-2.12213	-3.56942	-3.59958	-2.47696	-4.63979	-1.78014
ENSG00000229036	0.336688	0.294531	0.682082	-0.117055	0.359079	0.26219	0.615265	-0.0243131
ENSG00000229043	1.23692	1.53641	1.35371	1.42347	1.17689	1.59171	1.46542	1.32667
ENSG00000229056	0.246133	0.200342	0.515721	-0.129019	0.704798	-0.353789	0.263014	0.184069
ENSG00000229091	-2.1347	-1.97404	-3.03613	-1.13292	-1.25815	-2.77494	-2.43252	-1.72814
ENSG00000229097	0.55626	0.906398	0.938878	0.464618	1.11791	0.258594	0.851801	0.576046
ENSG00000229111	-0.757553	-1.51443	-1.08347	-1.09019	-1.119	-1.05083	-0.369096	-2.00485
ENSG00000229117	7.06504	7.07214	6.89782	7.24136	6.9362	7.19921	7.02738	7.11808
ENSG00000229119	1.12651	1.38104	1.24188	1.26744	1.19613	1.30939	1.23364	1.28594
ENSG00000229124	1.26202	1.64681	1.44104	1.4708	1.45267	1.45599	1.39	1.5325
ENSG00000229132	1.74175	1.83071	1.58151	1.98963	1.6351	1.93247	1.68519	1.90255
ENSG00000229142	-1.68357	-1.16034	-1.90951	-0.923846	-0.912002	-1.98134	-1.08542	-1.81553
ENSG00000229152	-1.42212	-1.513	-1.97347	-0.918266	-1.08728	-1.8671	-1.2003	-1.76468
ENSG00000229153	-1.61438	-0.665223	-0.748452	-1.4339	-1.29174	-0.947932	-1.84553	-0.49777
ENSG00000229161	-1.46002	-0.689306	-1.82975	-0.338441	-0.723292	-1.39209	-0.723362	-1.40803
ENSG00000229164	-3.67484	-1.92922	-2.12117	-3.33714	-2.57853	-2.90629	-3.64849	-2.01123
ENSG00000229167	0.00770909	0.499575	0.361327	0.128627	-0.120693	0.622855	0.735682	-0.245966
ENSG00000229180	1.92232	2.3908	2.1155	2.20843	2.07342	2.24287	2.08066	2.25917
ENSG00000229186	0.700099	0.860759	1.25319	0.263102	0.788254	0.762302	0.58222	0.991454
ENSG00000229204	-0.00854538	-1.27673	-0.638572	-0.500903	-0.274441	-0.943237	-0.663808	-0.480263
ENSG00000229212	-1.15328	-2.21501	-1.42407	-1.84828	-0.98303	-2.43423	-1.63489	-1.58259
ENSG00000229214	-1.95599	-3.38029	-1.44347	-4.11315	-2.57466	-2.50649	-2.73125	-2.31638
ENSG00000229267	0.394377	-0.349386	0.261616	-0.162594	0.236506	-0.137843	0.719735	-0.766385
ENSG00000229273	-0.490225	-0.99699	-0.857551	-0.575492	-0.657943	-0.803898	-0.465949	-1.0237
ENSG00000229320	1.22436	0.463874	0.969536	0.790348	1.29724	0.375611	1.06073	0.690335
ENSG00000229334	0.46662	0.853161	0.417525	0.905137	0.821569	0.483113	0.934743	0.376989
ENSG00000229344	-0.388186	-1.29166	-0.67647	-0.969436	-1.26279	-0.327889	-0.65392	-0.997549
ENSG00000229358	-0.104348	-0.132133	0.223431	-0.520256	0.335318	-0.643818	-0.331948	0.12801
ENSG00000229368	-2.00626	-1.8456	-1.99781	-1.86014	-2.57609	-1.3235	-1.8357	-2.02441
ENSG00000229393	0.0163557	0.81684	0.680931	0.143695	0.175646	0.649073	0.571987	0.261717
ENSG00000229413	-1.56308	-4.20978	-2.62362	-2.88188	-3.48036	-1.82722	-2.37174	-3.21252
ENSG00000229415	-0.15867	-1.58297	-1.06699	-0.215622	0.126602	-1.99286	-0.271401	-1.39744
ENSG00000229417	-1.69139	-2.01616	-2.46031	-1.2231	-1.75791	-1.94127	-1.56284	-2.16262
ENSG00000229419	-1.00304	-1.37289	-1.15867	-1.18146	-1.20095	-1.13278	-0.480675	-2.01334
ENSG00000229431	-0.5612	-0.511572	-0.286647	-0.801055	-0.52279	-0.550835	-0.818403	-0.259144
ENSG00000229472	-2.95713	-1.21151	-2.74507	-1.38501	-1.75218	-2.12011	-2.49826	-1.59796
ENSG00000229474	-1.06225	-1.38702	-0.921363	-1.58016	-0.868822	-1.64865	-0.777179	-1.77219
ENSG00000229481	-0.252497	-0.888303	-0.267527	-0.866823	-0.139873	-1.03323	-0.392532	-0.702802
ENSG00000229512	-0.65794	-1.23425	-0.688908	-1.19279	-0.409082	-1.5633	-0.720622	-1.15375
ENSG00000229539	-1.63598	-1.92278	-1.29092	-2.29076	-1.80797	-1.7398	-2.37501	-1.1852
ENSG00000229544	-2.63982	-3.37225	-1.56857	-4.89033	-3.1386	-2.68341	-2.98314	-2.93084
ENSG00000229563	-2.18775	-2.87509	-2.60993	-2.47226	-2.69203	-2.38285	-3.16449	-1.97469
ENSG00000229589	-0.487739	-1.54947	-0.552258	-1.46189	-0.68568	-1.28494	-0.97105	-0.91875
ENSG00000229598	-1.16179	-4.17105	-2.56009	-1.937	-1.25462	-3.9938	-2.42289	-2.19001
ENSG00000229619	-0.507573	-1.26445	-0.941215	-0.803546	-0.799083	-0.949094	-1.20844	-0.539469
ENSG00000229638	3.57509	3.6024	3.52164	3.67227	3.64668	3.52368	3.71996	3.50042
ENSG00000229644	3.07852	3.2708	3.25673	3.10404	2.91927	3.42157	3.14495	3.2444
ENSG00000229645	-0.377311	-2.09112	-1.20883	-1.28797	-2.72777	0.14776	-1.19643	-1.30919
ENSG00000229647	4.41867	4.7491	4.6189	4.5606	4.43487	4.72658	4.62649	4.59141
ENSG00000229656	3.0371	2.46819	2.61475	2.93883	2.81984	2.70309	2.76707	2.80128
ENSG00000229659	-1.30523	-2.72954	-3.00049	-0.988355	-1.89298	-2.11431	-1.95299	-2.08127
ENSG00000229666	-1.45111	-0.442457	-1.42892	-0.46813	-0.84768	-0.94457	-1.18651	-0.686756
ENSG00000229689	0.275402	0.300709	0.171833	0.405717	0.539399	0.0419721	-0.0662762	0.6381
ENSG00000229692	-1.36048	-0.910317	-1.02717	-1.28543	-0.971577	-1.33951	-0.970313	-1.35411
ENSG00000229729	2.42149	2.50928	2.36149	2.57845	2.41212	2.51636	2.52487	2.43662
ENSG00000229780	-2.81657	-1.5184	-1.71911	-2.8769	-1.54828	-3.06507	-2.05239	-2.48551
ENSG00000229789	-1.19903	0.0160817	-0.295226	-0.849434	-0.448397	-0.693385	-0.939507	-0.253335
ENSG00000229807	3.54491	3.95074	2.82041	4.54304	3.50375	3.98337	3.62789	3.92021
ENSG00000229808	-2.60226	-1.16149	-1.58118	-2.36105	-1.22993	-2.74672	-1.80545	-2.11572
ENSG00000229809	1.93556	2.34971	2.09968	2.18391	2.10274	2.17091	2.39866	1.89994
ENSG00000229816	-4.15209	-1.18407	-3.07016	-2.0845	-2.68895	-2.37977	-1.79745	-3.12366
ENSG00000229833	4.29647	4.21713	4.16813	4.36897	4.30895	4.20288	4.43199	4.13011
ENSG00000229835	-0.88612	-0.845754	-1.2631	-0.508763	-0.993301	-0.744559	-1.19797	-0.583788
ENSG00000229841	-0.856148	-0.695488	-0.548624	-0.972834	-1.78672	0.117955	-0.855864	-0.707349
ENSG00000229852	1.17509	0.450211	0.653631	1.00948	0.950596	0.692779	0.616783	1.04969
ENSG00000229867	-1.46487	-1.14375	-1.74015	-0.910606	-1.98829	-0.697728	-1.13241	-1.44268
ENSG00000229873	-0.917385	-4.45717	-2.77784	-1.79218	-2.28153	-2.50286	-2.03145	-2.87223
ENSG00000229931	-1.4825	-2.21492	-1.27615	-2.51699	-1.36868	-2.37851	-1.50743	-2.19209
ENSG00000229932	0.515341	0.957414	0.671854	0.809523	0.588267	0.887762	0.56533	0.912078
ENSG00000229939	1.38031	2.07503	1.67809	1.78278	1.80512	1.65511	1.72801	1.74843
ENSG00000229944	0.722239	0.837811	0.712239	0.849908	0.79343	0.765384	0.757422	0.809722
ENSG00000229950	-0.316998	-0.156338	-0.463124	-0.0151151	-0.302631	-0.168873	-0.264432	-0.212132
ENSG00000229951	-0.109158	0.171796	-0.0917049	0.150934	0.20225	-0.184146	0.535889	-0.549314
ENSG00000229953	-2.0974	-0.558233	-1.52637	-1.07836	-1.15359	-1.39576	-1.32318	-1.27088
ENSG00000229956	-3.97422	-1.15059	-1.55724	-3.29404	-2.77022	-2.21662	-2.71509	-2.30022
ENSG00000229980	-0.274322	-2.61616	-1.71385	-1.09075	-1.97226	-0.82609	-1.67342	-1.15546
ENSG00000229994	0.944255	1.5157	1.0179	1.44508	1.09294	1.36757	1.46858	1.0213
ENSG00000230002	-2.25171	-2.82802	-2.40053	-2.62543	-1.63376	-3.68107	-2.25272	-2.85249
ENSG00000230055	3.63185	3.51688	3.66683	3.49175	3.58657	3.56279	3.75513	3.43606
ENSG00000230069	-0.390863	-0.936472	-0.778075	-0.520112	-0.756618	-0.544058	-0.585008	-0.732017
ENSG00000230071	-0.945123	-1.0601	-1.3751	-0.609402	-0.947712	-1.05463	-0.72277	-1.2985
ENSG00000230074	0.545057	-0.164223	0.0204159	0.404246	-0.0417662	0.462503	0.446359	-0.0451649
ENSG00000230076	0.108336	-0.0157333	-0.0202071	0.117462	0.0619087	0.0338632	-0.0616321	0.157318
ENSG00000230079	-2.13782	-2.46259	-2.1843	-2.4092	-1.9184	-2.74331	-1.81278	-2.89798
ENSG00000230082	-0.391974	-0.165726	-0.43776	-0.119519	-0.315798	-0.247628	0.0204089	-0.594716
ENSG00000230084	-2.27953	-2.11887	-2.05102	-2.39878	-2.23965	-2.17148	-1.60466	-2.93087
ENSG00000230091	-1.37655	-0.427392	-1.18505	-0.611284	-0.790772	-0.96361	-0.918314	-0.866015
ENSG00000230124	0.671846	1.25261	1.22272	0.726514	0.629455	1.28744	0.785311	1.14795
ENSG00000230149	-4.31002	-0.0618967	-1.68426	-2.09408	-1.21139	-2.42333	-2.47946	-1.50962
ENSG00000230163	-0.690786	-1.26709	-1.26909	-0.683966	-1.16696	-0.785629	-1.00904	-0.956736
ENSG00000230177	-1.97515	-2.29992	-3.06997	-1.21609	-2.26128	-2.01254	-1.55509	-2.72518
ENSG00000230183	-0.653895	-0.790217	-1.05907	-0.390889	-0.754964	-0.686795	-0.753458	-0.701159
ENSG00000230189	-0.440826	-0.947591	-0.622491	-0.698947	0.21793	-1.82938	-0.588807	-0.750632
ENSG00000230202	2.21475	2.03525	2.07977	2.18246	1.84484	2.40995	2.29126	1.98878
ENSG00000230204	-1.45115	-1.57999	-1.41854	-1.62191	-1.54445	-1.47628	-1.2172	-1.85677
ENSG00000230207	1.8709	2.7034	1.98708	2.60301	2.17483	2.43219	2.26333	2.37483
ENSG00000230216	-1.42609	-1.26544	-1.29998	-1.40331	-1.43197	-1.2607	-1.24616	-1.4695
ENSG00000230224	-2.05122	-1.60106	-1.69664	-1.92154	-3.27579	-0.544657	-1.28779	-2.28279
ENSG00000230262	-2.4712	-1.94797	-2.27991	-2.14224	-2.5615	-1.8653	-1.99634	-2.42946
ENSG00000230267	-4.12269	-1.84655	-2.452	-3.45184	-2.9919	-2.92373	-2.87902	-3.06773
ENSG00000230280	-1.86711	-2.19187	-2.07289	-1.93522	-1.40193	-2.77433	-1.71642	-2.40109
ENSG00000230291	-0.497392	-0.161646	-0.641284	-0.0315468	-0.852295	0.159291	-0.0360529	-0.584146
ENSG00000230295	-1.92111	-1.13242	-1.48196	-1.55075	-2.02741	-1.0417	-1.31682	-1.71198
ENSG00000230311	-2.48996	-2.3293	-2.30345	-2.52835	-3.5019	-1.31825	-1.5109	-3.33307
ENSG00000230325	-0.877707	-1.85455	-1.60394	-1.1037	-1.65268	-1.05399	-1.39059	-1.33829
ENSG00000230337	-1.89885	-2.10076	-1.92579	-2.07762	-1.57425	-2.43897	-2.44795	-1.54766
ENSG00000230359	-2.56893	-2.0457	-1.92707	-2.6374	-3.05847	-1.61179	-2.52942	-2.11455
ENSG00000230373	0.440423	0.53237	0.389288	0.580397	-0.180773	1.09796	0.510173	0.473663
ENSG00000230383	-3.12488	-1.19869	-2.11443	-2.33933	-1.70548	-2.77482	-1.59393	-2.92014
ENSG00000230387	-2.08633	-0.703279	-1.5874	-1.44973	-0.146287	-3.53755	-0.75381	-2.66087
ENSG00000230408	-2.57137	-2.41071	-2.44969	-2.60152	-1.46802	-4.03212	-1.89542	-3.42809
ENSG00000230409	0.721368	0.526933	0.497748	0.77458	0.77541	0.469185	0.797636	0.456791
ENSG00000230438	1.27469	1.60041	1.00327	1.86443	1.62342	1.27091	1.35533	1.53554
ENSG00000230439	4.86885	5.26225	4.99534	5.15569	4.9562	5.17263	4.67108	5.48342
ENSG00000230453	1.18603	0.804537	1.03801	0.971662	1.11731	0.880627	0.95768	1.06712
ENSG00000230454	-0.884798	-0.579748	-0.919836	-0.541158	-0.0573193	-1.57411	-0.423303	-1.14152
ENSG00000230457	-1.1326	-1.15251	-1.21067	-1.07301	-0.535747	-1.77424	-1.61409	-0.668707
ENSG00000230479	0.167967	1.08439	0.430347	0.864998	0.1976	1.05797	0.313855	0.959245
ENSG00000230487	2.90889	3.16289	3.03383	3.04776	2.9245	3.14354	2.99768	3.1116
ENSG00000230508	-2.4383	-2.27764	-2.58344	-2.15627	-2.38532	-2.31715	-3.05122	-1.77652
ENSG00000230510	-0.936512	-0.775852	-0.658217	-1.08243	-0.893348	-0.825178	-0.786904	-0.948729
ENSG00000230513	-0.333123	-0.0922926	-0.28282	-0.14515	-0.0413308	-0.382805	-0.400679	-0.0335061
ENSG00000230521	-0.711621	-0.344511	-0.527797	-0.565215	-0.292935	-0.838874	-0.0759885	-1.08782
ENSG00000230526	0.472479	0.23721	0.356861	0.370794	0.411442	0.304525	0.671288	0.0269803
ENSG00000230533	-2.066	-1.90534	-1.65536	-2.36569	-1.72062	-2.28049	-2.26225	-1.72453
ENSG00000230551	4.18434	4.65303	4.53772	4.29536	4.35253	4.47206	4.60942	4.26462
ENSG00000230555	-4.08411	-0.22301	-2.30673	-1.80649	-1.14523	-2.79327	-1.6796	-2.36427
ENSG00000230561	-1.35928	-2.42102	-1.40914	-2.37101	-2.5737	-1.16673	-2.23925	-1.53488
ENSG00000230565	-0.911547	-0.243927	-0.918069	-0.242743	-0.39203	-0.719789	-0.730502	-0.426664
ENSG00000230580	-2.03425	-1.08509	-2.1876	-0.985804	-2.53115	-0.746776	-1.90387	-1.19949
ENSG00000230581	-1.99595	-1.83529	-2.60117	-1.326	-2.12752	-1.71831	-2.21462	-1.67689
ENSG00000230584	-1.58218	-1.42152	-1.0715	-2.01183	-1.80367	-1.17911	-1.14032	-1.93602
ENSG00000230590	0.261044	0.588354	0.247639	0.602119	0.388217	0.456387	0.68555	0.163614
ENSG00000230606	0.310695	1.0825	0.938461	0.442258	0.360464	1.02231	1.00331	0.390794
ENSG00000230615	-1.68882	-1.34758	-1.39917	-1.64852	-1.40767	-1.62901	-1.78157	-1.28182
ENSG00000230626	-0.989085	-0.828426	-1.186	-0.612233	-0.947154	-0.878984	-0.220542	-1.67726
ENSG00000230629	3.3285	3.5772	3.35433	3.56256	3.25	3.64822	3.50549	3.44922
ENSG00000230650	-0.266892	-0.894728	-0.268271	-0.892442	-0.776848	-0.346108	-0.823505	-0.305542
ENSG00000230658	-2.83516	-0.890225	-1.10807	-2.55537	-2.20207	-1.50587	-1.78643	-1.92055
ENSG00000230667	-2.26381	-2.58858	-2.3121	-2.537	-2.57538	-2.2177	-1.72203	-3.25469
ENSG00000230673	-0.00847214	0.545852	-0.358897	0.846944	-0.393071	0.873038	0.69347	-0.0489117
ENSG00000230699	-2.2596	-2.09894	-1.51894	-2.96624	-2.21866	-2.15049	-2.22404	-2.17174
ENSG00000230701	-1.03841	-1.27368	-1.11002	-1.21336	-1.8316	-0.579001	-1.70625	-0.71053
ENSG00000230715	1.02314	1.08916	1.19096	0.892528	1.35272	0.694454	1.39858	0.665619
ENSG00000230724	0.652257	0.882458	0.930152	0.60649	0.314789	1.21012	0.884782	0.661447
ENSG00000230733	4.71083	4.62009	4.70399	4.64178	4.80078	4.5249	4.65635	4.73155
ENSG00000230734	-1.69714	-1.26518	-1.93285	-1.05821	-1.50342	-1.43525	-1.6311	-1.34747
ENSG00000230736	-0.498024	-3.7968	-1.9874	-1.59819	-1.21162	-2.72842	-2.07941	-1.4966
ENSG00000230756	0.122309	-0.377544	-0.0388531	-0.172486	0.38822	-0.701151	0.00594075	-0.226489
ENSG00000230777	-1.9868	-2.11565	-2.11503	-1.97736	-1.72984	-2.39864	-1.97008	-2.15879
ENSG00000230795	2.16	2.07223	2.39289	1.79594	2.27839	1.91993	2.46098	1.74687
ENSG00000230797	-0.549	0.56275	0.046375	-0.0152647	-0.0664506	0.0958415	0.141715	-0.102967
ENSG00000230825	-1.67317	-2.24947	-1.8674	-2.03459	-1.6254	-2.2942	-2.23341	-1.6506
ENSG00000230844	0.364982	0.579081	0.237003	0.70398	0.509121	0.441939	0.332449	0.61152
ENSG00000230849	-0.303249	-0.680246	-1.0415	-0.0224776	-0.805174	-0.230044	-0.804885	-0.245625
ENSG00000230850	-2.82848	-1.81982	-1.63676	-3.08406	-2.37131	-2.30314	-2.52219	-2.18039
ENSG00000230870	-1.9685	-2.17041	-1.83035	-2.34476	-1.92695	-2.22135	-1.75847	-2.44314
ENSG00000230882	1.37467	0.389895	1.25994	0.553476	1.25562	0.547564	1.27541	0.553991
ENSG00000230896	0.815833	0.529034	0.792382	0.559682	0.812667	0.531503	0.86185	0.491459
ENSG00000230897	2.07783	1.97394	1.61447	2.43475	1.77396	2.26805	2.25868	1.82812
ENSG00000230929	-1.75668	-2.51355	-1.86832	-2.38273	-2.63508	-1.46737	-1.4062	-2.93886
ENSG00000230937	7.34326	7.43825	7.41532	7.36646	7.37555	7.40819	7.38884	7.3947
ENSG00000230943	2.08634	1.62908	2.15204	1.56562	1.22935	2.54936	2.25717	1.48046
ENSG00000230953	-2.04273	-1.54104	-1.35224	-2.13211	-3.07658	-0.686485	-1.96964	-1.62784
ENSG00000230956	-2.97762	-1.92387	-3.5407	-1.52856	-3.32924	-1.6761	-2.19569	-2.50596
ENSG00000230978	-1.05113	-2.47543	-1.50635	-1.93428	-1.54728	-1.87965	-2.07695	-1.28769
ENSG00000230979	-2.83089	-2.13971	-2.9233	-2.04867	-1.1883	-3.92748	-2.77882	-2.2411
ENSG00000230982	-1.43137	-0.0169572	-0.264983	-1.0602	-0.817096	-0.562513	-1.20269	-0.247691
ENSG00000230989	7.23206	7.23702	7.16909	7.30143	7.20047	7.26958	7.16975	7.30456
ENSG00000231006	-1.67945	-1.51879	-1.20931	-1.96472	-2.2983	-0.950023	-1.88826	-1.35054
ENSG00000231007	-2.16865	-3.59295	-3.17058	-2.58545	-2.10905	-3.62585	-4.30545	-1.50591
ENSG00000231025	2.75491	2.82537	2.93772	2.65008	2.62547	2.95118	2.63258	2.97955
ENSG00000231043	1.79316	1.42619	1.51161	1.73877	1.81683	1.40299	1.56328	1.69575
ENSG00000231064	-0.558486	0.067837	0.128761	-0.619913	-0.617615	0.117979	-0.240735	-0.254023
ENSG00000231074	4.60481	4.77961	4.63721	4.75951	4.67056	4.71051	4.66057	4.77323
ENSG00000231084	-2.43484	-2.72164	-2.41097	-2.75873	-2.70586	-2.39668	-1.88013	-3.4128
ENSG00000231105	-1.32533	-1.81674	-1.52075	-1.61441	-1.91834	-1.19809	-1.49747	-1.65162
ENSG00000231106	-1.98743	-0.317754	-0.401919	-1.54436	-0.552392	-1.40176	-3.20342	0.549323
ENSG00000231107	-2.63178	-3.20809	-3.76213	-2.0395	-2.68245	-3.14479	-2.63229	-3.23206
ENSG00000231113	-0.74147	-0.767223	-0.697276	-0.811146	-1.67057	0.0856588	-0.579101	-0.92273
ENSG00000231119	0.168773	0.148861	0.149596	0.16697	-0.438744	0.707429	0.0234656	0.282216
ENSG00000231120	-1.11068	-0.838987	-1.11772	-0.835659	-0.269583	-1.78638	-1.01605	-0.963748
ENSG00000231123	-3.37201	-2.07385	-2.54266	-2.76757	-3.98157	-1.59147	-2.34292	-2.94269
ENSG00000231131	1.06011	2.45672	1.69524	1.97328	1.10191	2.41899	1.4258	2.18309
ENSG00000231160	-1.08632	-1.77366	-0.895511	-2.0533	-0.865362	-2.09265	-1.13999	-1.70436
ENSG00000231167	1.69469	2.1395	1.94385	1.88392	1.95937	1.86089	2.03805	1.80695
ENSG00000231177	-2.00148	-2.20339	-2.18289	-2.04522	-2.42111	-1.82243	-2.75326	-1.56346
ENSG00000231185	-2.43488	-1.38114	-1.15053	-2.77839	-1.72684	-2.1441	-2.26913	-1.60016
ENSG00000231187	-0.226907	-0.222366	0.0872623	-0.571535	-0.39125	-0.0474455	-0.104548	-0.357103
ENSG00000231196	-0.39616	-0.112643	-0.595551	0.0605856	-0.628653	0.0915938	-0.388996	-0.126479
ENSG00000231203	-1.56876	-1.79512	-2.1729	-1.18723	-1.24451	-2.10922	-1.94314	-1.44338
ENSG00000231205	-0.274075	-0.193586	0.219451	-0.742415	-0.327889	-0.139425	-0.297662	-0.173212
ENSG00000231210	-1.12127	-1.16706	-1.42333	-0.889731	-0.634959	-1.60074	-2.10788	-0.290043
ENSG00000231226	-2.59602	-2.43536	-1.15514	-4.47691	-2.37555	-2.75484	-2.56812	-2.51582
ENSG00000231233	-2.29139	-1.60022	-1.5318	-2.28722	-2.43693	-1.47568	-2.44524	-1.49985
ENSG00000231234	0.551587	0.523802	0.583041	0.494829	0.37118	0.698437	0.167171	0.892661
ENSG00000231245	-1.79445	-1.03112	-1.10345	-1.81378	-1.27808	-1.61044	-1.23791	-1.67104
ENSG00000231249	-2.47758	-1.03681	-2.01723	-1.51699	-1.33865	-2.18802	-1.40688	-2.14308
ENSG00000231259	0.248227	0.5953	0.28292	0.559752	0.427985	0.411266	0.58441	0.259856
ENSG00000231298	2.10696	2.74463	2.1117	2.7447	2.03249	2.80384	1.7091	3.05827
ENSG00000231305	-1.61392	-1.69427	-1.19363	-2.19346	-1.88713	-1.38287	-1.34154	-2.0262
ENSG00000231312	2.89547	2.82363	2.82812	2.90703	2.87934	2.83742	2.98921	2.76636
ENSG00000231313	-0.516943	-0.92188	-0.771264	-0.633595	-0.682427	-0.734551	-0.474719	-0.969907
ENSG00000231317	-0.38501	0.00697563	0.135293	-0.644575	0.168259	-0.681109	0.0611748	-0.544419
ENSG00000231344	-1.5011	-2.56283	-2.08584	-1.94817	-2.04833	-1.98016	-2.41803	-1.62876
ENSG00000231345	-1.70733	-0.999178	-2.28631	-0.563682	-1.50445	-1.14677	-1.74518	-0.99491
ENSG00000231365	3.21704	2.97084	3.05511	3.15518	3.09807	3.09474	3.08888	3.15003
ENSG00000231369	-1.11586	-0.132077	-0.740998	-0.492298	-0.69817	-0.526907	-0.49184	-0.729047
ENSG00000231389	-0.862252	-0.216166	-0.987563	-0.112929	-0.103692	-0.852658	-1.27824	0.112858
ENSG00000231397	-2.28826	-2.61302	-1.95227	-2.9521	-3.43614	-1.4935	-2.4921	-2.4398
ENSG00000231416	-2.47098	-1.86286	-2.42082	-1.92058	-1.61018	-2.67951	-2.64032	-1.74002
ENSG00000231434	-2.78419	-2.1381	-2.30909	-2.65685	-2.18703	-2.77093	-2.51407	-2.46177
ENSG00000231483	0.0303817	0.594397	0.250579	0.388248	0.423152	0.234164	-0.156353	0.756971
ENSG00000231500	10.195	10.2844	10.1594	10.3134	10.1	10.3819	10.2227	10.2309
ENSG00000231503	-1.194	-0.670774	-1.6332	-0.311109	-1.12949	-0.720286	-1.08279	-0.778951
ENSG00000231531	-1.15019	-1.29439	-1.88911	-0.67344	-1.7114	-0.820112	-1.47661	-1.03729
ENSG00000231549	-0.262665	-0.872523	-1.03101	-0.0266058	-0.293192	-0.830743	-0.399571	-0.721667
ENSG00000231552	-3.83206	-2.08644	-3.61924	-2.25918	-3.29421	-2.48908	-2.88269	-2.83039
ENSG00000231574	4.26115	4.39558	4.48156	4.17528	4.27605	4.37528	4.38271	4.32004
ENSG00000231584	0.396486	0.274747	0.20937	0.487902	0.382646	0.288086	0.804406	-0.166378
ENSG00000231595	-4.79245	-0.544327	-1.64467	-3.09196	-3.364	-1.71087	-1.71161	-3.03782
ENSG00000231607	0.281832	-0.978351	-0.0920347	-0.571037	-0.5489	-0.0848016	-0.826833	0.200376
ENSG00000231609	0.946087	0.461412	0.514029	0.918802	0.699414	0.721041	0.707471	0.721803
ENSG00000231611	-1.85052	-0.467468	-1.15111	-1.01344	-1.33174	-0.863029	-1.89694	-0.466126
ENSG00000231628	-1.85818	-1.45652	-0.960023	-2.58789	-1.60582	-1.77866	-1.43162	-2.00735
ENSG00000231638	-1.57604	-0.723506	-1.39245	-0.892212	-1.21197	-1.04071	-1.35498	-0.940109
ENSG00000231645	-2.05472	-2.25663	-2.04698	-2.27188	-2.68868	-1.55638	-1.43085	-2.96351
ENSG00000231652	-2.53366	-1.525	-3.22732	-0.974174	-2.16319	-1.81939	-1.65203	-2.25181
ENSG00000231663	-0.465116	-0.740556	-0.812416	-0.40556	-0.89817	-0.32304	-0.709924	-0.513234
ENSG00000231666	-0.182302	-0.0216418	0.254854	-0.540363	-0.198468	-0.0124615	0.285921	-0.564482
ENSG00000231672	-0.897379	-3.05865	-2.40917	-1.4235	-2.20124	-1.64764	-2.08752	-1.79421
ENSG00000231683	-1.74945	-1.42832	-2.01975	-1.14512	-1.03129	-2.18551	-1.46723	-1.74935
ENSG00000231684	-0.752859	-0.34066	-0.629071	-0.491402	0.0628854	-1.29779	-0.351211	-0.819743
ENSG00000231686	-2.49938	-2.09771	-2.37402	-2.23635	-2.33515	-2.26698	-2.1004	-2.53353
ENSG00000231707	-2.32655	-1.80332	-2.1429	-2.00524	-1.17994	-2.98624	-2.64491	-1.51461
ENSG00000231711	2.15197	1.64126	1.99419	1.83403	1.91936	1.90554	2.16044	1.66804
ENSG00000231721	1.23117	1.57054	1.56688	1.21392	1.43252	1.35164	1.49671	1.30459
ENSG00000231738	-2.6103	-4.0346	-4.75245	-1.80742	-2.55223	-4.06902	-3.35066	-3.29836
ENSG00000231742	-0.901677	-0.00405132	-0.515029	-0.37736	-0.809106	-0.09939	-0.102139	-0.763535
ENSG00000231747	-2.09236	-1.9317	-3.11919	-1.10706	-2.67123	-1.46555	-1.79345	-2.18861
ENSG00000231752	-1.98116	-1.8205	-1.7914	-1.99476	-2.53889	-1.33321	-2.33187	-1.5426
ENSG00000231760	-2.22047	-2.79678	-1.94356	-3.15952	-2.17867	-2.84746	-2.51041	-2.45811
ENSG00000231767	1.38975	1.99255	1.44492	1.94516	1.38057	1.99783	1.68769	1.73999
ENSG00000231768	-1.61981	-2.37669	-1.86647	-2.09137	-1.8134	-2.14577	-2.00402	-1.95172
ENSG00000231770	-0.21211	0.176818	-0.436237	0.387323	0.124729	-0.136409	-0.11387	0.079292
ENSG00000231784	-1.56881	-1.40815	-1.6925	-1.26533	-1.45616	-1.54845	-0.57535	-2.59344
ENSG00000231789	-2.06526	-1.62897	-2.06501	-1.63783	-0.828704	-3.08246	-1.84783	-1.91582
ENSG00000231822	-2.81885	-2.65819	-2.61572	-2.84062	-4.02835	-1.63825	-2.77623	-2.72393
ENSG00000231841	-1.78023	-1.98214	-1.711	-2.05876	-2.17677	-1.57808	-1.98292	-1.79938
ENSG00000231848	-2.23763	-1.54646	-1.61241	-2.26324	-2.12002	-1.68928	-1.29473	-2.62094
ENSG00000231851	-1.77996	-2.46729	-2.32139	-1.94271	-2.34431	-1.91357	-2.50072	-1.79634
ENSG00000231856	-3.6649	-1.91928	-2.48146	-3.08076	-2.49088	-3.05074	-2.97388	-2.63208
ENSG00000231858	-2.14719	-1.98653	-2.47871	-1.68897	-1.83983	-2.25709	-2.60221	-1.60649
ENSG00000231868	0.424007	0.664837	1.06981	-0.083424	0.542002	0.521363	0.697243	0.358753
ENSG00000231878	-3.05898	-1.76082	-3.10031	-1.74025	-2.8408	-1.92463	-2.50211	-2.2088
ENSG00000231889	-0.121814	-0.679383	-0.574371	-0.208433	-0.0612758	-0.730072	-0.899958	0.109273
ENSG00000231890	0.901348	0.238885	0.283465	0.82449	0.206361	0.892968	0.185438	0.911968
ENSG00000231908	-1.70403	-2.09086	-1.8402	-1.94353	-1.56677	-2.23556	-2.10871	-1.66939
ENSG00000231925	7.94161	8.02228	7.99982	7.96194	7.93934	8.02766	8.09961	7.85593
ENSG00000231966	-2.65312	-1.84038	-1.76248	-2.68894	-1.70647	-2.7163	-3.48954	-1.11531
ENSG00000231971	-3.35427	-1.97122	-3.08586	-2.21123	-3.10394	-2.18777	-2.24763	-2.9323
ENSG00000231989	-0.821882	-0.661222	-0.180877	-1.42172	-0.499196	-1.04108	-0.934082	-0.547363
ENSG00000231991	5.78894	5.86951	5.73741	5.93011	5.71835	5.93682	5.8212	5.87223
ENSG00000231999	-0.889593	-1.03379	-1.01317	-0.875499	-0.0750716	-2.07729	-0.826208	-1.12538
ENSG00000232004	-0.0287122	-0.367623	-0.129481	-0.247069	0.518942	-0.99785	-0.507443	0.186402
ENSG00000232013	-0.76212	-1.73896	-2.47302	-0.219877	-1.11516	-1.40956	-1.75546	-0.880041
ENSG00000232022	-0.418835	-0.820055	-1.28824	-0.0864402	-0.720083	-0.555698	-1.40422	-0.013114
ENSG00000232024	-0.581846	-1.86176	-0.861832	-1.49468	-0.924418	-1.41264	-1.16569	-1.11339
ENSG00000232040	2.99182	3.22139	3.06103	3.16252	2.98388	3.22565	3.07802	3.17454
ENSG00000232043	-1.31852	-1.15786	-0.614856	-2.06215	-0.905321	-1.68515	-1.22155	-1.3005
ENSG00000232063	-3.20506	-3.0444	-3.35896	-2.93178	-3.3117	-2.95402	-4.97488	-1.75265
ENSG00000232070	-0.405158	-0.578917	-0.500464	-0.473826	-0.297442	-0.694935	-0.472138	-0.510037
ENSG00000232093	-0.272259	-1.58553	-0.514984	-1.24405	-0.798098	-0.861173	-0.439097	-1.34373
ENSG00000232098	2.56785	2.69829	2.74587	2.50842	2.96073	2.26039	2.58623	2.71221
ENSG00000232110	-1.29393	-1.13327	-1.19648	-1.21927	-1.98435	-0.562542	-1.7356	-0.790213
ENSG00000232112	5.67815	5.46673	5.43644	5.72373	5.57164	5.57489	5.53768	5.64963
ENSG00000232119	5.23332	5.27248	5.14224	5.37509	5.22484	5.27721	5.15553	5.39329
ENSG00000232160	1.15786	1.00104	1.3471	0.809386	0.963689	1.19932	0.784443	1.39171
ENSG00000232176	0.491709	0.783613	0.401377	0.866211	0.419258	0.849998	0.362412	0.900139
ENSG00000232187	-0.247939	0.14099	-0.125247	0.0124219	0.161709	-0.277081	-0.113944	-0.00152369
ENSG00000232203	-2.25821	-1.71053	-2.57895	-1.36328	-0.374372	-3.76563	-2.47919	-1.50936
ENSG00000232224	-0.23489	-0.991768	-0.737509	-0.468596	-0.807258	-0.398052	-0.720336	-0.496084
ENSG00000232229	1.87692	1.41355	1.80937	1.50585	2.12277	1.11137	1.75531	1.59235
ENSG00000232260	-2.99461	-3.19652	-1.74685	-4.41654	-3.56378	-2.64761	-4.58599	-1.72634
ENSG00000232274	-3.6628	-0.332214	-1.4205	-2.21572	-2.36976	-1.42024	-1.3967	-2.23748
ENSG00000232284	-0.553662	-0.697857	-0.0556953	-1.34252	-0.601927	-0.644789	-0.30155	-1.01977
ENSG00000232320	-0.336512	-1.52949	-1.21651	-0.571879	-1.08737	-0.714348	-0.83312	-0.994945
ENSG00000232324	-1.6743	-1.51364	-1.66559	-1.52792	-1.62531	-1.55714	-1.90367	-1.32085
ENSG00000232334	-2.04736	-2.7347	-1.84271	-2.92743	-3.00448	-1.85831	-3.56373	-1.39595
ENSG00000232346	4.43171	4.65167	4.41245	4.68294	4.31623	4.75853	4.63417	4.50563
ENSG00000232352	-0.816155	-2.24046	-2.01144	-0.651383	-1.4591	-1.39093	-0.293597	-2.90426
ENSG00000232362	-2.69537	-2.89728	-2.87176	-2.73409	-2.64334	-2.93774	-3.4702	-2.19551
ENSG00000232368	-2.98655	-1.44738	-2.20499	-2.06732	-2.88317	-1.53489	-2.37175	-1.95688
ENSG00000232372	-1.72178	-1.85063	-1.29063	-2.33739	-1.98896	-1.55823	-1.81899	-1.76669
ENSG00000232380	-2.35404	-1.11538	-1.90668	-1.4795	-1.69715	-1.62898	-2.48334	-1.05253
ENSG00000232386	-1.87818	-0.980553	-1.25177	-1.65724	-1.53757	-1.3491	-1.04154	-1.88232
ENSG00000232388	4.54866	4.50019	4.38979	4.67484	4.54475	4.50289	4.4631	4.63661
ENSG00000232389	-1.23053	-0.246748	-0.75515	-0.748725	-0.505063	-0.998772	-0.567308	-0.945643
ENSG00000232434	-0.965689	-0.80503	-1.1717	-0.597936	-0.519523	-1.25105	-1.03973	-0.74642
ENSG00000232442	1.29105	1.45171	1.71256	0.988751	1.30233	1.43256	1.49748	1.24345
ENSG00000232445	0.0926287	0.00174978	0.472486	-0.431665	0.286279	-0.215867	-0.211047	0.340823
ENSG00000232450	-1.03362	-0.531926	-0.387529	-1.22477	-0.960281	-0.616477	-0.733841	-0.862114
ENSG00000232453	-0.272857	0.458118	0.0710849	0.136604	-0.345216	0.519421	0.235235	-0.0105468
ENSG00000232456	-1.85663	-3.57044	-1.84819	-3.58499	-2.22197	-3.0018	-2.36752	-2.80065
ENSG00000232472	0.877335	1.15233	0.635431	1.36678	0.627949	1.37035	0.83352	1.19616
ENSG00000232480	1.67019	1.39475	1.87909	1.19029	1.64743	1.42206	0.699886	2.36644
ENSG00000232485	-2.03643	-2.08222	-2.76575	-1.49058	-2.29459	-1.86385	-2.73558	-1.54578
ENSG00000232527	0.304889	0.927453	0.661936	0.632955	-0.318409	1.43094	0.309759	0.920549
ENSG00000232528	-1.95663	-2.08547	-1.92362	-2.12699	-1.27605	-2.79284	-2.83493	-1.19767
ENSG00000232531	-1.6746	-2.65145	-2.38568	-1.88544	-2.17476	-2.10659	-2.18082	-2.12852
ENSG00000232533	3.62439	3.65978	3.5811	3.71876	3.71472	3.56205	3.73565	3.59333
ENSG00000232546	-2.90462	-1.159	-1.15274	-2.88954	-2.71312	-1.36484	-1.74378	-2.31951
ENSG00000232553	-1.24255	-1.3229	-1.91783	-0.836748	-1.42579	-1.17705	-2.97457	-0.114917
ENSG00000232559	1.94823	1.91072	1.9911	1.87213	2.11787	1.73397	1.71278	2.17714
ENSG00000232573	3.55194	3.7126	3.54837	3.7271	3.38068	3.86999	3.52377	3.7806
ENSG00000232587	-2.15785	-2.73416	-2.73161	-2.10852	-2.10887	-2.77766	-2.47144	-2.41914
ENSG00000232593	-2.36531	-1.96364	-2.04121	-2.26611	-1.58456	-2.65389	-3.52562	-0.970819
ENSG00000232611	-1.3268	-1.52871	-0.870883	-1.95561	-2.24828	-0.685344	-2.02237	-0.915625
ENSG00000232615	-2.98824	-2.34215	-2.102	-3.18672	-2.68862	-2.62045	-3.52742	-1.89015
ENSG00000232630	-1.24271	-1.39239	-2.29099	-0.568355	-1.29467	-1.33753	-2.26068	-0.623417
ENSG00000232633	-3.05428	-1.81561	-1.85487	-3.30217	-2.53397	-2.4658	-1.73505	-3.44829
ENSG00000232637	0.872408	0.561	1.15184	0.250686	0.548153	0.917979	0.755356	0.703632
ENSG00000232640	-2.67117	-1.37301	-2.74141	-1.32363	-2.00553	-1.93736	-1.74823	-2.18136
ENSG00000232656	-2.18612	-2.02546	-2.17745	-2.03978	-2.88024	-1.43356	-2.38392	-1.88416
ENSG00000232671	-2.28755	-1.47482	-2.77444	-1.05181	-1.77965	-1.91793	-1.61219	-2.09041
ENSG00000232677	4.51818	4.6179	4.53533	4.6135	4.65267	4.47852	4.51604	4.66995
ENSG00000232679	-0.119028	1.62659	0.774572	0.795832	0.723781	0.8449	0.985439	0.612433
ENSG00000232692	-1.87735	-1.55622	-2.88487	-0.821203	-2.43645	-1.14588	-1.90997	-1.55281
ENSG00000232699	-2.16496	-1.47379	-1.763	-1.86634	-1.8452	-1.77703	-2.03913	-1.62426
ENSG00000232713	-1.81093	-1.44382	-1.27358	-2.029	-1.66782	-1.59965	-1.67091	-1.61861
ENSG00000232725	0.0406068	-1.54876	-0.702629	-0.696205	-0.732369	-0.664199	-1.01591	-0.357894
ENSG00000232727	-3.18291	-1.58168	-2.31333	-2.17566	-3.956	-1.08047	-2.591	-2.00819
ENSG00000232742	-2.25744	-2.72481	-3.19068	-1.61244	-1.43359	-3.68734	-2.28463	-2.71776
ENSG00000232756	-3.67007	-1.92445	-2.88253	-2.74486	-2.96292	-2.65374	-1.87565	-3.77088
ENSG00000232759	-2.97962	-1.46532	-2.11392	-1.97625	-2.19882	-1.90388	-5.17357	-0.263289
ENSG00000232774	0.892231	0.842674	1.89319	-0.0500584	0.690393	1.0265	-1.0477	2.53973
ENSG00000232788	-1.63857	-2.85643	-2.36747	-2.2298	-3.33936	-1.39672	-3.06779	-1.66185
ENSG00000232801	-1.38905	-1.06792	-1.53343	-0.948299	-1.3474	-1.09866	-1.76635	-0.770633
ENSG00000232807	-0.98703	-0.82637	0.105537	-2.01313	-1.53817	-0.247612	-1.09333	-0.730687
ENSG00000232810	0.845621	1.2091	0.910832	1.15309	0.233115	1.73622	1.01629	1.06859
ENSG00000232811	0.0103508	-1.13155	-0.343804	-0.691562	-0.574506	-0.416139	-0.345697	-0.689326
ENSG00000232815	-0.238361	0.938978	0.0461552	0.669251	0.301828	0.432734	0.671297	0.0955651
ENSG00000232818	-1.39638	-1.23572	-0.859102	-1.79944	-0.887742	-1.75246	-2.2073	-0.438793
ENSG00000232833	-1.22914	-2.13261	-1.6909	-1.71369	-2.72465	-0.782007	-2.01939	-1.43657
ENSG00000232838	0.0836613	1.03652	0.358739	0.774709	1.00524	0.175983	0.201459	0.918575
ENSG00000232855	-0.0378309	0.530487	0.695277	-0.195623	-0.43736	0.910918	0.418668	0.0849864
ENSG00000232858	-2.13064	-0.891977	-2.75802	-0.418717	-1.34554	-1.48382	-1.47004	-1.41774
ENSG00000232859	0.358367	0.627961	0.302234	0.686064	0.603994	0.377717	0.596754	0.390742
ENSG00000232860	-2.4776	-0.731981	-1.7319	-1.38778	-1.46448	-1.60276	-1.68032	-1.44745
ENSG00000232888	1.34458	1.14719	0.97227	1.54604	1.08714	1.41496	1.67217	0.828575
ENSG00000232909	-2.30032	-2.98766	-2.2935	-3.00383	-2.99139	-2.03014	-1.2881	-4.40573
ENSG00000232931	0.573418	1.85862	1.51304	0.931613	1.16484	1.27201	1.26577	1.18682
ENSG00000232938	-2.35721	-2.55912	-3.38302	-1.66038	-2.49574	-2.42757	-2.70773	-2.28104
ENSG00000232940	-1.07841	-1.81084	-1.78971	-1.16662	-1.97954	-0.993831	-1.86509	-1.12091
ENSG00000232952	-1.53642	-1.13475	-1.71816	-0.952464	-1.58974	-1.08547	-0.584906	-2.11757
ENSG00000232956	3.67732	3.77184	3.8824	3.55973	3.92517	3.50144	3.64933	3.85058
ENSG00000232995	-1.38696	-0.740874	-1.03683	-1.10561	-0.625845	-1.50877	-1.38159	-0.772897
ENSG00000233006	0.876345	1.60448	1.38784	1.07413	1.41988	1.04059	1.21329	1.26559
ENSG00000233016	4.10088	4.10056	4.1505	4.06099	4.18834	4.00667	4.10309	4.15029
ENSG00000233030	-1.7785	-3.93977	-2.3269	-3.03723	-2.71451	-2.41502	-1.54776	-4.30282
ENSG00000233045	-1.84159	-4.00286	-3.2126	-2.22693	-2.70609	-2.87893	-2.27852	-3.44861
ENSG00000233057	-1.14158	-0.980925	-0.791317	-1.39061	-1.00416	-1.14244	-0.86029	-1.31495
ENSG00000233058	-0.416937	-1.18916	-1.32417	-0.268965	-0.904372	-0.691813	-0.757514	-0.849604
ENSG00000233077	-0.987919	-4.28669	-1.9428	-2.90467	-2.74809	-1.76239	-2.16803	-2.60116
ENSG00000233087	-2.31141	-1.49867	-1.90565	-2.00899	-1.13202	-2.93832	-1.62621	-2.36241
ENSG00000233111	-1.064	-1.08392	-0.877812	-1.28763	-1.77993	-0.333245	-0.471535	-1.71469
ENSG00000233117	-1.54476	-0.692221	-1.37683	-0.852135	-1.49911	-0.739064	-0.810448	-1.3682
ENSG00000233122	-2.28368	-0.985518	-1.58045	-1.64923	-1.75395	-1.47933	-1.55564	-1.68392
ENSG00000233137	5.83276	5.82546	5.83317	5.83399	5.79662	5.86341	5.86701	5.82641
ENSG00000233144	-1.59442	-1.72326	-1.05319	-2.35609	-1.55144	-1.77278	-1.91772	-1.37999
ENSG00000233155	-0.545276	-0.891577	-0.342326	-1.15575	-0.313819	-1.18907	-0.603016	-0.822018
ENSG00000233170	-3.10022	-1.06509	-2.10206	-1.96439	-1.94705	-2.08533	-1.97941	-2.08757
ENSG00000233175	-1.72476	-0.947427	-1.1325	-1.48026	-1.92468	-0.778505	-1.47994	-1.18664
ENSG00000233184	1.1898	1.8539	1.51853	1.51181	1.69211	1.32784	1.66895	1.37224
ENSG00000233198	-2.22123	-3.19807	-1.43994	-4.10963	-3.04977	-2.24464	-3.45783	-1.82057
ENSG00000233203	-1.128	-2.68354	-1.17841	-2.6257	-2.27331	-1.38202	-2.40945	-1.25761
ENSG00000233217	-0.734888	-0.126769	-0.111879	-0.939445	-0.637679	-0.272528	0.580117	-1.80054
ENSG00000233221	-1.99916	-1.8385	-3.0187	-1.11549	-3.507	-0.775865	-1.68188	-2.07704
ENSG00000233223	1.62529	1.01543	1.18036	1.57418	1.57322	1.0769	1.95794	0.645967
ENSG00000233225	-0.908198	-0.0105722	0.172632	-1.19871	-0.295188	-0.681584	-0.704612	-0.251774
ENSG00000233229	-2.81753	-2.12636	-1.23347	-4.26573	-2.0293	-3.18352	-2.79302	-2.2102
ENSG00000233230	0.557755	-0.459923	0.0082933	0.145962	0.199327	-0.0618106	-0.255742	0.424589
ENSG00000233231	-2.80357	-1.99083	-2.23725	-2.54704	-2.42339	-2.35522	-2.61968	-2.20481
ENSG00000233237	-1.24573	-0.528677	-1.23586	-0.541801	-0.93884	-0.759639	-1.78131	-0.144043
ENSG00000233247	0.059028	-0.323455	-0.487998	0.180186	-0.642289	0.318966	-0.255162	-0.0378033
ENSG00000233250	-2.76854	-2.31838	-1.56757	-4.23726	-1.72099	-3.97475	-2.44182	-2.87494
ENSG00000233266	-1.1119	-3.6142	-1.85319	-2.60861	-2.56981	-1.65365	-1.92582	-2.52559
ENSG00000233270	0.465242	0.625902	0.477309	0.614978	0.561177	0.53471	0.260286	0.824086
ENSG00000233276	8.01399	8.0828	7.98097	8.11261	8.29638	7.80627	8.06115	8.02629
ENSG00000233280	3.57994	3.34133	3.52478	3.41169	3.40227	3.52281	3.28549	3.68807
ENSG00000233287	-3.10899	-1.72594	-2.81999	-2.03025	-1.38871	-3.43602	-2.61006	-2.26826
ENSG00000233325	-2.22397	-1.41124	-2.97958	-0.915907	-2.32505	-1.33935	-2.55528	-1.22287
ENSG00000233328	0.623348	1.22354	0.289504	1.5087	0.786424	1.08779	0.749081	1.11935
ENSG00000233330	-0.302656	0.258542	0.130275	-0.207394	-0.0959924	0.0322985	0.238545	-0.314876
ENSG00000233337	-0.781237	-0.961614	-0.724908	-1.02334	-0.737035	-1.00328	-1.23033	-0.510608
ENSG00000233347	-4.41312	-1.44511	-2.96043	-2.82276	-1.93682	-3.74312	-2.92878	-2.87648
ENSG00000233360	-1.32939	-1.65415	-1.62595	-1.32782	-1.51564	-1.44747	-1.16287	-1.84754
ENSG00000233369	1.96069	1.8607	2.02369	1.79687	2.11592	1.68388	1.98382	1.86279
ENSG00000233382	-1.45816	-0.0437468	-0.67658	-0.719483	-0.617581	-0.755862	-1.25148	-0.248086
ENSG00000233396	0.876183	0.273283	0.502516	0.723843	0.698898	0.482339	1.07633	0.060456
ENSG00000233426	2.27142	2.48345	2.13949	2.62192	2.37514	2.37965	2.45432	2.33202
ENSG00000233429	3.25568	3.93662	3.54467	3.67446	3.4434	3.75578	3.56399	3.68804
ENSG00000233452	1.84279	2.33379	2.1027	2.10368	1.39703	2.72366	2.15613	2.0749
ENSG00000233461	2.93557	3.00278	2.68399	3.25879	3.03391	2.90892	2.8576	3.11328
ENSG00000233476	1.29725	0.736014	1.01571	1.06126	1.19259	0.855501	1.10723	0.969005
ENSG00000233483	-2.65651	-0.73031	-1.85207	-1.47339	-1.68293	-1.61476	-1.26921	-2.00541
ENSG00000233493	-0.579048	0.378078	0.0999684	-0.536087	0.352635	-0.867176	0.580288	-1.15168
ENSG00000233514	-2.73386	-1.4357	-1.72479	-2.72462	-1.33535	-3.19318	-1.90773	-2.50751
ENSG00000233527	1.64449	1.19816	1.52399	1.34212	1.27328	1.6119	1.77798	1.07759
ENSG00000233532	-1.16586	-0.308596	-1.64028	0.0823563	-0.475946	-0.87344	-0.861481	-0.577856
ENSG00000233539	-1.30912	-1.29285	-0.903634	-1.82041	-1.0101	-1.6789	-1.0066	-1.69127
ENSG00000233554	-0.466885	-0.537551	-0.632232	-0.374269	-0.535149	-0.466979	-0.67225	-0.344316
ENSG00000233558	-2.38037	-2.58228	-2.31404	-2.6618	-2.50947	-2.4413	-2.51743	-2.46513
ENSG00000233560	-0.611562	-0.740409	-0.228821	-1.28019	-0.654136	-0.6949	0.132642	-1.76259
ENSG00000233578	-1.9308	-2.61814	-2.02995	-2.52031	-2.3	-2.23183	-2.91742	-1.64273
ENSG00000233588	-1.14394	-0.85204	-1.64606	-0.430386	-1.26345	-0.747818	-1.16113	-0.85357
ENSG00000233608	0.158265	0.164202	0.418159	-0.130064	0.357427	-0.0598304	0.137099	0.189399
ENSG00000233621	1.76294	1.62329	1.65865	1.73073	1.50282	1.87585	1.43601	1.9557
ENSG00000233622	-1.53607	-1.16896	-1.43314	-1.29547	-0.732756	-2.09343	-1.24091	-1.52964
ENSG00000233673	-2.42503	-2.26437	-2.08957	-2.62328	-2.52263	-2.16495	-2.3871	-2.3348
ENSG00000233695	-0.487325	-1.10039	-0.819066	-0.681397	0.388134	-2.17596	-1.25468	-0.160561
ENSG00000233725	-2.28916	-2.1285	-2.7101	-1.83547	-2.02478	-2.29765	-4.42662	-0.67388
ENSG00000233757	-0.66266	-0.0745793	0.191379	-1.0998	-0.707945	-0.0393824	0.215643	-1.11057
ENSG00000233762	1.52048	1.34011	1.33314	1.53423	1.24801	1.61232	1.41308	1.46538
ENSG00000233785	-0.419739	-1.68792	-1.2753	-0.750603	-1.41285	-0.607719	-0.797507	-1.27572
ENSG00000233818	2.17588	2.3097	2.00207	2.47201	1.9396	2.52095	1.96636	2.51587
ENSG00000233822	0.181272	0.935612	0.670254	0.478616	0.43118	0.702166	0.265548	0.852885
ENSG00000233830	2.08958	2.04255	1.98362	2.16404	2.13331	1.99378	2.21841	1.93564
ENSG00000233834	1.16916	-0.00898708	0.483158	0.789099	1.08678	0.0967397	0.319127	0.974091
ENSG00000233836	-0.564008	0.995201	0.167142	0.304811	0.0401728	0.42437	0.637796	-0.122819
ENSG00000233837	-1.18555	-2.4034	-1.98441	-1.55723	-1.71833	-1.83073	-2.1744	-1.38514
ENSG00000233846	-2.56306	-1.18001	-2.75786	-1.03523	-1.43651	-2.06022	-2.18894	-1.50861
ENSG00000233859	-0.0289703	-0.405967	-0.352383	-0.0283012	0.00746064	-0.445202	0.0695287	-0.512044
ENSG00000233868	-2.20924	-2.04858	-1.97432	-2.28411	-2.00387	-2.24056	-2.79691	-1.52221
ENSG00000233871	-2.40692	-1.79881	-2.60779	-1.62213	-1.86868	-2.28594	-2.2589	-1.96559
ENSG00000233885	-0.648978	-0.584534	-1.35012	0.131507	-0.281802	-0.950598	-0.325655	-0.914901
ENSG00000233892	-1.99403	-1.4708	-1.32763	-2.14105	-1.76525	-1.69708	-2.17142	-1.33063
ENSG00000233895	-0.326741	-1.38847	-0.748799	-0.900637	-0.851896	-0.783726	-0.910419	-0.726874
ENSG00000233901	5.07777	5.14631	5.08261	5.15389	4.8577	5.36234	5.26723	5.00632
ENSG00000233903	-0.958745	-1.5686	0.149354	-3.17241	-1.29021	-1.10421	-1.31195	-1.07908
ENSG00000233913	0.359404	0.1264	0.451416	0.0208013	0.217897	0.286067	0.582099	-0.118961
ENSG00000233927	7.89013	7.84354	7.72699	8.00447	7.86021	7.87507	7.90098	7.82569
ENSG00000233929	-0.33254	0.0852773	-0.102294	-0.191396	-0.518752	0.286383	1.01449	-1.48341
ENSG00000233930	-0.0844403	-1.06128	-0.343279	-0.684264	-0.27023	-0.798163	0.153581	-1.37908
ENSG00000233937	-0.139025	0.336508	0.0798011	0.0891461	0.352641	-0.213061	0.411984	-0.272682
ENSG00000233947	-1.9235	-3.34781	-2.89504	-2.27194	-2.62849	-2.56032	-2.63686	-2.58456
ENSG00000233954	4.77364	4.62387	4.59507	4.8201	4.64104	4.75628	4.67752	4.77328
ENSG00000233961	-0.962364	-0.254216	-0.784157	-0.432364	-0.856918	-0.361327	-0.255447	-0.940112
ENSG00000233967	-2.83856	-3.04047	-3.59229	-2.31712	-2.97263	-2.90446	-2.83568	-3.07289
ENSG00000233971	-1.26913	-0.67237	-1.02651	-0.888843	-2.03766	-0.0219534	-0.585121	-1.26979
ENSG00000233994	-1.8536	-1.45194	-0.963045	-2.41034	-2.1423	-1.15659	-1.60779	-1.73606
ENSG00000234009	1.1171	1.24169	1.24931	1.10107	1.22933	1.11693	1.35765	0.998884
ENSG00000234028	-0.327456	0.0884604	-0.187466	-0.0497967	-0.0183487	-0.207337	-0.379185	0.127681
ENSG00000234036	0.128934	0.289594	0.0205129	0.39919	0.208001	0.210582	0.270863	0.149831
ENSG00000234062	-1.51092	-2.24334	-1.22633	-2.67362	-1.76354	-1.87594	-1.08798	-2.87218
ENSG00000234072	1.01961	1.22536	1.3564	0.887076	1.05305	1.18993	0.860387	1.39134
ENSG00000234093	-2.66925	-0.923626	-1.45372	-2.05302	-1.79524	-1.72707	-1.92863	-1.63532
ENSG00000234106	0.0202034	0.369308	0.368512	0.0066096	0.157077	0.225247	0.165871	0.218171
ENSG00000234115	-2.93891	-1.93026	-2.36853	-2.47187	-2.83648	-2.03134	-2.26927	-2.57954
ENSG00000234118	-4.63921	-1.6712	-3.51248	-2.52681	-2.9737	-2.90553	-2.98824	-2.93594
ENSG00000234127	5.94648	5.81649	5.94487	5.82682	5.82653	5.94168	5.95132	5.84569
ENSG00000234129	-1.95954	-2.69196	-2.09614	-2.48899	-1.15585	-3.89504	-2.07024	-2.54845
ENSG00000234130	-0.984683	0.06232	0.58657	-1.70872	-0.81689	-0.142999	-0.443146	-0.555905
ENSG00000234145	-1.597	-1.7412	-1.02485	-2.32775	-2.64186	-0.699223	-1.61406	-1.74233
ENSG00000234155	-0.104852	0.59895	0.62631	-0.135092	0.258344	0.234883	-0.066216	0.551681
ENSG00000234160	-0.0775017	0.140874	0.832613	-0.81399	-0.0965669	0.156818	-0.566697	0.634466
ENSG00000234171	1.00901	0.409343	0.829905	0.636368	0.993145	0.428372	1.0659	0.362437
ENSG00000234176	-1.90401	-2.63644	-1.91613	-2.62646	-1.77982	-2.77578	-2.61159	-1.82232
ENSG00000234199	-2.43092	-2.27026	-2.42386	-2.28619	-2.5281	-2.17042	-1.97586	-2.77156
ENSG00000234213	-2.07359	-2.39835	-2.12374	-2.34864	-2.12093	-2.34226	-2.26556	-2.21326
ENSG00000234231	-0.907143	-1.39856	-0.896734	-1.41114	-1.56732	-0.728631	-1.38666	-0.927733
ENSG00000234241	-0.71421	-0.264044	-0.165415	-0.824213	-0.436735	-0.543652	-0.858058	-0.138333
ENSG00000234268	-2.57035	-3.06177	-3.11574	-2.32599	-1.81649	-4.07025	-2.29179	-3.46189
ENSG00000234283	-2.22138	-2.30173	-1.7625	-2.84722	-2.51756	-1.96396	-1.9524	-2.63706
ENSG00000234284	1.39622	1.50996	1.3064	1.60453	1.43137	1.47423	1.46609	1.45633
ENSG00000234287	-0.437889	-0.380323	-0.110798	-0.710094	-0.880596	0.0543077	-0.476983	-0.348734
ENSG00000234289	-2.08449	-2.21333	-2.2231	-2.08543	-1.77662	-2.49695	-3.00656	-1.3693
ENSG00000234290	-1.31311	-1.63788	-0.841152	-2.19825	-1.33655	-1.60942	-1.78326	-1.11429
ENSG00000234327	-0.56164	-0.40098	-0.551658	-0.413989	-0.477954	-0.489954	-0.317524	-0.661153
ENSG00000234329	-1.59932	-3.02362	-2.80008	-1.74487	-2.17672	-2.39806	-2.49312	-2.09978
ENSG00000234335	-0.512503	0.073463	-0.485881	0.0477166	-0.513155	0.0758475	-0.568682	0.107055
ENSG00000234337	-1.41133	-1.55553	-0.996024	-2.08075	-1.01479	-2.04615	-1.61734	-1.32404
ENSG00000234338	-1.183	-0.626407	-0.674129	-1.22834	-1.10394	-0.730916	-0.21627	-1.74893
ENSG00000234354	-3.56299	-2.17993	-2.90921	-2.77154	-3.05784	-2.6271	-2.87578	-2.82348
ENSG00000234369	-1.65925	-2.57659	-1.93143	-2.27919	-2.12622	-2.05805	-2.39589	-1.7961
ENSG00000234373	-1.22532	-1.20905	-1.41447	-1.03579	-2.01929	-0.477186	-0.865847	-1.55051
ENSG00000234380	0.248229	-0.193776	0.145597	-0.0871023	-0.221384	0.282885	-0.212672	0.271738
ENSG00000234383	-2.36229	-1.83906	-2.18407	-2.0464	-1.45759	-2.82999	-2.15394	-2.10164
ENSG00000234390	-0.143504	-0.238101	-0.32281	-0.0370425	-0.268009	-0.103624	0.312618	-0.734618
ENSG00000234409	-2.91892	-2.10618	-1.13914	-4.46091	-2.79875	-2.28313	-2.28549	-2.97015
ENSG00000234420	2.40842	2.61918	2.59183	2.4512	2.20574	2.80718	2.32354	2.72422
ENSG00000234432	-0.478615	-0.317955	-0.431744	-0.378964	0.221074	-1.19075	-0.0760011	-0.820168
ENSG00000234444	3.84758	3.70524	3.88416	3.67939	3.80262	3.75173	3.8208	3.78741
ENSG00000234449	0.0264953	0.266956	0.0783843	0.216053	-0.094694	0.381941	0.115609	0.180676
ENSG00000234456	4.40241	4.46284	4.52956	4.33988	4.44182	4.41841	4.52928	4.38246
ENSG00000234465	0.984292	0.0395984	0.775051	0.25306	0.30998	0.712569	-0.326421	1.33206
ENSG00000234477	-1.68229	-0.869552	-1.94171	-0.66654	-0.927292	-1.46484	-1.98827	-0.655862
ENSG00000234488	-2.98616	-0.755107	-1.57324	-2.08765	-1.71697	-1.9383	-1.7664	-1.92055
ENSG00000234494	-0.800599	-0.433488	-0.734345	-0.506478	-0.407387	-0.838788	-0.592071	-0.660066
ENSG00000234498	-0.592475	-1.3249	-0.876685	-0.990555	-0.485086	-1.44	-1.21418	-0.614397
ENSG00000234500	-2.21444	-2.05378	-1.50303	-2.95032	-2.41562	-1.81693	-1.55764	-2.88386
ENSG00000234518	1.25824	2.11301	1.58564	1.8135	1.85776	1.56767	1.31676	2.06481
ENSG00000234545	2.38223	2.40165	2.44351	2.34544	2.46618	2.31286	2.29122	2.52504
ENSG00000234546	1.35458	1.39618	1.26907	1.48842	1.29916	1.45098	1.49723	1.26872
ENSG00000234558	-0.996264	-1.2717	-0.931937	-1.34176	-1.16339	-1.09522	-1.47561	-0.795282
ENSG00000234585	-0.0646013	-0.14495	-0.19938	-0.0192753	-0.743504	0.482207	-0.0866358	-0.124534
ENSG00000234602	-0.513843	-3.16054	-1.34937	-2.14459	-2.02791	-1.33171	-2.2479	-1.09606
ENSG00000234608	3.02475	2.94278	2.99563	2.98392	2.89395	3.0743	2.96692	3.0424
ENSG00000234614	1.05204	0.886194	0.999202	0.954393	1.24884	0.647834	1.41123	0.481234
ENSG00000234616	4.08457	4.25415	4.21051	4.13524	4.15941	4.17258	4.22863	4.15603
ENSG00000234618	-0.770604	-1.56103	-1.24992	-1.11225	-1.66202	-0.727119	-1.69209	-0.722251
ENSG00000234629	-3.54113	-1.05854	-2.38192	-1.79679	-2.45452	-1.73428	-3.37616	-1.20838
ENSG00000234636	-1.38979	-0.93962	-1.16377	-1.18657	-1.20595	-1.13778	-0.865886	-1.50546
ENSG00000234645	-0.645269	-1.40215	-1.15747	-0.875415	-1.00169	-1.02974	-1.39598	-0.651805
ENSG00000234663	-1.67302	-2.64986	-2.63459	-1.5535	-2.15988	-2.09171	-1.58581	-2.7559
ENSG00000234664	1.25071	0.880854	0.590568	1.56051	1.09644	1.04087	1.20844	0.94179
ENSG00000234678	-0.361376	0.827853	0.314833	0.0955672	0.421014	-0.0152885	0.625766	-0.224637
ENSG00000234684	0.321977	0.153329	0.537098	-0.0870731	0.286299	0.19174	0.219375	0.271675
ENSG00000234685	0.00186311	-1.26632	-0.542226	-0.618681	-0.677648	-0.465089	-0.52779	-0.640549
ENSG00000234690	-1.83957	-1.67891	-1.68219	-1.90709	-1.44983	-2.22966	-0.747141	-3.19734
ENSG00000234694	-1.74799	-1.05682	-0.665587	-2.36442	-1.62589	-1.21668	-1.03799	-1.91858
ENSG00000234705	-1.57063	-2.14694	-2.53774	-1.11996	-1.88129	-1.81312	-1.32667	-2.41187
ENSG00000234709	-2.24457	-2.61442	-2.1472	-2.7465	-2.08988	-2.8102	-2.11658	-2.80124
ENSG00000234719	-2.61337	-2.45271	-2.60652	-2.46886	-2.56799	-2.49982	-2.34389	-2.76248
ENSG00000234741	7.54138	7.60425	7.43328	7.71217	7.53838	7.60832	7.58691	7.55807
ENSG00000234745	8.51505	8.55661	8.41571	8.65125	8.77509	8.30068	8.48281	8.57399
ENSG00000234753	-1.59217	-3.75344	-2.77651	-2.63884	-2.73331	-2.66514	-4.4002	-1.17797
ENSG00000234769	-0.675438	-0.646022	-0.76389	-0.541333	-0.319019	-1.07397	-0.211298	-1.20082
ENSG00000234771	2.39788	3.41777	3.14238	2.70954	2.66231	3.15632	2.97261	2.90085
ENSG00000234773	-0.94411	-1.34533	-0.560451	-1.86335	-0.795835	-1.5448	-1.01904	-1.25625
ENSG00000234776	-1.93563	-2.51193	-2.1937	-2.26248	-1.93706	-2.49692	-3.22281	-1.29605
ENSG00000234782	3.33096	3.30818	3.13546	3.51292	3.1071	3.52447	3.3952	3.29032
ENSG00000234785	-2.00901	-2.98585	-1.47958	-3.66384	-2.57784	-2.26866	-2.71331	-2.13049
ENSG00000234797	3.89299	3.65931	3.70067	3.86878	3.60426	3.94839	3.75301	3.85105
ENSG00000234814	0.0456622	0.831474	0.514165	0.380532	0.00527488	0.861941	0.675812	0.235715
ENSG00000234817	-1.95551	-2.64285	-4.17907	-0.87148	-2.61279	-2.10852	-2.37833	-2.32603
ENSG00000234825	0.127045	0.359855	0.652141	-0.181043	0.0576804	0.426717	0.025718	0.459888
ENSG00000234840	-0.436744	0.53836	0.301535	-0.196032	-0.560135	0.645538	0.568119	-0.443711
ENSG00000234844	-1.81636	-4.82562	-2.42772	-3.87502	-2.39194	-3.90873	-2.92917	-3.11788
ENSG00000234851	0.120441	-0.105922	-0.185724	0.192953	0.0259099	-0.00901374	-0.366819	0.358671
ENSG00000234857	0.797509	0.334732	0.407658	0.772098	0.716384	0.426506	0.760557	0.390166
ENSG00000234859	-1.99938	-2.45539	-0.909699	-3.94195	-2.2256	-2.15743	-2.385	-1.97013
ENSG00000234869	1.36276	1.44612	1.6314	1.13637	1.57585	1.19265	1.67094	1.11209
ENSG00000234882	0.769072	0.572798	0.0838608	1.25256	0.815902	0.5326	0.670889	0.678101
ENSG00000234883	-1.1517	-1.728	-1.08616	-1.79649	-1.09866	-1.76745	-2.67382	-0.248066
ENSG00000234899	-2.18341	-0.923218	-1.62425	-1.35534	-2.96	-0.355774	-1.20074	-1.67896
ENSG00000234902	-1.23816	-1.76938	-0.652759	-2.3065	-3.22444	0.0136504	-1.7986	-1.28063
ENSG00000234912	0.345072	0.957111	0.972983	0.342826	0.500536	0.802379	0.376149	0.924406
ENSG00000234925	-1.10329	-0.421795	-1.00942	-0.501381	-1.64992	0.00320932	-0.832458	-0.648913
ENSG00000234948	-1.34901	-2.28789	-1.26516	-2.4076	-1.97608	-1.42248	-0.998516	-2.77219
ENSG00000234961	0.120822	0.591822	-0.21501	0.884185	0.583416	0.19702	-0.160584	0.82701
ENSG00000234964	-1.61193	-1.75612	-1.08258	-2.32342	-1.40616	-1.96603	-2.58763	-0.769796
ENSG00000234975	6.08987	6.17411	6.32428	5.94133	6.0151	6.25268	6.19705	6.09448
ENSG00000234978	-1.09428	-2.07113	-1.19666	-1.95208	-1.31343	-1.80713	-2.01257	-1.02739
ENSG00000234985	-1.57359	-1.41293	-1.56542	-1.42775	-1.58005	-1.40879	-1.09719	-1.93797
ENSG00000235001	1.2616	1.42226	1.2917	1.39581	1.40725	1.28091	1.06848	1.62035
ENSG00000235008	-2.72442	-2.35731	-3.465	-1.74237	-3.42733	-1.77419	-1.89598	-3.06607
ENSG00000235016	-1.32115	-0.312497	-0.650439	-0.908698	-1.19119	-0.431147	-1.02158	-0.594889
ENSG00000235027	2.15228	2.13785	2.32461	1.94827	2.08272	2.20861	2.51005	1.76922
ENSG00000235036	-2.85391	-2.04117	-2.89158	-2.01694	-2.31182	-2.53315	-2.47404	-2.42174
ENSG00000235043	-1.03166	-0.871001	-0.915883	-0.992338	-1.17982	-0.724624	-0.893639	-1.02191
ENSG00000235065	-0.800164	-0.154077	-0.406347	-0.520217	-0.724345	-0.225541	-0.693428	-0.266733
ENSG00000235082	-0.669411	-0.508751	-0.23348	-1.0287	-0.588682	-0.61071	-0.312334	-0.931412
ENSG00000235084	-1.6797	-2.17112	-2.13672	-1.75804	-1.96769	-1.89952	-2.81504	-1.17778
ENSG00000235092	-1.71102	-2.6499	-1.95486	-2.3477	-2.15929	-2.09112	-1.78067	-2.57636
ENSG00000235095	-1.07868	-1.83556	-1.07026	-1.85013	-1.11611	-1.7849	-0.351729	-2.98393
ENSG00000235098	5.17516	5.02965	5.16056	5.05869	5.24352	4.96082	5.29256	4.95407
ENSG00000235106	4.19118	4.27703	4.18383	4.29689	4.10699	4.35548	4.126	4.3876
ENSG00000235109	4.66417	4.72667	4.89609	4.48211	4.74204	4.63998	4.89929	4.52502
ENSG00000235117	-1.98946	-3.05119	-2.57312	-2.43545	-2.85504	-2.13479	-2.54342	-2.49112
ENSG00000235162	3.40547	3.54107	3.39857	3.55757	3.10997	3.8033	3.17049	3.78675
ENSG00000235169	-1.57382	-1.22675	-1.25251	-1.60026	-1.09754	-1.76634	-1.30203	-1.55458
ENSG00000235173	-1.6001	-1.67077	-2.34538	-0.985316	-1.66887	-1.6007	-1.67401	-1.62171
ENSG00000235174	2.97881	2.78773	2.78515	3.00173	2.84557	2.92442	2.93198	2.87776
ENSG00000235180	-4.30508	-1.33707	-1.75638	-3.20367	-3.11819	-2.20202	-3.71159	-1.82279
ENSG00000235192	-0.916775	-1.67365	-1.04473	-1.51711	-1.20635	-1.31875	-1.08279	-1.47795
ENSG00000235194	2.20166	1.64935	2.19997	1.66099	1.88335	2.00848	1.99809	1.91381
ENSG00000235207	-1.12098	-1.87786	-1.34943	-1.6424	-2.57369	-0.390046	-0.996151	-2.00798
ENSG00000235217	0.922493	1.00819	0.874204	1.05842	1.00604	0.927987	0.724902	1.20784
ENSG00000235225	-3.09849	-1.80032	-2.4216	-2.28393	-2.87196	-1.95579	-3.76222	-1.388
ENSG00000235238	-1.2763	-0.955179	-0.983501	-1.28193	-1.15723	-1.08906	-0.863179	-1.4166
ENSG00000235241	-0.35774	-0.548552	-0.416557	-0.475925	-0.0618524	-0.91122	-0.14524	-0.806636
ENSG00000235245	-0.0507936	-1.3849	-0.686641	-0.629143	-0.251693	-1.13461	-1.09222	-0.173191
ENSG00000235257	-0.982453	-0.425865	-0.844636	-0.562577	-1.08982	-0.329774	-0.404815	-0.980547
ENSG00000235272	-2.17352	-2.37543	-1.94038	-2.6507	-2.16386	-2.3852	-2.30605	-2.25375
ENSG00000235297	0.930397	0.865765	1.15662	0.620056	1.09074	0.690523	0.726759	1.09592
ENSG00000235298	-1.70118	-0.912489	-0.961547	-1.86135	-0.446328	-2.49363	-1.38819	-1.33589
ENSG00000235314	1.39971	0.99587	0.882508	1.54434	1.44083	0.958449	1.12117	1.30179
ENSG00000235316	-1.21925	-1.71067	-1.33258	-1.59084	-1.48722	-1.41905	-1.63025	-1.28845
ENSG00000235321	-4.20742	-1.72483	-3.11639	-2.97872	-2.67699	-3.45682	-1.75293	-4.50799
ENSG00000235354	-2.64814	-2.00205	-2.20306	-2.45241	-2.81114	-1.84988	-1.98944	-2.6741
ENSG00000235363	0.551694	0.244575	0.32827	0.465939	0.143348	0.643629	0.16635	0.622006
ENSG00000235370	-2.54349	-2.38283	-2.35604	-2.58094	-2.49632	-2.42815	-2.68804	-2.27317
ENSG00000235374	-3.13277	-2.68261	-1.91845	-3.89625	-2.56516	-3.23396	-4.38177	-1.52212
ENSG00000235381	-1.7189	-0.691504	-1.07315	-1.29806	-1.09857	-1.26173	-1.58711	-0.842931
ENSG00000235385	2.2252	2.79776	2.15227	2.86923	2.13675	2.87235	2.76422	2.3417
ENSG00000235411	-2.61954	-2.45888	-3.00943	-2.08326	-3.1314	-1.9637	-1.77097	-3.30364
ENSG00000235423	1.42854	1.9363	1.42853	1.93886	1.44754	1.91978	1.41141	1.96065
ENSG00000235437	3.4143	3.75338	3.71339	3.45655	3.36403	3.79633	3.74251	3.46675
ENSG00000235448	0.0496859	0.42447	0.263956	0.212147	0.126069	0.347862	0.155657	0.318988
ENSG00000235453	1.42857	1.8045	1.54788	1.68555	1.67282	1.55306	1.7035	1.54256
ENSG00000235459	-0.245311	-4.47697	-2.08014	-1.55545	-1.55897	-2.38388	-1.81239	-2.0011
ENSG00000235472	-0.509976	-0.870148	-0.605395	-0.77258	-1.10967	-0.259093	-0.636908	-0.745073
ENSG00000235475	-2.08416	-2.57557	-2.5621	-2.06186	-2.08599	-2.5653	-2.35853	-2.30623
ENSG00000235477	2.13192	2.42457	2.26502	2.29643	2.08431	2.46675	2.42333	2.16206
ENSG00000235499	-1.40956	-0.557022	-1.0025	-0.985122	-1.09061	-0.891194	-0.55885	-1.43944
ENSG00000235501	-0.155548	-1.11688	-0.455119	-0.744871	-0.186618	-1.06954	-0.792397	-0.344168
ENSG00000235513	1.15516	1.33802	1.2019	1.29107	1.42982	1.04342	1.36189	1.13338
ENSG00000235522	-1.67527	-0.967126	-1.18777	-1.49756	-1.46899	-1.19437	-0.906786	-1.7979
ENSG00000235531	-1.19993	-1.64932	-1.03081	-1.82603	-0.662022	-2.17882	-2.93886	0.073694
ENSG00000235552	2.65085	3.07824	2.84675	2.89807	2.62232	3.10029	2.85463	2.91661
ENSG00000235559	-3.13675	-1.39113	-2.70345	-1.77729	-2.41579	-2.0132	-1.78154	-2.57723
ENSG00000235560	-0.106401	-0.50762	-0.36939	-0.231721	-0.699866	0.10527	-0.0661061	-0.544321
ENSG00000235565	1.8794	0.849115	1.49858	1.35173	1.80449	0.945828	1.65862	1.16778
ENSG00000235568	-1.74913	-2.81086	-2.5615	-1.73195	-1.70542	-2.85964	-1.61132	-2.99959
ENSG00000235587	1.69775	2.06123	1.67529	2.0874	1.90419	1.86133	1.83594	1.94595
ENSG00000235605	-0.625746	-1.02148	-0.731449	-0.90412	-0.639454	-1.00192	-0.941109	-0.682358
ENSG00000235609	4.83658	4.94369	4.95584	4.82796	4.67766	5.11118	5.37286	4.42835
ENSG00000235618	-3.85073	-1.36814	-2.61901	-2.19183	-3.5306	-1.58796	-2.73478	-2.135
ENSG00000235636	-0.642424	-2.55215	-1.61295	-1.29471	-1.22825	-1.78811	-1.41326	-1.56741
ENSG00000235652	-0.400908	0.0112908	-0.0493605	-0.334382	-0.603609	0.201526	-0.13216	-0.253192
ENSG00000235655	3.32292	3.40272	3.35514	3.38154	3.28196	3.44057	3.28664	3.48079
ENSG00000235674	-2.905	-2.45483	-3.42552	-2.06546	-2.37774	-2.84008	-4.02686	-1.65264
ENSG00000235677	-3.84589	-2.10027	-3.23477	-2.85609	-1.50542	-4.89668	-2.87815	-3.31128
ENSG00000235688	-3.36727	-1.62164	-2.7212	-2.0981	-3.10459	-1.81403	-2.8051	-2.06092
ENSG00000235698	-1.78769	-2.2791	-2.08554	-1.94787	-2.18832	-1.83065	-1.62917	-2.46996
ENSG00000235703	0.569182	-0.298727	0.617004	-0.34895	-0.120381	0.478304	0.0387271	0.307838
ENSG00000235706	0.56268	0.94152	1.07237	0.372589	0.992097	0.46163	0.736168	0.754916
ENSG00000235720	-3.47846	-2.58084	-2.0628	-3.7996	-4.75675	-1.51865	-3.04068	-2.98838
ENSG00000235734	-3.12549	-2.47941	-2.31557	-3.76286	-1.56316	-4.95443	-2.42758	-3.59767
ENSG00000235750	4.94047	5.01974	5.00952	4.96263	4.81064	5.14749	5.03243	4.97804
ENSG00000235770	-1.62685	-0.918702	-1.34037	-1.20271	-1.53111	-1.01548	-1.05246	-1.48559
ENSG00000235776	-2.12405	-1.0123	-1.58514	-1.44747	-2.43224	-0.779112	-1.66032	-1.40157
ENSG00000235790	-0.614273	-0.322369	-0.232214	-0.691786	-1.16015	0.188127	-0.373571	-0.557339
ENSG00000235821	-3.06621	-1.62544	-1.62478	-2.92769	-2.79314	-1.87697	-2.74414	-1.95488
ENSG00000235823	2.15362	2.59668	2.58452	2.14008	2.24429	2.49055	2.62441	2.12846
ENSG00000235828	-3.85451	-2.10889	-3.84201	-2.11938	-4.55581	-1.68029	-2.59826	-2.90853
ENSG00000235831	-1.05302	-1.42288	-1.48639	-0.961697	-0.796019	-1.68478	-1.50285	-0.965123
ENSG00000235847	-0.918539	-0.196	-1.36448	0.126826	-1.02032	-0.118157	-0.943325	-0.194417
ENSG00000235859	0.669813	1.15697	0.966645	0.852776	0.816835	1.00204	1.08715	0.741686
ENSG00000235863	2.05721	1.9103	1.9143	2.09441	2.4579	1.41977	2.36442	1.5762
ENSG00000235865	0.0865624	0.315935	0.580285	-0.22234	-0.0443577	0.449118	0.378236	0.00522981
ENSG00000235878	-0.503407	-1.7413	-0.965534	-1.13821	-0.786151	-1.37006	-0.908858	-1.21913
ENSG00000235884	2.77053	2.56241	2.57155	2.78369	2.8228	2.50879	2.57498	2.80303
ENSG00000235888	-0.746533	-1.40301	-0.560195	-1.70263	-0.304251	-2.11055	-0.5943	-1.64154
ENSG00000235897	-1.81294	-0.701193	-0.686151	-1.3716	-4.35317	0.759391	-1.6598	-0.811031
ENSG00000235899	-1.03336	-0.567844	-0.18794	-1.63523	-0.313446	-1.46767	-0.936323	-0.708937
ENSG00000235912	-1.25404	-1.27395	-1.87474	-0.689767	-1.09551	-1.41436	-1.42491	-1.1316
ENSG00000235919	-1.65614	-0.96497	-0.944124	-1.67319	-1.21358	-1.39695	-1.80126	-0.855875
ENSG00000235944	-0.351148	-0.110318	0.315541	-0.905871	0.342561	-0.924872	-0.67009	0.248943
ENSG00000235947	-1.33521	-1.17455	-0.487262	-2.18609	-1.59288	-0.883162	-1.03617	-1.54027
ENSG00000235954	2.15277	2.55444	2.76193	1.90676	2.23	2.46323	2.37318	2.34782
ENSG00000235957	-1.58663	-0.602845	-1.40122	-0.77812	-1.16829	-0.979827	-0.996529	-1.15068
ENSG00000235978	-1.67367	-2.65051	-3.20878	-1.19664	-2.20511	-2.13694	-2.21301	-2.16071
ENSG00000235999	1.9376	1.45565	1.59976	1.83364	1.67353	1.7417	1.88423	1.54338
ENSG00000236002	-2.92522	-1.54216	-1.85245	-2.66587	-2.64742	-1.84229	-1.64998	-2.87779
ENSG00000236015	-1.2854	-1.30531	-1.36419	-1.22653	-1.58931	-0.990623	-0.922666	-1.69349
ENSG00000236017	0.556566	0.476217	0.937666	0.0147932	0.402958	0.6517	1.0258	-0.0707624
ENSG00000236028	0.558123	1.07388	0.957079	0.667327	0.925998	0.699721	0.664631	0.96847
ENSG00000236039	-2.05582	-1.10666	-2.34729	-0.929509	-3.40232	-0.275253	-1.62639	-1.39351
ENSG00000236058	-1.41405	-2.35293	-1.82616	-1.9295	-2.45393	-1.28622	-1.91169	-1.85939
ENSG00000236064	-1.81195	-2.56882	-3.74638	-0.801353	-2.23752	-2.16935	-1.85593	-2.54059
ENSG00000236083	-2.20895	-2.89629	-1.82777	-3.27506	-4.35488	-0.827278	-2.2626	-2.86238
ENSG00000236088	0.580768	1.07748	0.733257	0.922456	0.72048	0.931254	1.12897	0.534153
ENSG00000236090	-0.281493	-0.285893	-0.584124	-0.0103559	-0.430785	-0.145803	-0.632787	0.0221775
ENSG00000236104	4.38647	4.27558	4.40456	4.27052	4.29057	4.37657	4.50353	4.20723
ENSG00000236107	1.10763	1.10001	0.968265	1.24129	0.758184	1.44046	1.2549	0.970767
ENSG00000236136	-2.47113	-2.10402	-1.75169	-2.89413	-2.09307	-2.51032	-2.69434	-1.90507
ENSG00000236138	-2.21002	-1.42133	-2.3391	-1.30835	-1.83822	-1.77005	-1.4595	-2.14416
ENSG00000236144	2.68499	3.12447	2.91558	2.89513	2.81889	2.98082	3.09554	2.74417
ENSG00000236155	-2.13905	-2.34096	-2.06946	-2.41721	-2.60124	-1.881	-2.42614	-2.08433
ENSG00000236184	-0.902597	-2.3269	-2.04489	-0.974337	-1.07566	-2.10702	-1.58666	-1.53436
ENSG00000236199	-0.479561	-1.54129	-0.785878	-1.1957	-1.21615	-0.717342	-1.10765	-0.848897
ENSG00000236200	-0.279508	-0.590917	-0.317354	-0.542255	-0.218366	-0.671028	0.0597825	-1.00991
ENSG00000236204	-1.6055	-0.707877	-1.55072	-0.760973	-1.90948	-0.462802	-0.748717	-1.43338
ENSG00000236233	-1.19487	-1.15451	-0.779773	-1.57499	-2.10025	-0.266549	-0.899466	-1.45722
ENSG00000236242	-1.47534	0.159248	-0.41293	-0.885315	-0.938116	-0.373989	-0.192767	-1.09156
ENSG00000236255	0.281176	0.786971	0.686906	0.392464	0.557274	0.520475	0.162198	0.896757
ENSG00000236257	0.749048	0.269883	0.541596	0.505934	0.621101	0.413636	0.581704	0.467354
ENSG00000236269	-1.69823	-0.845696	-1.31142	-1.17375	-1.55916	-0.960476	-1.80291	-0.78908
ENSG00000236287	5.34132	5.39915	5.39292	5.35726	5.35407	5.38482	5.33607	5.44768
ENSG00000236296	-0.799062	-0.0380095	-0.490805	-0.353136	-0.0434994	-0.789774	-0.590213	-0.262279
ENSG00000236330	-1.26183	-1.10117	-0.57422	-1.91048	-0.481988	-1.99878	-1.91142	-0.385188
ENSG00000236345	0.361149	-0.902689	-0.270404	-0.0478459	0.334871	-0.854757	0.0114009	-0.421726
ENSG00000236349	-2.26942	-1.21567	-1.50418	-1.99454	-2.22944	-1.26818	-1.23731	-2.26302
ENSG00000236364	-1.98205	-3.04378	-2.11657	-2.87198	-1.86895	-3.1793	-2.69271	-2.15499
ENSG00000236383	-1.64196	-1.03384	-1.20033	-1.51012	-1.46013	-1.2315	-1.04192	-1.6815
ENSG00000236397	-0.976728	-0.705037	-0.948206	-0.734588	-1.46834	-0.272418	-0.867043	-0.814743
ENSG00000236404	0.507686	0.410034	0.63162	0.270836	0.599269	0.304868	0.607378	0.307006
ENSG00000236409	-2.26899	-1.45626	-2.24944	-1.48373	-1.44221	-2.22203	-2.09266	-1.65334
ENSG00000236423	-0.919608	-0.50741	-1.5836	0.139029	-0.452629	-0.956365	-0.273026	-1.13826
ENSG00000236432	-0.212424	-0.572596	-0.576157	-0.207162	-0.424455	-0.356285	-0.610173	-0.183478
ENSG00000236438	-0.584751	-0.944924	-0.757233	-0.7374	-0.86418	-0.615438	-0.112643	-1.50092
ENSG00000236444	-1.69543	-1.39038	-1.86835	-1.20016	-0.774778	-2.42282	-1.45104	-1.68825
ENSG00000236453	-1.76084	0.439349	-0.431298	-0.779056	-0.767379	-0.467884	-0.312235	-0.883372
ENSG00000236456	-1.4472	-1.28654	-1.33689	-1.40567	-1.40131	-1.33314	-1.40336	-1.35106
ENSG00000236480	-0.200997	0.751858	0.425136	0.157548	-0.025272	0.580555	0.318506	0.261871
ENSG00000236493	-1.48435	-2.6038	-1.89093	-2.04277	-1.50263	-2.57196	-1.60577	-2.44656
ENSG00000236496	-1.26359	-0.365964	-0.365181	-1.29164	-1.26693	-0.375642	-0.549139	-1.10256
ENSG00000236499	-4.25011	-0.919527	-2.16896	-2.92437	-1.76296	-3.27975	-2.59373	-2.54143
ENSG00000236533	-3.41839	-1.67277	-2.28735	-2.99768	-1.02242	-4.41368	-3.18907	-1.99927
ENSG00000236537	-0.272772	-0.0319415	0.0177606	-0.375085	-0.0224404	-0.328666	0.185563	-0.561839
ENSG00000236540	0.996188	0.973402	1.09166	0.87128	0.990807	0.975722	1.196	0.770977
ENSG00000236548	-0.901942	-1.01692	-0.949464	-0.97226	-1.27643	-0.64638	-0.991914	-0.939614
ENSG00000236552	3.17234	3.28707	3.12082	3.35078	3.24565	3.21041	3.25884	3.24206
ENSG00000236565	-1.42205	-2.5415	-2.16075	-1.73357	-2.42973	-1.44403	-1.58068	-2.37637
ENSG00000236570	-1.03505	-2.45935	-1.91876	-1.44005	-2.0169	-1.33206	-1.32914	-2.12484
ENSG00000236603	1.16791	0.990873	0.753029	1.43285	1.33205	0.822673	1.13864	1.03691
ENSG00000236608	-1.89201	-2.26187	-1.16629	-3.1441	-2.50157	-1.54031	-1.96291	-2.20011
ENSG00000236609	-0.726581	-2.00649	-0.95913	-1.70282	-1.31463	-1.24646	-1.11941	-1.5032
ENSG00000236618	0.688802	0.0222982	0.730664	-0.0247514	0.744942	-0.0416898	0.284529	0.525274
ENSG00000236624	1.13246	0.722807	1.02143	0.854248	1.16858	0.683354	0.939997	0.955302
ENSG00000236671	-2.26871	-0.970543	-1.52126	-1.68844	-1.2536	-1.92239	-1.98143	-1.27705
ENSG00000236675	1.05095	1.2506	1.32542	0.946694	1.14244	1.14271	1.45794	0.818357
ENSG00000236682	-1.51948	-1.64832	-1.65606	-1.51839	-1.36924	-1.7865	-2.16456	-1.04813
ENSG00000236686	-1.70534	-1.54468	-1.69718	-1.55951	-1.2969	-1.9657	-1.80688	-1.46507
ENSG00000236698	0.0759749	0.236635	0.0269366	0.2849	0.123064	0.191233	0.0652745	0.245898
ENSG00000236699	-1.08678	-0.440694	-0.844714	-0.707045	-0.70607	-0.852025	-0.351298	-1.23188
ENSG00000236700	-1.96382	-2.28858	-1.46914	-2.91644	-2.55211	-1.5664	-1.53461	-2.83595
ENSG00000236735	-1.63251	-1.47185	-2.03622	-1.16158	-2.19853	-1.03082	-2.18604	-1.06961
ENSG00000236739	-1.48823	-2.54996	-2.62609	-1.38889	-1.47449	-2.54383	-2.6206	-1.4308
ENSG00000236740	-0.214766	0.2354	-0.247914	0.270359	0.145475	-0.163992	0.60038	-0.649883
ENSG00000236751	-1.0181	-1.19848	-1.18601	-1.04834	-1.35391	-0.88981	-1.71872	-0.588415
ENSG00000236753	0.792823	0.869824	1.02609	0.612741	0.698501	0.967368	1.17176	0.468297
ENSG00000236772	-2.08018	-2.5716	-2.21828	-2.44318	-2.98905	-1.69849	-2.51869	-2.17689
ENSG00000236773	-1.61822	-1.25111	-1.92323	-0.997069	-1.55121	-1.30247	-1.86109	-1.07183
ENSG00000236778	0.464743	0.384395	0.595865	0.248108	0.416385	0.434801	0.259246	0.601052
ENSG00000236792	-2.44849	-1.99832	-2.74474	-1.71399	-2.40274	-2.04507	-1.63991	-2.81001
ENSG00000236801	0.627597	0.745821	0.804778	0.566298	0.58642	0.785834	0.588661	0.790339
ENSG00000236810	-0.522265	-1.584	-1.3711	-0.67704	-1.26077	-0.796676	-0.91628	-1.16883
ENSG00000236814	-0.0395498	-0.364317	-0.103575	-0.297112	-0.498745	0.107082	-0.225498	-0.173199
ENSG00000236824	-1.5366	-0.587447	-1.12428	-0.986609	-0.832247	-1.2495	-1.28715	-0.847825
ENSG00000236829	-2.64476	-1.3466	-1.84379	-1.95766	-2.31357	-1.59332	-3.03023	-1.10346
ENSG00000236830	-0.390533	0.166056	-0.340782	0.111761	0.322762	-0.562274	-0.145057	-0.0927567
ENSG00000236841	-2.61277	-1.3741	-1.51392	-2.11321	-4.23426	-0.324786	-2.29326	-1.61293
ENSG00000236850	1.69239	1.7771	1.94396	1.49999	1.72753	1.73109	1.97004	1.49471
ENSG00000236852	-1.81482	-2.50216	-1.80675	-2.51708	-1.91286	-2.3752	-1.91529	-2.39351
ENSG00000236859	0.626016	0.786676	0.880898	0.533141	0.917777	0.50052	0.126283	1.27812
ENSG00000236869	-3.07441	-2.42832	-2.84428	-2.70661	-3.15492	-2.34978	-1.4957	-4.25076
ENSG00000236871	-0.755119	0.239531	-0.265384	-0.22393	-0.604297	0.0919043	0.000900548	-0.467632
ENSG00000236876	1.05733	-0.00440691	0.283414	0.862789	0.470179	0.647284	0.780518	0.321318
ENSG00000236901	1.03034	1.04661	1.09772	0.968871	1.35257	0.654099	1.50909	0.49489
ENSG00000236914	-2.33694	-2.17628	-2.75748	-1.77182	-1.85519	-2.63502	-2.48219	-2.06732
ENSG00000236937	-0.253678	-0.603213	-0.476585	-0.338916	-0.186436	-0.680145	-0.159482	-0.709847
ENSG00000236943	-0.105426	0.178091	-0.0850234	0.155739	0.280753	-0.219361	0.00696601	0.0592658
ENSG00000236992	-1.47351	-2.89781	-2.46377	-1.84067	-2.60669	-1.69052	-2.00828	-2.343
ENSG00000237017	-0.305959	0.258057	-0.00274341	-0.0832545	0.196039	-0.301389	0.27631	-0.385086
ENSG00000237021	-2.21823	-2.90557	-2.30319	-2.8176	-2.57662	-2.50845	-2.81918	-2.28146
ENSG00000237036	2.1398	1.82275	2.05545	1.92139	1.84898	2.1293	2.03827	1.96007
ENSG00000237037	0.30653	-0.218702	0.259835	-0.156431	0.478038	-0.428701	0.201421	-0.077485
ENSG00000237054	-0.5159	-0.8622	-0.578851	-0.803752	-0.968088	-0.434254	-1.31862	-0.128821
ENSG00000237126	-1.42762	-1.44753	-2.0049	-1.01923	-1.91076	-1.08075	-2.59229	-0.613992
ENSG00000237149	1.84986	1.65079	1.58052	1.92798	1.62411	1.87631	1.72161	1.80062
ENSG00000237161	-0.312905	-0.617909	-0.41431	-0.490766	-0.0179695	-0.980827	-0.220513	-0.730092
ENSG00000237166	0.937278	0.7569	0.93879	0.758976	0.908784	0.786132	1.12615	0.561775
ENSG00000237172	3.16044	2.95351	3.05313	3.08418	3.21191	2.89622	3.07505	3.09183
ENSG00000237176	-1.89222	-2.86906	-1.84368	-2.92841	-2.68738	-1.96714	-2.5231	-2.18129
ENSG00000237187	1.32208	0.874623	1.03803	1.1757	1.1777	1.02769	0.856882	1.36686
ENSG00000237188	0.237699	-0.132156	0.189865	-0.0730035	0.14308	-0.0219494	0.362716	-0.26851
ENSG00000237190	3.93954	4.12953	3.92713	4.15316	3.89403	4.16899	3.8146	4.2891
ENSG00000237214	0.369145	0.830671	0.00263133	1.15779	0.491209	0.724438	0.565564	0.659086
ENSG00000237238	1.87268	2.2683	2.00063	2.1383	2.29337	1.82463	2.15414	1.998
ENSG00000237264	-2.3039	-1.49116	-1.5878	-2.27326	-1.5344	-2.31423	-2.09358	-1.75177
ENSG00000237276	-0.0435255	0.020919	-0.58027	0.528253	-0.214377	0.1831	0.203607	-0.207065
ENSG00000237289	3.36921	3.40899	3.53676	3.24792	3.33325	3.44274	3.23505	3.58786
ENSG00000237296	-2.49368	-1.11062	-1.55824	-2.24369	-1.73349	-2.02789	-0.997304	-2.90436
ENSG00000237298	1.61431	1.58703	1.6571	1.55172	1.33018	1.85022	1.07061	2.0966
ENSG00000237310	-0.520053	-0.118385	0.218314	-1.13878	0.164467	-1.05913	-0.0468548	-0.765073
ENSG00000237330	0.869734	2.10218	1.33118	1.60315	1.76423	1.13396	2.08369	0.821484
ENSG00000237350	0.766262	0.707912	0.389022	1.10181	0.812471	0.661631	0.945827	0.536223
ENSG00000237399	0.43696	0.778192	0.973257	0.227739	0.430474	0.780057	0.472834	0.743314
ENSG00000237424	0.252719	0.186608	0.186556	0.255512	-0.0555783	0.498018	0.385863	0.0575583
ENSG00000237429	-1.79711	-1.45588	-0.992055	-2.57059	-1.22868	-2.23851	-1.3243	-2.12
ENSG00000237437	-1.11601	-0.955353	-0.815719	-1.29472	-1.12706	-0.947862	-0.809415	-1.3046
ENSG00000237438	-1.71054	-2.28684	-2.02169	-1.88402	-0.974784	-3.22854	-2.0403	-1.88491
ENSG00000237440	2.49725	2.8234	2.76869	2.55703	2.5494	2.76634	2.61556	2.73529
ENSG00000237441	6.38606	6.49649	6.53902	6.34566	6.39118	6.49528	6.58529	6.31557
ENSG00000237476	0.1203	0.828447	0.438192	0.492203	0.429868	0.498038	0.922124	-0.000485022
ENSG00000237489	-2.89405	-0.531757	-1.46256	-1.8554	-1.26199	-2.01694	-1.85599	-1.51419
ENSG00000237491	-2.39651	-2.23585	-2.95558	-1.71838	-2.06937	-2.53171	-2.50631	-2.1645
ENSG00000237493	-0.219665	-0.275816	-0.191872	-0.305742	-0.478096	-0.00938845	-0.0949824	-0.405253
ENSG00000237499	-0.0150178	0.827902	0.465382	0.331749	0.402586	0.395794	0.648823	0.153635
ENSG00000237506	-3.18057	-1.43495	-2.52616	-1.90307	-2.69138	-1.77521	-3.0192	-1.58838
ENSG00000237512	0.704523	0.665874	0.851279	0.498472	0.551585	0.833879	1.23746	0.0743675
ENSG00000237514	-2.91934	-1.8656	-2.2438	-2.4687	-3.00466	-1.79899	-2.4015	-2.3492
ENSG00000237515	-1.13798	-1.33989	1.23224	-4.14316	-0.435416	-2.15152	-4.04218	1.97205
ENSG00000237517	-0.0812392	1.0028	0.68942	0.224424	0.0735331	0.836077	0.919149	0.00992317
ENSG00000237522	-0.964237	-1.07921	-1.16151	-0.892601	-2.54559	0.410101	0.0762599	-2.05907
ENSG00000237523	2.42758	2.79157	2.50195	2.72328	2.73729	2.47807	2.59788	2.65018
ENSG00000237548	0.193322	0.539196	0.70015	-0.0220029	0.374967	0.334203	0.484561	0.223703
ENSG00000237596	-2.72006	-0.0568976	-1.14951	-1.4664	-1.26108	-1.35337	-1.11057	-1.50573
ENSG00000237609	-2.16808	-2.85541	-2.34755	-2.57246	-1.37531	-4.1145	-1.90437	-3.29264
ENSG00000237611	-0.996307	-1.27175	-1.71665	-0.479447	-0.619897	-1.67372	-0.924902	-1.35803
ENSG00000237624	-3.92894	-1.89381	-3.73271	-2.01008	-2.43151	-2.75927	-4.86847	-1.35674
ENSG00000237632	-0.608404	-0.592134	-0.444215	-0.772209	-0.951399	-0.231153	-0.25841	-0.96795
ENSG00000237643	-2.45019	-2.04852	-1.71917	-2.71901	-3.03682	-1.52807	-2.67309	-1.88382
ENSG00000237649	1.93454	1.65575	1.31903	2.18063	1.75174	1.81991	0.758543	2.64319
ENSG00000237668	-1.39078	-1.92199	-2.04673	-1.25699	-2.13326	-1.17201	-1.22033	-2.10092
ENSG00000237669	-2.06811	-1.37694	-1.46799	-1.95835	-2.41101	-1.06274	-1.47814	-1.95636
ENSG00000237672	-2.81595	-2.65529	-2.57338	-3.05238	-2.16864	-3.68543	-1.54668	-4.6643
ENSG00000237676	-0.252362	-0.363004	-0.375658	-0.237989	-0.294949	-0.316977	-0.480931	-0.139125
ENSG00000237682	-1.76817	-1.89702	-2.70358	-0.980949	-1.28537	-2.35471	-1.9446	-1.74791
ENSG00000237683	1.47731	2.34484	2.11142	1.76594	1.27538	2.51719	2.04869	1.84301
ENSG00000237686	1.38774	1.54839	1.46043	1.47696	1.4678	1.46382	1.5076	1.44207
ENSG00000237697	-1.07479	-2.49909	-2.03658	-1.55787	-1.94744	-1.63826	-2.5365	-1.10569
ENSG00000237730	-3.38981	-1.64419	-1.76538	-3.21267	-2.5332	-2.46503	-2.88092	-2.17655
ENSG00000237748	-0.985034	-1.96188	-1.66544	-1.18674	-1.54868	-1.32004	-1.14519	-1.78477
ENSG00000237749	-0.665095	-0.71856	-1.24282	-0.143629	-0.478757	-0.896014	-0.661687	-0.729682
ENSG00000237753	0.380167	0.80876	0.788213	0.403461	0.22366	0.956646	0.670837	0.527216
ENSG00000237765	3.9259	3.98945	3.99009	3.93618	3.82476	4.08831	4.01011	3.9547
ENSG00000237781	-1.55016	-2.01754	-1.46093	-2.11176	-2.38684	-1.18117	-1.96526	-1.62346
ENSG00000237807	-0.0454926	0.232207	0.107435	0.0645315	-0.167072	0.354463	0.666115	-0.525511
ENSG00000237813	-1.85154	-2.42785	-1.7928	-2.50313	-1.97897	-2.27337	-2.15046	-2.09816
ENSG00000237819	-2.37355	-2.21289	-2.94382	-1.66864	-2.0016	-2.56146	-2.33281	-2.28051
ENSG00000237828	-1.89449	-1.73383	-2.62916	-1.11298	-2.14363	-1.51907	-1.84699	-1.79469
ENSG00000237840	-1.67427	-1.87618	-1.82416	-1.68649	-1.79535	-1.72718	-0.690914	-3.14111
ENSG00000237842	-1.30769	-2.42714	-2.78092	-1.05829	-1.79123	-1.96407	-2.39342	-1.44804
ENSG00000237852	-2.79818	-2.63752	-3.03107	-2.40797	-2.42586	-3.00977	-2.76166	-2.70936
ENSG00000237854	2.02805	1.94027	2.54685	1.30882	2.09735	1.84583	2.13101	1.84752
ENSG00000237857	0.284138	-0.83531	-0.180353	-0.353024	-0.105215	-0.424068	-1.18953	0.654184
ENSG00000237861	-1.57578	-1.65613	-1.5838	-1.65258	-1.50745	-1.72879	-1.54976	-1.70391
ENSG00000237883	-0.761773	-1.06678	-1.06671	-0.748464	-0.371222	-1.46059	-1.461	-0.361397
ENSG00000237886	0.318025	0.329307	0.548552	0.0777992	0.0204045	0.644968	0.669757	-0.041503
ENSG00000237892	-1.77626	-2.35257	-2.80903	-1.44897	-2.59452	-1.63326	-2.25199	-1.95868
ENSG00000237917	-2.21833	-2.05767	-1.86551	-2.46481	-2.0746	-2.22055	-2.01921	-2.30795
ENSG00000237938	-1.19751	-1.2433	-0.819649	-1.63307	-1.25297	-1.1848	-1.78912	-0.672689
ENSG00000237943	1.1305	1.70247	1.55846	1.28847	1.23327	1.59894	1.31121	1.53784
ENSG00000237945	2.17994	2.66618	1.89365	2.88518	1.55053	3.13253	2.0789	2.75667
ENSG00000237973	4.3131	3.72225	4.39351	3.65366	4.06969	3.98014	3.36954	4.75017
ENSG00000237975	2.42298	1.9945	2.38887	2.04111	2.1219	2.31588	2.11564	2.3549
ENSG00000237976	-2.66869	-1.85595	-3.38396	-1.37182	-3.16825	-1.51511	-2.44796	-2.03309
ENSG00000237977	-2.15063	-2.72693	-2.09426	-2.80459	-1.95617	-2.966	-2.44225	-2.38995
ENSG00000237984	-0.458752	-1.24918	-0.734928	-0.959829	-0.876572	-0.808402	-1.35251	-0.338681
ENSG00000237988	-2.51584	-0.239702	-1.77099	-0.981248	-1.9564	-0.805089	0.372141	-3.03499
ENSG00000237989	-0.382601	0.902048	-0.31974	0.851876	0.124684	0.537989	-0.440213	0.926597
ENSG00000238000	-0.866962	-1.04734	-0.831331	-1.08959	-0.92256	-0.985635	-0.906319	-1.01448
ENSG00000238005	-1.08795	-0.713161	-0.906094	-0.879456	-1.22059	-0.596026	-1.31968	-0.530419
ENSG00000238018	-0.121772	0.114837	0.206591	-0.227647	0.160457	-0.174729	-0.332469	0.322495
ENSG00000238035	-2.78447	-2.26124	-1.89051	-3.19341	-2.56037	-2.4922	-2.99293	-2.09264
ENSG00000238045	0.30639	0.36208	0.90023	-0.274691	0.0687573	0.608996	0.202759	0.473239
ENSG00000238058	-1.80221	-1.93106	-1.1991	-2.6464	-1.83342	-1.89649	-2.03287	-1.69106
ENSG00000238072	-2.41353	-2.25287	-1.15063	-3.67593	-2.72279	-1.91766	-2.73075	-1.94149
ENSG00000238082	-3.04712	-1.74896	-1.61587	-3.35267	-2.29378	-2.58818	-2.47503	-2.42273
ENSG00000238083	0.766719	0.529619	1.12891	0.117716	0.495743	0.831846	0.766857	0.542047
ENSG00000238105	2.30859	2.63731	2.7139	2.25945	1.9533	2.96359	2.35738	2.61613
ENSG00000238113	0.0854715	0.731558	0.250696	0.574779	0.30055	0.529185	0.367245	0.467639
ENSG00000238117	-2.38668	-3.04914	-2.82029	-2.68262	-3.12824	-2.40799	-3.93936	-1.77159
ENSG00000238120	-0.296052	-0.255686	-0.11661	-0.483413	0.0915439	-0.742989	0.0857262	-0.728707
ENSG00000238123	-0.196212	-0.34871	-0.300234	-0.234715	0.0200895	-0.579165	-0.386117	-0.147404
ENSG00000238133	-2.62603	-2.46537	-2.1614	-2.91681	-1.37385	-3.6276	-4.61449	-0.6553
ENSG00000238142	0.230301	-0.443029	-0.259714	0.15359	0.136175	-0.32617	0.307919	-0.521137
ENSG00000238164	2.25284	1.45339	1.93912	1.87033	2.09125	1.65525	2.40743	1.30485
ENSG00000238197	-1.27047	-0.989519	-0.725883	-1.50575	-1.61882	-0.669294	-1.54639	-0.757127
ENSG00000238227	5.49577	5.42139	5.43159	5.50016	5.6508	5.26357	5.53989	5.41874
ENSG00000238251	-3.13417	-1.38855	-1.83317	-2.79504	-2.68726	-1.88213	-1.41463	-3.2368
ENSG00000238266	0.462389	0.15527	0.201056	0.43494	0.546727	0.0717548	0.129436	0.508236
ENSG00000238271	1.37648	1.12583	1.63151	0.827599	1.46947	1.01255	1.3047	1.23055
ENSG00000238273	-0.3587	-0.11787	-0.618435	0.124955	-0.45101	-0.0313682	-0.122191	-0.341193
ENSG00000238278	-1.66914	-1.34802	-1.21057	-1.89603	-1.16217	-1.942	-1.46072	-1.61487
ENSG00000238279	1.33401	1.33641	1.72656	0.885392	1.17447	1.51058	1.69877	0.94183
ENSG00000238287	-2.26754	-2.10688	-2.26036	-2.1227	-1.84042	-2.56075	-2.22989	-2.17759
ENSG00000238290	-1.18189	-0.514272	-0.701233	-1.01813	-1.00359	-0.704098	-0.622345	-1.10056
ENSG00000238369	-2.35873	-1.90856	-2.58515	-1.71051	-2.64177	-1.65606	-1.7731	-2.45776
ENSG00000238975	-2.03743	-0.798768	-1.68588	-1.08254	-2.0221	-0.816428	-1.47341	-1.26064
ENSG00000239014	-2.48525	-2.32459	-1.48178	-3.66604	-1.91849	-3.07271	-2.6134	-2.19853
ENSG00000239040	-4.696	-1.72799	-3.8602	-2.28196	-3.93228	-2.27915	-2.72468	-3.03495
ENSG00000239127	-0.905358	-5.38855	-3.02907	-2.0434	-2.74685	-2.49811	-2.05153	-3.58419
ENSG00000239149	-2.51266	-2.352	-2.63545	-2.19292	-1.80362	-3.32041	-1.48948	-3.75911
ENSG00000239213	0.39689	0.80691	0.488852	0.711409	0.889848	0.298358	0.596831	0.604043
ENSG00000239246	-2.09262	-1.59092	-1.70873	-1.93363	-1.51846	-2.07832	-3.1214	-0.747168
ENSG00000239264	2.83287	2.6481	2.72036	2.78241	2.92913	2.54302	2.7322	2.79652
ENSG00000239269	-2.51926	-2.3586	-1.39446	-3.75929	-2.32679	-2.59966	-2.70765	-2.16992
ENSG00000239282	0.488962	0.421353	0.63131	0.283552	0.140625	0.758482	0.139501	0.760084
ENSG00000239305	5.07993	5.00433	5.14219	4.9482	5.16964	4.91176	5.22866	4.89587
ENSG00000239306	4.93797	4.77753	4.88257	4.84907	4.98164	4.7337	4.66144	5.11187
ENSG00000239382	2.17131	2.42217	2.64332	1.8893	2.24412	2.32906	2.56224	2.01453
ENSG00000239388	-0.378767	0.302725	-0.0553607	-0.00384826	-0.742471	0.63236	0.420755	-0.437678
ENSG00000239389	-2.59776	-1.54402	-1.17639	-3.1542	-2.13691	-2.06874	-2.14223	-2.08993
ENSG00000239407	-0.0805599	0.0145116	0.0896533	-0.177934	0.247878	-0.351377	-0.0313776	-0.0418136
ENSG00000239415	-1.08536	-0.725396	-0.819785	-1.02315	-0.73289	-1.11218	-0.784719	-1.06684
ENSG00000239445	-0.535128	-0.199382	-0.37362	-0.346982	-0.888669	0.112387	-0.552088	-0.194934
ENSG00000239455	-2.66285	-2.50219	-2.91305	-2.28995	-3.22096	-2.01528	-2.62045	-2.56815
ENSG00000239467	-1.17832	-0.470175	-0.15293	-1.60022	-0.929149	-0.749948	-0.908028	-0.783578
ENSG00000239470	-0.909169	-1.02414	-1.03018	-0.892507	-0.695667	-1.25553	-0.941594	-1.00033
ENSG00000239521	0.476936	1.03536	0.808202	0.72906	0.44548	1.06114	0.544864	0.973312
ENSG00000239523	-0.630243	-0.870121	-0.621621	-0.879881	-0.819009	-0.688103	-1.61754	0.0197204
ENSG00000239528	-0.387374	-0.634373	-0.574869	-0.4372	-0.367205	-0.650507	-0.692539	-0.324211
ENSG00000239557	-0.9491	-1.73953	-1.62948	-1.05571	-1.99073	-0.700169	-1.04634	-1.64611
ENSG00000239559	1.05451	1.5516	1.22111	1.39014	1.34557	1.26752	1.20835	1.41107
ENSG00000239569	0.229095	-0.21291	0.15352	-0.134117	-0.216462	0.238731	-0.301074	0.319509
ENSG00000239636	-2.98748	-1.24186	-1.86131	-2.54676	-1.17177	-3.30524	-2.21587	-2.16357
ENSG00000239650	-2.97708	-2.33099	-2.45621	-2.70556	-4.68226	-1.15466	-3.08054	-2.29127
ENSG00000239653	-1.18208	0.419153	-0.194201	-0.568032	-0.305346	-0.451301	-0.162684	-0.595811
ENSG00000239665	2.36173	2.75256	2.73981	2.3783	2.45144	2.65777	2.45743	2.68388
ENSG00000239670	-4.17937	-2.79632	-3.49148	-3.35382	-3.46773	-3.39956	-5.00747	-2.14781
ENSG00000239672	5.21109	5.17336	5.08065	5.31504	5.19009	5.19162	4.94888	5.4747
ENSG00000239697	2.29451	2.53883	2.56217	2.26612	2.35534	2.47056	2.43463	2.42315
ENSG00000239704	-1.68257	-1.52191	-1.43698	-1.73541	-2.09228	-1.17611	-2.50377	-0.866511
ENSG00000239713	2.90519	3.4182	3.21154	3.10629	3.32241	2.9805	3.18109	3.17047
ENSG00000239719	-1.28329	-1.57009	-1.60012	-1.256	-1.63097	-1.22177	-1.4614	-1.4091
ENSG00000239776	1.22445	-0.0795627	1.68008	-0.833011	1.20365	-0.0455166	0.953724	0.405632
ENSG00000239779	3.18236	2.9955	3.06847	3.12389	2.83026	3.34895	3.15782	3.06488
ENSG00000239789	2.82136	2.51363	2.48461	2.85904	2.71319	2.62417	2.36918	2.98977
ENSG00000239815	-1.93101	-2.13292	-1.75054	-2.34983	-1.89772	-2.17059	-1.96451	-2.11866
ENSG00000239830	-2.31225	-1.78902	-2.30574	-1.8055	-0.983291	-3.23705	-2.36712	-1.76734
ENSG00000239857	1.18078	1.86907	1.5357	1.49904	1.70633	1.31813	1.66356	1.38274
ENSG00000239887	0.824549	1.56032	1.05554	1.32012	1.2496	1.11456	1.60373	0.770488
ENSG00000239900	5.03738	5.15056	5.0674	5.13292	5.09768	5.08746	4.80546	5.42
ENSG00000239969	-1.51417	-3.67544	-2.14435	-2.5372	-2.31587	-2.2477	-0.894475	-4.74907
ENSG00000240024	2.79108	2.43888	2.82978	2.40622	2.69955	2.53946	2.6589	2.63065
ENSG00000240032	-0.76714	-1.22315	-0.615046	-1.37046	-1.85124	-0.198105	-1.30257	-0.729436
ENSG00000240036	-1.32192	-0.654296	-1.23045	-0.751746	-0.548702	-1.41342	-1.14992	-0.846085
ENSG00000240038	0.480432	0.982129	0.665859	0.803528	0.0895174	1.34672	1.19817	0.30889
ENSG00000240048	-3.53724	-2.15418	-3.53169	-2.17163	-2.82293	-2.75476	-2.63681	-2.94708
ENSG00000240050	-0.476105	-1.41498	-0.709656	-1.09282	-0.749868	-1.04427	-0.339191	-1.58945
ENSG00000240053	1.00201	1.8331	1.62985	1.22369	1.22465	1.61177	1.38975	1.46828
ENSG00000240057	-2.54816	-1.16511	-2.04056	-1.61339	-2.10377	-1.55018	-1.74871	-1.87698
ENSG00000240065	3.28377	3.12532	3.17803	3.24315	3.0004	3.40462	3.12292	3.3268
ENSG00000240087	-3.60642	-1.8608	-4.05737	-1.59777	-3.88278	-1.69913	-2.56706	-2.51476
ENSG00000240132	-2.78173	-1.39868	-1.82097	-2.42026	-1.68965	-2.53902	-2.14885	-2.09655
ENSG00000240137	-0.538346	-0.287489	-0.809706	-0.0440058	-0.439692	-0.371522	-0.679597	-0.172732
ENSG00000240163	-2.42577	-2.71257	-2.65317	-2.5155	-3.60822	-1.66558	-2.61911	-2.56681
ENSG00000240184	4.35446	4.34831	4.40175	4.31318	4.33614	4.36453	4.22542	4.52841
ENSG00000240204	-1.40369	-2.828	-1.7897	-2.30411	-1.93504	-2.10788	-1.64475	-2.50999
ENSG00000240207	-0.407532	-0.150656	0.207598	-0.843767	-0.179337	-0.408149	-0.446111	-0.118177
ENSG00000240216	-3.46042	-0.977834	-2.39386	-1.98489	-2.00742	-2.32628	-1.57594	-2.74603
ENSG00000240219	-4.48296	-1.51495	-2.56952	-2.79442	-2.60577	-2.74405	-4.45538	-1.59572
ENSG00000240225	4.19829	4.00498	4.13278	4.08856	4.11747	4.0895	4.04913	4.21397
ENSG00000240230	4.10433	4.16219	4.10387	4.17585	4.05158	4.213	4.30347	4.00973
ENSG00000240288	-0.196221	-0.79229	-0.0936967	-0.921262	-0.545771	-0.357307	-0.104046	-0.899744
ENSG00000240291	-0.625286	-0.320237	-0.55108	-0.413411	0.119953	-1.21627	-0.195807	-0.840115
ENSG00000240303	-0.242991	-1.20432	-0.964405	-0.34131	-0.405011	-1.00427	-0.497353	-0.899619
ENSG00000240342	6.9814	6.87543	6.82719	7.03232	6.8582	6.99934	6.90114	6.96651
ENSG00000240344	4.7431	4.68376	4.66258	4.78235	4.74128	4.68511	4.77717	4.70264
ENSG00000240356	1.79249	1.38755	1.43939	1.79524	1.75837	1.42534	1.87737	1.32268
ENSG00000240370	0.0420469	0.474009	0.551547	-0.113338	0.47649	-0.0256557	0.41826	0.0478688
ENSG00000240371	-1.26741	-1.79863	-0.949236	-2.19008	-1.44506	-1.58334	-1.6222	-1.38933
ENSG00000240376	1.89775	2.29242	1.77383	2.41332	2.03777	2.16216	2.0519	2.16941
ENSG00000240386	-1.63027	-1.19398	-1.46805	-1.42058	-0.797149	-2.31394	-0.68977	-2.4585
ENSG00000240395	1.12857	1.05922	0.888081	1.29812	0.746366	1.42865	1.21214	0.993137
ENSG00000240401	-0.781339	-1.27276	-1.08009	-0.942425	-0.993345	-1.03621	-0.929056	-1.11776
ENSG00000240429	-0.858317	-0.973292	-0.653913	-1.20812	-0.892921	-0.935782	-0.866601	-0.974766
ENSG00000240440	-2.1935	-3.25523	-2.46593	-2.98034	-4.15007	-1.27454	-2.20727	-3.25451
ENSG00000240445	-0.204067	-1.47225	-0.754828	-0.761548	-0.318955	-1.31492	-0.82304	-0.685851
ENSG00000240449	-0.764019	0.064065	0.0120523	-0.720218	-0.385782	-0.317612	-0.528229	-0.186423
ENSG00000240463	-1.31645	-0.634955	-1.35595	-0.608231	-1.49369	-0.492634	-1.09299	-0.834244
ENSG00000240476	3.33013	3.57342	3.1748	3.72601	3.29102	3.60725	3.29834	3.63938
ENSG00000240489	2.36201	2.09471	2.25457	2.215	2.00475	2.45994	2.2609	2.23026
ENSG00000240498	-0.523637	-0.362978	-0.57017	-0.32147	-0.904832	-0.009499	-0.377007	-0.50528
ENSG00000240509	-0.193931	-0.290429	-0.265196	-0.212416	-0.161891	-0.325047	-0.116351	-0.374391
ENSG00000240522	-1.8064	-3.52021	-2.48788	-2.63972	-2.25844	-2.92724	-2.58958	-2.53728
ENSG00000240541	-2.78353	-2.62287	-2.5219	-2.93171	-2.66602	-2.75831	-2.40122	-3.08589
ENSG00000240563	-0.712656	-1.08251	-1.94308	-0.296399	-1.94467	-0.291534	-2.47492	0.0103428
ENSG00000240602	-0.317337	0.34331	-0.1071	0.211141	-1.22126	0.903945	-1.69782	1.16183
ENSG00000240616	-1.38953	-0.763211	-1.69206	-0.490262	-0.917804	-1.19067	-1.00391	-1.13218
ENSG00000240652	-1.39155	-1.67835	-1.50059	-1.56937	-1.75704	-1.30184	-1.56762	-1.51532
ENSG00000240668	1.31525	1.34467	1.35771	1.30433	1.11697	1.54595	1.53772	1.13364
ENSG00000240682	3.49822	3.37766	3.34486	3.55063	3.46126	3.41504	3.44031	3.48517
ENSG00000240694	-1.79759	-1.63693	-0.113313	-3.67608	-1.75859	-1.69042	-2.54731	-0.787186
ENSG00000240695	-2.92738	-1.54433	-2.03073	-2.42358	-2.44565	-2.01491	-1.99349	-2.47171
ENSG00000240731	1.15773	1.28894	1.48416	0.91261	1.48758	0.903675	1.35775	1.07563
ENSG00000240758	-1.99884	-2.07918	-2.4192	-1.62946	-2.07009	-2.00192	-1.48028	-2.65037
ENSG00000240764	-0.635916	-2.06022	-1.34894	-1.21127	-1.23402	-1.34643	-1.31686	-1.26456
ENSG00000240771	-1.36304	-2.60093	-0.113519	-4.06331	-2.53486	-1.24429	-3.18919	-0.530232
ENSG00000240809	1.66781	1.67909	1.65188	1.6997	1.4437	1.89601	1.56044	1.8009
ENSG00000240849	6.65299	6.69763	6.62836	6.72635	6.57016	6.78088	6.73398	6.63188
ENSG00000240854	-3.00747	-2.10985	-2.23627	-2.83557	-2.96208	-2.15695	-2.73788	-2.39607
ENSG00000240857	4.03447	3.89415	3.9564	3.99059	4.00239	3.92639	3.92708	4.05778
ENSG00000240859	1.87555	1.53481	2.00669	1.40255	1.52981	1.89674	1.51732	1.93219
ENSG00000240875	0.797708	1.47683	1.44615	0.830463	1.07822	1.19448	0.941997	1.33788
ENSG00000240889	-1.22211	-0.665521	-1.47926	-0.424049	-0.678553	-1.17867	-0.878947	-1.00722
ENSG00000240891	2.74121	2.47124	2.53133	2.71505	2.67967	2.5366	2.80299	2.44638
ENSG00000240898	-0.639189	-0.478529	-0.471142	-0.643813	-0.590626	-0.522456	-0.999653	-0.150886
ENSG00000240950	-1.2254	-0.397318	-0.798144	-0.874599	-0.533105	-1.15681	-0.541146	-1.15627
ENSG00000240970	-3.152	-1.40638	-2.15775	-2.30959	-2.07264	-2.36704	-2.53484	-1.99712
ENSG00000240972	3.25119	2.98991	2.99219	3.27795	3.32441	2.91495	3.00713	3.28944
ENSG00000241007	-2.65872	-1.76109	-2.51492	-1.89182	-2.20488	-2.13671	-2.70537	-1.75999
ENSG00000241014	0.491029	0.651688	0.602209	0.529111	0.699732	0.41796	0.85538	0.260561
ENSG00000241015	1.50649	1.82874	1.71709	1.61375	1.75539	1.56946	1.64785	1.70015
ENSG00000241043	-1.08973	-1.10964	-1.09801	-1.10473	-0.911571	-1.29086	-1.31215	-0.897277
ENSG00000241058	2.66426	2.93501	2.91881	2.69127	2.53189	3.05894	2.76983	2.8641
ENSG00000241061	0.257325	0.0476165	0.269306	0.0366067	-0.0803781	0.391147	0.0587406	0.251903
ENSG00000241081	-0.884553	-1.02875	-0.629401	-1.33973	-0.917338	-0.993558	-0.696069	-1.26044
ENSG00000241095	-1.76084	-2.9787	-3.09406	-1.37143	-1.71137	-3.02172	-1.93788	-2.77867
ENSG00000241106	1.95631	2.31897	2.17873	2.09556	2.01311	2.25505	2.29793	1.99756
ENSG00000241127	2.29426	2.42649	2.16827	2.55452	2.4481	2.2826	2.05132	2.67924
ENSG00000241135	-1.99999	-1.83933	-1.85383	-2.00567	-1.69099	-2.17031	-1.96099	-1.90869
ENSG00000241170	-2.34085	-1.52811	-2.881	-1.02713	-0.654499	-3.08883	-2.44199	-1.47216
ENSG00000241255	-0.549054	-1.45252	-0.953087	-0.99599	-1.16754	-0.758329	-0.873571	-1.09257
ENSG00000241258	5.20099	5.19428	5.33429	5.06579	5.20271	5.1937	5.22423	5.21759
ENSG00000241280	-0.943969	-0.297882	-0.995181	-0.247459	-0.158145	-1.14181	-0.281014	-1.01721
ENSG00000241288	-0.0369851	-1.0386	-0.595093	-0.457424	-0.91113	-0.136691	-0.65737	-0.402253
ENSG00000241313	-2.31051	-2.14985	-2.9725	-1.61244	-2.41476	-2.05709	-2.7605	-1.81512
ENSG00000241316	-0.131702	-0.941896	0.128476	-1.24287	-0.719704	-0.264511	-0.813629	-0.162692
ENSG00000241322	-1.19359	0.151497	-0.108899	-0.904116	-0.398527	-0.615086	-0.816707	-0.233892
ENSG00000241343	5.87771	5.93303	5.81695	6.00256	5.72982	6.07632	5.87112	5.97353
ENSG00000241352	-1.49907	-1.33841	-1.03983	-1.98016	-1.07662	-1.92599	-0.825913	-2.26838
ENSG00000241370	1.68637	1.54485	1.63948	1.60282	1.72237	1.50344	1.73649	1.51435
ENSG00000241399	-1.45547	-0.809379	-0.601061	-1.68578	-1.06593	-1.20421	-1.61396	-0.680304
ENSG00000241404	-0.964816	0.152775	0.287454	-1.21533	-0.465513	-0.397343	-0.423223	-0.446872
ENSG00000241431	-1.68496	-0.580879	-1.36781	-0.843123	-1.45886	-0.762656	-1.42619	-0.812012
ENSG00000241468	6.51637	6.54896	6.46462	6.60592	6.47229	6.59194	6.44048	6.64418
ENSG00000241472	-0.0372913	-0.579246	-0.151064	-0.460854	-0.451926	-0.15243	-0.700278	0.0889872
ENSG00000241478	-0.871891	-2.29619	-1.07516	-2.03703	-1.60021	-1.37592	-1.5302	-1.4779
ENSG00000241484	1.15587	1.42055	1.69054	0.835987	1.17629	1.39069	1.39704	1.1737
ENSG00000241489	-2.11103	-1.64551	-0.95648	-3.14074	-1.94211	-1.87394	-1.61662	-2.30128
ENSG00000241494	-0.901475	-0.740815	-1.01365	-0.644657	-1.20666	-0.471065	-1.12224	-0.562985
ENSG00000241506	0.611187	0.688189	0.669475	0.623697	0.893476	0.366488	0.931737	0.338702
ENSG00000241511	-0.578409	-1.12402	-1.45678	-0.254976	-1.19802	-0.513183	-0.507435	-1.1921
ENSG00000241528	0.257938	-0.334763	-0.664309	0.51518	-0.0822796	-0.0141098	-0.480206	0.333934
ENSG00000241544	-0.549752	-0.00722172	-0.393768	-0.153005	-0.382306	-0.158017	-0.543738	-0.0257742
ENSG00000241547	-1.42337	-0.570831	-0.780001	-1.12776	-0.828256	-1.07043	-2.05297	-0.074673
ENSG00000241553	6.49247	6.42208	6.35593	6.56423	6.47629	6.43636	6.30769	6.62614
ENSG00000241612	-3.05136	-2.60119	-2.89449	-2.75682	-4.06885	-1.67875	-2.02855	-3.56121
ENSG00000241627	-0.494123	-2.65539	-1.13297	-1.7838	-1.09893	-1.82723	-1.72088	-1.01651
ENSG00000241679	-3.03913	-0.762991	-1.23024	-2.44621	-2.17106	-1.57237	-1.77113	-1.95984
ENSG00000241680	-1.87669	-1.4404	-2.2187	-1.18795	-1.96586	-1.36717	-2.58206	-0.944795
ENSG00000241684	-1.30113	-0.523801	-0.702093	-1.064	-0.92393	-0.85576	-1.59797	-0.291912
ENSG00000241685	7.82583	7.89918	7.75794	7.96523	7.81575	7.90967	7.83751	7.88063
ENSG00000241732	2.21203	2.04148	2.08671	2.18809	2.0889	2.17194	2.42023	1.85041
ENSG00000241741	-0.396943	0.56627	0.0319156	0.169585	-0.184746	0.368851	0.165005	0.0506547
ENSG00000241749	1.52464	1.29952	1.18733	1.62718	1.10743	1.69643	1.27649	1.55011
ENSG00000241764	1.39391	0.354637	0.576648	1.24935	0.949283	0.840056	0.898762	0.90734
ENSG00000241769	-1.5428	-0.834653	-0.645512	-1.7616	-1.42103	-0.965841	-1.31913	-1.08626
ENSG00000241770	-3.35849	-0.695328	-0.890647	-2.82337	-2.58062	-1.37494	-2.1546	-1.76126
ENSG00000241781	1.38717	1.65185	2.2184	0.669823	2.08468	0.827948	1.03455	2.07368
ENSG00000241794	4.93353	5.37497	5.16007	5.17345	4.59772	5.67702	5.19087	5.1801
ENSG00000241837	6.29082	6.33484	6.20213	6.42884	6.18291	6.4368	6.13455	6.51349
ENSG00000241839	4.27118	4.5023	4.37377	4.41557	4.18564	4.57931	4.25243	4.56605
ENSG00000241852	3.70674	3.71277	3.5062	3.92172	3.57305	3.84018	3.69891	3.76707
ENSG00000241860	-1.73092	-0.412722	-0.994521	-1.08818	-1.31178	-0.796151	-0.990535	-1.0987
ENSG00000241878	5.3988	5.28226	5.35346	5.34009	5.28431	5.39852	5.25734	5.4708
ENSG00000241889	-1.02379	-1.29923	-1.62701	-0.752372	-1.29521	-1.04646	-1.5566	-0.836875
ENSG00000241935	-1.87871	-2.61114	-2.52611	-2.02587	-2.93987	-1.64931	-2.58307	-2.00025
ENSG00000241945	5.12022	5.18879	5.17839	5.13979	5.15102	5.15642	5.25048	5.10237
ENSG00000241962	-3.35915	-1.08301	-4.8694	-0.339411	-2.0128	-1.73818	-2.85634	-1.36347
ENSG00000241973	5.57736	5.59371	5.65628	5.52235	5.57648	5.59671	5.63081	5.5799
ENSG00000241975	-2.08382	-1.27109	-1.2807	-2.22103	-1.74444	-1.67627	-1.17445	-2.34454
ENSG00000241978	-0.273831	-1.36693	-1.13504	-0.440979	-0.956972	-0.633545	-0.741283	-0.869556
ENSG00000241990	2.68146	2.55972	2.58918	2.66236	2.50373	2.73668	2.51591	2.75793
ENSG00000242013	1.93516	1.77162	1.93069	1.78326	1.92355	1.78377	1.69791	2.04181
ENSG00000242028	1.10564	1.79393	1.82205	1.01834	1.42085	1.4453	1.61073	1.26596
ENSG00000242071	2.37855	2.62067	2.07866	2.90177	2.27298	2.71608	2.51278	2.52643
ENSG00000242085	-2.6053	-2.44465	-2.4824	-2.63423	-1.26867	-4.37043	-2.22744	-3.02313
ENSG00000242086	2.70112	3.20074	3.14699	2.76404	2.80335	3.09317	2.88006	3.0561
ENSG00000242110	1.61926	2.03145	1.92009	1.71331	1.98033	1.64325	1.8931	1.76137
ENSG00000242114	1.77029	0.681332	1.42182	1.07406	1.35276	1.14427	0.772465	1.78629
ENSG00000242125	4.24894	4.28619	4.36726	4.18178	4.22387	4.30856	3.93546	4.6379
ENSG00000242136	-1.29005	-4.29931	-1.62474	-3.60255	-1.53975	-3.79351	-1.87119	-3.099
ENSG00000242147	3.11728	3.1344	2.8831	3.36225	2.80424	3.42139	3.04256	3.24002
ENSG00000242193	2.84394	3.23849	2.83409	3.25532	3.14899	2.96514	2.59983	3.48383
ENSG00000242198	-3.0262	-2.38011	-3.09762	-2.30788	-1.68696	-3.94072	-2.46902	-3.0688
ENSG00000242208	-2.46688	-1.9192	-2.02612	-2.37388	-2.59893	-1.7938	-1.91829	-2.49402
ENSG00000242220	-2.58755	-2.42689	-1.6602	-3.57316	-3.17591	-1.72923	-1.83199	-3.36466
ENSG00000242221	-1.07384	-1.76117	-1.39955	-1.40274	-1.87301	-0.887298	-0.990477	-1.85571
ENSG00000242247	6.37953	6.46436	6.49212	6.35528	6.42877	6.41613	6.40289	6.46137
ENSG00000242252	-2.26356	-2.39241	-1.8568	-2.99924	-2.34952	-2.28135	-1.1964	-3.95145
ENSG00000242259	3.9795	3.59658	3.80904	3.79501	3.89739	3.68588	3.64268	4.00595
ENSG00000242262	-2.88245	-2.23636	-3.41003	-1.6874	-2.86327	-2.26458	-1.051	-4.16862
ENSG00000242265	3.24595	2.49463	2.93103	2.90748	3.82307	1.78364	2.53658	3.42186
ENSG00000242282	-1.63353	-1.13183	-1.70835	-1.08525	-1.78213	-1.02208	-2.96726	-0.251997
ENSG00000242294	1.70879	2.07066	2.04016	1.73327	1.66274	2.11041	2.0571	1.73804
ENSG00000242299	3.74423	3.77867	3.63491	3.90407	3.72946	3.79152	3.84499	3.72704
ENSG00000242317	-2.07812	-3.29598	-1.95825	-3.40554	-4.4548	-1.2167	-3.50698	-2.07617
ENSG00000242338	-1.92373	-2.65615	-2.25055	-2.40239	-3.95013	-1.07461	-3.09881	-1.7664
ENSG00000242349	-1.92197	-0.817897	-2.05637	-0.720762	-1.12982	-1.42422	-1.95453	-0.824224
ENSG00000242372	6.92416	7.00358	6.88707	7.04296	7.01723	6.91067	6.91465	7.02191
ENSG00000242384	-2.13266	-5.14193	-3.5484	-3.70024	-5.21949	-1.98139	-3.66054	-3.60824
ENSG00000242396	-0.693209	-0.256915	-0.544311	-0.406642	-0.130172	-0.798968	-0.912214	-0.0634472
ENSG00000242445	-3.91025	-2.5272	-1.86021	-5.18197	-2.63735	-4.15414	-3.34593	-3.29363
ENSG00000242457	-2.54648	-2.09632	-2.15153	-2.49929	-2.53798	-2.10725	-2.36246	-2.31016
ENSG00000242474	-1.86691	-2.35833	-1.26736	-3.24516	-1.19669	-3.33016	-2.36869	-1.66432
ENSG00000242477	-0.987094	-0.70614	-0.755975	-1.01423	0.0392237	-2.03945	-0.721129	-1.06476
ENSG00000242485	5.62329	5.42524	5.44188	5.62204	5.62832	5.42202	5.39511	5.69851
ENSG00000242498	3.29681	3.10553	3.15112	3.27156	3.10142	3.30663	3.29404	3.15605
ENSG00000242516	2.76618	2.76304	2.71939	2.81971	2.64	2.88702	2.73398	2.83034
ENSG00000242539	2.69159	2.2462	2.41334	2.53069	2.44084	2.49601	1.99029	2.95666
ENSG00000242550	-1.74507	-3.16937	-2.38973	-2.25207	-2.52272	-2.07268	-1.18932	-3.94437
ENSG00000242553	-2.78214	-2.13605	-2.7991	-2.13091	-2.73117	-2.17757	-2.74233	-2.2046
ENSG00000242588	2.20047	2.04731	2.16079	2.10001	2.14517	2.1044	2.35007	1.91695
ENSG00000242600	-1.61498	-1.21331	-1.60647	-1.22779	-1.51093	-1.31152	-1.44644	-1.39414
ENSG00000242612	2.43374	2.62937	2.45953	2.61107	2.47968	2.5815	2.50601	2.58731
ENSG00000242615	-0.374819	0.0571427	-0.373684	0.0534917	-0.350961	0.0303669	0.12087	-0.427223
ENSG00000242616	2.58368	2.3969	2.58281	2.40692	2.39531	2.58633	2.2406	2.77072
ENSG00000242622	-0.637532	0.0439595	0.175059	-0.778419	-0.60028	-0.00159562	-0.376552	-0.228037
ENSG00000242687	-0.256156	0.514557	0.26147	0.00972784	-0.0916758	0.35089	0.16581	0.104899
ENSG00000242689	-1.56796	-1.1178	-0.435657	-2.49962	-1.75989	-0.903224	-0.988615	-1.8294
ENSG00000242697	-0.246219	-0.44813	-0.263426	-0.430611	-0.53234	-0.15383	-0.410981	-0.282732
ENSG00000242715	-0.315205	-0.764598	-0.665172	-0.416471	-0.529402	-0.546122	-0.962084	-0.139266
ENSG00000242732	-0.90401	0.394153	-0.191305	-0.324938	0.232648	-0.73313	-0.439076	-0.08512
ENSG00000242741	-0.901743	0.0586185	-0.442239	-0.424864	-0.312164	-0.554334	-0.136967	-0.736744
ENSG00000242759	-0.93625	-0.77559	-1.21052	-0.525359	-1.3489	-0.399372	-0.640507	-1.05387
ENSG00000242779	4.70787	4.90494	4.84386	4.77232	4.65676	4.95376	5.19742	4.44276
ENSG00000242802	4.87586	5.27775	5.15334	4.99705	5.11605	5.02554	5.27881	4.90713
ENSG00000242808	-1.06153	-0.649329	-0.83265	-0.926307	-0.587676	-1.21138	-0.414183	-1.41633
ENSG00000242814	-1.33522	-1.17456	-2.05428	-0.442679	-1.01533	-1.49465	-0.756738	-1.76857
ENSG00000242861	-0.275109	-0.365988	-0.38464	-0.246971	-0.272216	-0.369105	-0.151324	-0.499562
ENSG00000242866	-0.497781	-1.92208	-0.579082	-1.78021	-0.51722	-1.88962	-0.575657	-1.77711
ENSG00000242882	-3.11892	-1.82076	-2.13933	-2.73863	-2.47883	-2.41066	-2.83222	-2.12784
ENSG00000242948	-2.21793	-1.60981	-1.97455	-1.83688	-2.53697	-1.3313	-1.80927	-1.99798
ENSG00000242951	-0.115819	-0.224345	-0.238951	-0.101282	-0.20303	-0.13486	-0.393911	0.0454115
ENSG00000242960	-1.83003	-1.37986	-1.47918	-1.72853	-1.90742	-1.30873	-1.63961	-1.58731
ENSG00000242992	-2.15615	-2.48091	-2.44186	-2.06318	-1.67498	-3.19177	-1.23282	-3.84348
ENSG00000243004	-2.74247	-1.35942	-2.22941	-1.88529	-2.22598	-1.88217	-1.28933	-2.82199
ENSG00000243015	-1.8971	-1.10841	-1.00362	-1.96549	-2.22931	-0.807499	-1.4367	-1.56497
ENSG00000243024	-2.30564	-2.88195	-2.77195	-2.34478	-2.03244	-3.18666	-2.61128	-2.55898
ENSG00000243056	0.0968858	0.567886	0.536343	0.068291	0.494588	0.115299	0.597781	0.0102565
ENSG00000243137	-0.371255	-2.53252	-1.68576	-1.18774	-2.26396	-0.61083	-1.61773	-1.27592
ENSG00000243147	5.28368	5.23461	5.27168	5.25867	5.14395	5.37113	5.15361	5.40872
ENSG00000243155	-0.904329	-1.3717	-1.21576	-1.07809	-1.79784	-0.531734	-1.24584	-1.0623
ENSG00000243156	5.29119	5.27193	5.34471	5.22877	5.2538	5.31151	5.28787	5.32221
ENSG00000243176	-1.80117	-1.64051	-1.67812	-1.78146	-1.45924	-2.00774	-1.76113	-1.70883
ENSG00000243181	-1.9537	-3.17156	-4.29495	-0.697851	-1.6541	-3.4604	-2.22093	-2.90559
ENSG00000243199	2.67187	2.61799	2.31826	2.96794	2.4485	2.83125	2.68202	2.6422
ENSG00000243224	-1.4535	-2.08133	-1.18212	-2.42296	-1.25272	-2.32206	-2.19387	-1.19815
ENSG00000243232	2.18357	2.13305	2.26456	2.05663	2.08971	2.22742	2.03362	2.31195
ENSG00000243244	1.77316	1.80919	1.93651	1.65078	1.39908	2.17579	1.80732	1.79666
ENSG00000243279	4.31367	4.73079	4.35122	4.70554	4.59587	4.45085	4.51219	4.5837
ENSG00000243302	1.90574	1.58097	1.95399	1.53453	1.59668	1.91917	1.93948	1.57337
ENSG00000243317	5.81335	5.79284	5.72262	5.89249	5.60573	5.99482	5.78258	5.85825
ENSG00000243335	3.33289	3.43099	3.44761	3.32302	3.32241	3.43778	3.39921	3.40779
ENSG00000243339	-3.06288	-2.41679	-2.35889	-3.06922	-1.91959	-3.43638	-4.45035	-1.22812
ENSG00000243364	3.6075	3.76181	3.75163	3.61944	3.78585	3.56902	3.7269	3.68437
ENSG00000243406	-1.03294	-1.97181	-1.89631	-1.06676	-1.522	-1.45383	-1.52454	-1.47224
ENSG00000243422	0.203357	0.364017	0.0222889	0.546981	0.016491	0.547633	0.678362	-0.101611
ENSG00000243431	-1.44264	-0.545015	-1.70928	-0.276154	-0.00695661	-2.00918	-0.929523	-1.09135
ENSG00000243444	0.617847	-0.107836	-0.0650154	0.603168	0.229088	0.297258	0.205613	0.323502
ENSG00000243445	-1.89381	-1.97416	-2.47175	-1.441	-1.8593	-1.99758	-2.22897	-1.69124
ENSG00000243449	0.346136	-0.095869	0.158168	0.129187	0.847369	-0.669424	-0.140524	0.473654
ENSG00000243452	3.05926	3.08435	3.09107	3.06147	3.05997	3.0794	3.17301	3.0083
ENSG00000243477	2.65315	2.81381	2.72226	2.75351	2.64495	2.81959	2.62596	2.87163
ENSG00000243478	-2.7164	-1.81878	-1.98663	-2.58593	-2.43491	-2.1152	-2.05286	-2.53107
ENSG00000243491	-1.68078	-1.35966	-0.824033	-2.56083	-0.855524	-2.50356	-1.51172	-1.61989
ENSG00000243498	-0.697926	-1.14732	-1.85016	-0.127533	-1.15032	-0.741113	-1.03368	-0.861082
ENSG00000243504	-1.82574	-1.45863	-1.52793	-1.83772	-0.743694	-2.791	-1.69785	-1.64555
ENSG00000243517	-1.58736	-1.71621	-1.72376	-1.58609	-2.05918	-1.25405	-1.58345	-1.7376
ENSG00000243547	1.64896	1.85367	2.03087	1.43158	1.87386	1.59844	1.80435	1.70349
ENSG00000243550	0.0412527	0.201913	-0.334766	0.539868	-0.561324	0.738793	0.440801	-0.148445
ENSG00000243554	1.503	0.76396	1.2096	1.08763	0.994651	1.30974	1.08134	1.23433
ENSG00000243566	-0.0439841	0.116676	0.0254965	0.0336059	0.307113	-0.299622	0.48074	-0.493433
ENSG00000243629	-0.752722	-0.405649	-0.705537	-0.447574	-0.347643	-0.721991	-1.95315	0.532107
ENSG00000243646	4.45395	4.40339	4.4043	4.46964	4.38414	4.47409	4.51565	4.39418
ENSG00000243649	3.73122	4.56841	4.25751	4.08319	4.18884	4.13481	3.84403	4.4986
ENSG00000243650	-2.84006	-1.76186	-1.85544	-2.85528	-2.00564	-2.67444	-2.36809	-2.31579
ENSG00000243660	1.55033	0.987992	1.31525	1.2388	1.03918	1.51582	1.16964	1.39837
ENSG00000243667	1.91815	2.12124	1.78513	2.25488	2.00107	2.04265	1.90621	2.1526
ENSG00000243678	3.96926	3.898	3.77867	4.1194	4.14086	3.71317	4.07099	3.84375
ENSG00000243679	0.795284	0.528523	0.651542	0.692186	0.736845	0.59247	0.876515	0.453476
ENSG00000243680	0.61391	0.380905	0.493681	0.513513	0.54926	0.45078	0.555222	0.452799
ENSG00000243696	-0.674851	-1.07058	-0.0678116	-1.84441	-1.15748	-0.472642	-0.601281	-1.16565
ENSG00000243701	2.96707	2.93842	2.84779	3.06042	2.86675	3.03424	2.53946	3.36608
ENSG00000243708	-1.64874	-0.207971	-0.724803	-1.18577	-0.789993	-1.10885	-0.649285	-1.26441
ENSG00000243710	-3.66876	-1.92314	-2.70185	-2.92676	-2.04789	-3.56468	-2.97266	-2.67936
ENSG00000243711	-2.74734	-1.93461	-2.84223	-1.85656	-2.80432	-1.88816	-1.6449	-2.97111
ENSG00000243716	1.80688	1.59314	1.96417	1.42014	1.68353	1.72765	1.87763	1.54116
ENSG00000243725	1.69189	1.40068	1.96129	1.08678	1.68268	1.40659	1.61751	1.51369
ENSG00000243742	0.815272	0.930844	1.0332	0.70896	0.690042	1.05519	0.850925	0.903224
ENSG00000243746	-2.16317	-0.924505	-2.15552	-0.939846	-1.22283	-1.68517	-1.90821	-1.16403
ENSG00000243749	0.699931	0.650373	0.169658	1.20041	0.76334	0.587091	1.00685	0.350616
ENSG00000243753	1.91016	1.87999	1.78514	2.02185	2.27115	1.49531	1.80012	2.02037
ENSG00000243759	-2.33574	-2.91204	-2.95027	-2.32717	-3.09785	-2.18169	-2.67088	-2.61858
ENSG00000243789	-1.95706	-1.26588	-2.05486	-1.18022	-1.76243	-1.45326	-1.17941	-2.0202
ENSG00000243802	1.92906	1.95748	1.66772	2.19831	1.752	2.11894	1.51909	2.33746
ENSG00000243811	1.30292	1.06765	1.20226	1.17947	0.935729	1.45136	1.42279	0.962134
ENSG00000243829	-1.25205	-1.59835	-1.92923	-0.874024	-1.31004	-1.53138	-1.06695	-1.80315
ENSG00000243836	2.10338	2.37781	2.36018	2.10109	2.02874	2.44865	2.73142	1.72927
ENSG00000243859	-2.65296	-0.907339	-1.73202	-1.72559	-1.36002	-2.02882	-2.2601	-1.29027
ENSG00000243896	-1.53664	-0.747945	-1.5171	-0.773709	-0.727962	-1.50779	-1.30163	-0.994077
ENSG00000243926	-1.85669	-1.69603	-1.21948	-2.46032	-1.4761	-2.14489	-1.95403	-1.61223
ENSG00000243927	4.20831	4.12224	4.24041	4.10222	4.15862	4.17265	4.15826	4.22749
ENSG00000243943	3.26416	3.18382	3.10127	3.35488	3.26101	3.18874	2.91217	3.56144
ENSG00000243960	-3.21798	-1.47236	-1.22004	-3.19784	-2.90012	-1.75394	-3.07505	-1.64424
ENSG00000243964	-0.243989	-0.417748	-0.728111	0.00995075	-0.78141	0.0572778	-0.583099	-0.127444
ENSG00000243970	-1.58181	-0.793124	-1.57365	-0.807946	-1.06479	-1.27226	-1.13545	-1.22754
ENSG00000243989	1.83185	1.7932	1.84818	1.78206	1.97271	1.64381	1.71741	1.93545
ENSG00000244005	4.43621	4.41824	4.35683	4.51348	4.56112	4.29154	4.26904	4.63714
ENSG00000244026	1.73658	1.97482	2.05933	1.63348	1.9773	1.71499	1.77895	1.94957
ENSG00000244038	8.46074	8.32247	8.35279	8.42633	8.38709	8.39759	8.27967	8.48949
ENSG00000244041	0.734372	0.895032	0.639272	1.01061	1.01108	0.562854	1.58609	-0.0824593
ENSG00000244045	3.31154	3.42699	3.48044	3.25878	3.42428	3.30489	3.34255	3.43911
ENSG00000244055	-1.46347	-1.59232	-0.841403	-2.2887	-1.95205	-1.06076	-1.55933	-1.50703
ENSG00000244073	-2.47516	-1.21497	-1.35203	-2.35187	-2.14903	-1.55035	-1.69004	-2.02477
ENSG00000244094	-1.60425	-0.815557	-1.06094	-1.28584	-1.39078	-0.995444	-1.9164	-0.583996
ENSG00000244097	-1.2815	-0.655179	-0.580763	-1.33618	-1.54027	-0.417652	-0.950319	-0.988217
ENSG00000244119	-1.92429	-0.870544	-1.18664	-1.70104	-0.701442	-2.21823	-1.60152	-1.25971
ENSG00000244128	-3.62119	-3.46053	-5.18022	-2.23519	-3.58117	-3.513	-5.34844	-2.12621
ENSG00000244151	-0.0787448	-0.372651	-0.223017	-0.226211	-0.860207	0.405903	0.0522558	-0.498109
ENSG00000244153	-0.787339	-1.90679	-1.36145	-1.35503	-2.90529	0.10148	-0.895982	-1.80061
ENSG00000244161	2.04837	2.18404	2.34927	1.88776	2.05075	2.17989	1.7816	2.46777
ENSG00000244165	2.89745	2.7755	2.7994	2.89291	2.88175	2.78945	2.9594	2.7519
ENSG00000244171	-2.31714	-0.715904	-1.82557	-1.20247	-1.94451	-1.08785	-0.405989	-2.55532
ENSG00000244187	4.62189	4.54347	4.5061	4.67594	4.42462	4.74023	4.68673	4.53167
ENSG00000244192	-0.372558	0.043359	0.0072942	-0.354608	-0.250938	-0.0865526	-0.119113	-0.222932
ENSG00000244198	-0.83985	-2.26415	-2.1888	-0.996686	-2.08265	-1.09694	-1.84245	-1.34269
ENSG00000244219	-1.00866	-1.58497	-1.49508	-0.926775	-0.527633	-2.225	-0.783176	-1.88842
ENSG00000244242	2.57504	2.31778	2.74506	2.11854	2.73763	2.11203	2.62465	2.3005
ENSG00000244245	-2.39115	-1.69998	-2.71785	-1.44268	-2.51581	-1.59965	-2.0514	-1.9991
ENSG00000244274	1.61459	0.157494	1.31093	0.559153	0.978276	0.970497	1.13813	0.796769
ENSG00000244291	1.45276	0.921539	1.55328	0.813431	1.0418	1.38234	1.2657	1.15411
ENSG00000244301	-3.57795	-2.1949	-4.77105	-1.46345	-3.74531	-2.09217	-2.7563	-2.704
ENSG00000244313	2.36449	2.46074	2.38843	2.44403	2.24918	2.57308	2.48188	2.37372
ENSG00000244363	-1.51594	-2.09224	-1.82882	-1.69115	-1.39486	-2.24423	-1.2966	-2.38181
ENSG00000244398	1.82305	2.31878	1.94192	2.21159	1.79091	2.3445	2.10505	2.07755
ENSG00000244405	4.62474	4.98239	4.77983	4.85092	4.50531	5.08427	4.5225	5.1177
ENSG00000244459	1.30818	0.832994	0.866132	1.31098	0.880647	1.28524	1.40054	0.758468
ENSG00000244462	6.07355	6.05748	5.98204	6.15732	6.26436	5.86634	5.84367	6.31731
ENSG00000244479	0.985355	0.678236	1.12391	0.533251	0.243556	1.46059	1.1634	0.507592
ENSG00000244485	-1.0354	-1.3222	-1.53116	-0.837096	-1.08367	-1.26704	-1.44257	-0.942815
ENSG00000244486	0.418347	-4.46539	-1.53728	-1.21904	-1.10882	-1.93373	-1.55608	-1.21428
ENSG00000244509	6.87037	6.94713	6.86108	6.95947	6.80294	7.01506	6.90744	6.92183
ENSG00000244513	-0.136641	-0.0415694	-0.00195796	-0.179162	-0.576343	0.39453	0.166533	-0.343046
ENSG00000244515	-0.293807	0.0229722	-0.383644	0.116595	0.279098	-0.576111	-0.108311	-0.176305
ENSG00000244538	-2.71824	-1.64004	-2.06857	-2.29347	-1.63174	-2.70108	-2.65069	-1.75039
ENSG00000244541	-2.3113	-1.41367	-1.6636	-2.01136	-1.74148	-1.92485	-2.531	-1.25631
ENSG00000244556	-0.828642	-2.59398	-1.9131	-1.38841	-2.0484	-1.24327	-1.58157	-1.77028
ENSG00000244560	0.682269	1.14101	1.1462	0.659837	0.615765	1.20133	1.15165	0.668915
ENSG00000244567	1.43932	1.72974	1.72033	1.42449	1.66045	1.48246	1.78769	1.37132
ENSG00000244582	-2.30292	-1.80123	-1.92589	-2.15079	-2.91418	-1.26105	-1.92625	-2.16345
ENSG00000244586	-0.667636	-0.172557	-0.210007	-0.59317	-0.442045	-0.373875	-1.13538	0.226244
ENSG00000244607	-1.69203	-0.742878	-1.28646	-1.1488	-0.36541	-2.02307	-1.90556	-0.57315
ENSG00000244617	-0.319039	-1.74334	-0.391846	-1.63269	-0.975791	-0.79659	-0.458167	-1.52786
ENSG00000244625	0.870467	1.74278	1.27836	1.38167	0.981147	1.64144	1.13395	1.51556
ENSG00000244627	0.141558	1.38022	0.703851	0.84152	1.01778	0.549196	0.658341	0.888428
ENSG00000244675	-3.41961	-2.77353	-2.28152	-3.72881	-5.00979	-1.48219	-3.1132	-3.0609
ENSG00000244687	2.46008	2.75504	2.56611	2.65424	2.76568	2.44444	2.49792	2.74531
ENSG00000244694	3.3337	3.42251	3.48166	3.2762	3.34619	3.40487	3.45404	3.34274
ENSG00000244701	0.0757063	0.549524	0.391797	0.224611	0.106225	0.512564	0.54001	0.082115
ENSG00000244716	2.03125	1.66789	1.71927	1.99929	1.671	2.03769	1.9477	1.78182
ENSG00000244731	-1.8964	-3.3207	-3.82452	-1.36492	-1.29606	-3.89086	-3.58569	-1.65892
ENSG00000244733	-1.41916	-1.70596	-1.6507	-1.51303	-2.05579	-1.16449	-2.48019	-0.842932
ENSG00000244754	5.49179	5.36728	5.48691	5.38413	5.35837	5.50715	5.48546	5.41966
ENSG00000244879	1.52201	1.3818	1.79019	1.07059	1.61881	1.26317	1.58583	1.33056
ENSG00000244926	-2.01516	-1.8545	-2.00683	-1.86916	-1.96528	-1.89711	-2.35554	-1.56627
ENSG00000244932	-2.94323	-0.667094	-1.08615	-2.22859	-1.73803	-1.66986	-2.49322	-1.08728
ENSG00000244968	-1.80888	-2.78572	-2.5252	-1.85702	-1.24379	-3.49755	-2.26898	-2.21668
ENSG00000245025	-1.8833	-0.934147	-1.38001	-1.44879	-1.18867	-1.62746	-1.44734	-1.39504
ENSG00000245060	3.50601	3.5118	3.55436	3.47193	3.61239	3.39387	3.59571	3.46553
ENSG00000245146	0.228395	0.469226	0.753748	-0.129047	0.39587	0.274562	0.46086	0.211504
ENSG00000245148	-1.54571	-0.441631	-0.416443	-1.63785	-1.82539	-0.172257	-0.257581	-1.79024
ENSG00000245149	0.258372	0.129525	0.249167	0.140675	0.30972	0.0762344	0.128197	0.270694
ENSG00000245156	-0.529134	-0.368475	-0.398263	-0.517752	-0.39261	-0.523749	-0.169674	-0.769451
ENSG00000245205	-0.966802	-0.196088	-0.652933	-0.515264	-0.697264	-0.46863	-0.291316	-0.872888
ENSG00000245213	-0.0191583	-0.0578073	0.00455498	-0.0845468	0.118718	-0.21365	0.157815	-0.252857
ENSG00000245275	-0.314003	-0.0571281	-0.0524454	-0.310705	-0.521781	0.138511	-0.341972	-0.0381338
ENSG00000245281	-1.42769	-1.89506	-1.90425	-1.23606	-1.30782	-2.06277	-0.521812	-3.13248
ENSG00000245317	-1.18992	-1.02926	-1.04023	-1.20742	-0.548877	-1.76082	-1.20031	-1.03698
ENSG00000245466	-1.9644	-3.3887	-2.97441	-2.06623	-2.31901	-2.91826	-1.92035	-3.45301
ENSG00000245498	-1.32256	-0.920892	-1.36261	-0.883905	-0.595152	-1.68452	-1.16226	-1.10996
ENSG00000245522	-0.258593	-1.20756	-0.584746	-0.751931	-0.582273	-0.765642	0.0551562	-1.61837
ENSG00000245532	8.10825	9.00325	8.68095	8.42454	8.48484	8.62558	8.48547	8.6102
ENSG00000245552	-0.812163	-1.17233	-0.92253	-1.02587	-0.227649	-1.94375	-0.774187	-1.22885
ENSG00000245556	1.20977	1.48439	1.40232	1.2796	1.54057	1.12739	1.41267	1.28249
ENSG00000245571	1.87443	1.90385	1.86105	1.92534	1.96738	1.7972	2.1782	1.60068
ENSG00000245573	0.727127	0.756542	0.829114	0.639618	1.02298	0.409682	1.04659	0.400923
ENSG00000245614	-2.01072	-1.64361	-1.73704	-1.88888	-2.33009	-1.36884	-2.33801	-1.39263
ENSG00000245648	3.46802	3.77958	3.18878	4.01258	3.03606	4.12091	3.27414	3.96493
ENSG00000245680	3.62515	3.56488	3.53775	3.66943	3.53914	3.65122	3.69005	3.54841
ENSG00000245694	2.71695	2.58147	2.6396	2.66916	2.62542	2.67355	2.41986	2.90916
ENSG00000245849	0.16275	1.00694	0.828943	0.330768	0.645886	0.517019	0.495259	0.671294
ENSG00000245904	0.0864263	0.312674	0.211497	0.184107	-0.241554	0.638544	0.608677	-0.208963
ENSG00000245910	5.27183	5.05923	5.22792	5.11927	5.19175	5.14801	5.25932	5.12295
ENSG00000245937	3.96398	4.30664	4.11054	4.17296	4.10974	4.15903	4.07448	4.24425
ENSG00000245954	-1.03893	-1.22974	-0.633152	-1.63299	-1.48171	-0.796865	-1.76045	-0.550605
ENSG00000245958	1.34342	1.25254	1.39829	1.19626	1.53191	1.04369	1.2998	1.31775
ENSG00000245970	1.25439	1.0684	0.99136	1.33548	0.82027	1.49686	1.31151	1.0294
ENSG00000245975	-1.61378	-0.398668	-0.573185	-1.53505	-1.06641	-0.998242	-0.727971	-1.36755
ENSG00000246067	1.25024	1.20258	1.26082	1.19568	1.36163	1.0923	0.892502	1.57283
ENSG00000246082	2.61337	2.61356	2.62836	2.60692	2.75111	2.46709	2.54619	2.71768
ENSG00000246089	1.94422	1.99456	1.89521	2.05138	2.11081	1.82493	1.84481	2.11761
ENSG00000246090	3.45523	3.97668	3.96369	3.46371	3.36536	4.05624	3.97552	3.49571
ENSG00000246100	0.231827	-1.10228	-0.685158	-1.47e-06	-0.407231	-0.339061	-0.0112455	-0.797195
ENSG00000246130	-1.84658	-3.06443	-0.957575	-4.52035	-2.34091	-2.27274	-2.1367	-2.61492
ENSG00000246174	-0.325285	-0.50976	0.0628584	-0.983897	-0.486556	-0.322171	-0.175584	-0.688881
ENSG00000246203	0.70314	0.8638	0.998223	0.540734	0.744839	0.813009	0.984691	0.568604
ENSG00000246223	-2.03289	-2.2348	-1.44566	-3.07353	-1.94666	-2.36392	-1.61302	-2.84083
ENSG00000246228	2.19941	2.38039	2.22413	2.3618	2.16968	2.40612	2.48222	2.1228
ENSG00000246263	1.06978	0.398164	0.800676	0.728128	0.971974	0.515723	1.02063	0.478565
ENSG00000246273	1.49595	1.87274	1.67012	1.67988	2.09563	1.1955	1.87774	1.46707
ENSG00000246308	-1.98737	-3.41167	-2.73306	-2.59539	-3.24446	-2.03879	-2.4483	-2.92651
ENSG00000246334	-0.679215	-0.374165	0.311873	-1.66594	-0.582123	-0.513953	-0.261601	-0.91557
ENSG00000246339	-2.39095	-0.464758	-0.974834	-1.62566	-2.02481	-0.772216	-1.52263	-1.1947
ENSG00000246451	1.62665	2.12954	2.06051	1.68015	1.81296	1.92963	1.98322	1.78142
ENSG00000246477	-1.76423	-1.96614	-1.42122	-2.38309	-2.17817	-1.48197	-1.38369	-2.43093
ENSG00000246560	-0.675322	0.222304	-0.408029	-0.0390343	-0.252162	-0.183992	-0.0402366	-0.388475
ENSG00000246575	1.7196	1.96706	1.99571	1.66981	1.96132	1.69953	1.93387	1.7579
ENSG00000246582	1.05247	1.91523	1.56703	1.39607	1.67738	1.285	1.42943	1.54658
ENSG00000246640	1.75504	1.83717	1.78019	1.81414	2.06799	1.46699	2.20038	1.35176
ENSG00000246695	1.02003	0.965419	1.06625	0.92251	0.640586	1.33679	0.934564	1.06024
ENSG00000246705	4.86562	5.02628	4.86088	5.0436	5.11417	4.76636	5.09758	4.83513
ENSG00000246763	-1.08999	-0.372941	-0.736665	-0.730241	-0.691728	-0.767949	-0.714519	-0.758435
ENSG00000246777	-2.45155	-3.02786	-3.16727	-2.29263	-2.62202	-2.84336	-2.77593	-2.72363
ENSG00000246859	0.113613	0.696099	0.494261	0.353629	0.0905883	0.715152	-0.0118158	0.80035
ENSG00000246889	-1.54273	-2.01011	-0.893383	-2.8261	-1.53681	-2.01613	-2.16788	-1.26758
ENSG00000246898	-0.587521	0.0905379	-0.0314202	-0.441239	-0.648287	0.141167	-0.26985	-0.21755
ENSG00000246922	1.14238	1.66561	1.59384	1.18837	1.0706	1.73013	1.87466	0.916545
ENSG00000246982	-0.90348	-0.74282	-0.727471	-0.96017	-0.577981	-1.13784	-0.421296	-1.32593
ENSG00000246985	-0.87178	-0.871585	-1.16649	-0.543391	-0.616463	-1.15401	-0.496727	-1.29242
ENSG00000247077	4.9848	5.01647	4.9306	5.08419	5.09763	4.90377	4.78389	5.26371
ENSG00000247081	1.25577	1.25946	1.46587	1.01097	1.49754	0.964624	1.60515	0.866543
ENSG00000247092	0.219313	1.4743	0.584333	1.15034	0.432446	1.28049	1.19054	0.630906
ENSG00000247095	5.23064	5.08126	5.13935	5.19082	5.22227	5.09246	5.24534	5.11504
ENSG00000247121	-1.53423	-0.550444	-0.762541	-1.2529	-1.229	-0.826414	-1.44632	-0.657055
ENSG00000247134	1.99498	2.78657	2.18677	2.63575	1.66362	3.04476	2.2438	2.60505
ENSG00000247137	-1.13089	-0.569695	-0.728307	-0.977661	-1.08488	-0.620783	-0.743556	-0.966891
ENSG00000247199	-1.30233	-1.87864	-1.49419	-1.69756	-1.40243	-1.77036	-2.72816	-0.560378
ENSG00000247228	1.02792	0.936039	0.630783	1.33405	1.1134	0.855995	0.851637	1.11921
ENSG00000247240	0.295178	0.722942	0.443565	0.581234	0.35802	0.662257	0.375577	0.646887
ENSG00000247271	3.07326	3.61462	3.20521	3.50148	3.14246	3.54685	3.28161	3.45968
ENSG00000247287	-0.569978	-0.119812	-0.465337	-0.216637	-0.782395	0.0664617	-0.440661	-0.243972
ENSG00000247363	-2.65473	-1.842	-2.34986	-2.21219	-1.42054	-3.27837	-2.09532	-2.52845
ENSG00000247373	-2.34591	-0.806741	-1.18023	-1.9601	-1.44819	-1.68487	-1.71397	-1.45522
ENSG00000247400	0.725396	1.08887	1.12719	0.646426	1.21182	0.553553	0.85757	0.951093
ENSG00000247473	-1.81568	-2.50301	-1.97679	-2.32455	-2.16926	-2.10109	-2.17463	-2.12233
ENSG00000247498	1.47569	2.00745	1.7276	1.7714	1.35265	2.11695	1.84866	1.67419
ENSG00000247516	2.0762	0.966767	1.58607	1.57058	1.77281	1.33304	1.65458	1.50583
ENSG00000247556	7.14745	7.00369	7.11701	7.03574	7.06341	7.09183	7.16706	6.99016
ENSG00000247572	1.72936	2.01236	1.89426	1.84618	2.03508	1.69662	1.76792	1.99127
ENSG00000247595	-1.86469	-2.23455	-2.36946	-1.70127	-1.53734	-2.5687	-2.31978	-1.78205
ENSG00000247596	4.52703	4.50947	4.41977	4.6352	4.56922	4.46427	4.58276	4.50509
ENSG00000247626	2.80825	2.85722	2.90849	2.76266	2.84141	2.8205	2.73278	2.96986
ENSG00000247627	2.07502	1.54381	2.02687	1.60266	1.3049	2.34191	1.88848	1.76701
ENSG00000247679	0.808461	1.65501	1.29469	1.17327	1.24304	1.22286	1.26541	1.21369
ENSG00000247708	0.763499	0.543555	0.544198	0.762037	0.423426	0.876621	0.506989	0.800297
ENSG00000247735	-0.404	-1.95955	-1.16169	-1.02403	-1.24168	-0.932501	-0.832122	-1.4319
ENSG00000247746	-0.454554	-0.604234	-0.778335	-0.299629	-1.24383	0.130999	-0.247159	-0.797523
ENSG00000247796	1.41322	1.62495	1.30605	1.72513	1.20303	1.81358	1.26306	1.76993
ENSG00000247809	-0.179481	-0.0188215	-0.12528	-0.0838266	0.21721	-0.485138	0.267225	-0.537111
ENSG00000247828	2.00967	2.22728	2.16373	2.08055	1.94705	2.28552	2.03455	2.22508
ENSG00000247844	1.40444	3.4016	2.09382	2.86597	2.08002	2.87392	2.65653	2.45268
ENSG00000247853	-0.356708	-1.33355	-0.787229	-0.85601	-0.702793	-0.944963	-1.19031	-0.43174
ENSG00000247903	4.85425	4.71064	4.75279	4.82899	4.5756	4.9914	4.87188	4.74758
ENSG00000247934	-0.977822	-1.7347	-1.81624	-0.890072	-1.29475	-1.40715	-1.56039	-1.16705
ENSG00000247950	-1.18421	-1.36459	-1.51342	-0.988728	-0.975729	-1.59944	-0.928473	-1.66467
ENSG00000247982	-1.58563	-0.492089	-1.05505	-0.917376	-2.01741	-0.164968	-1.01122	-0.958916
ENSG00000248008	2.73883	2.89186	2.70591	2.93158	2.72126	2.90848	2.57143	3.07829
ENSG00000248019	0.270148	0.233771	0.152205	0.343313	0.00811414	0.476822	-0.202694	0.661534
ENSG00000248049	3.85818	3.83047	3.85324	3.84942	3.77403	3.91577	4.01737	3.717
ENSG00000248092	3.53368	3.39073	3.53033	3.40874	3.62185	3.28949	3.61209	3.35721
ENSG00000248098	0.119836	1.29576	0.804448	0.607698	0.8856	0.529962	0.755843	0.663753
ENSG00000248099	-0.951104	-1.34684	-0.601893	-1.95899	-1.05364	-1.19192	0.278683	-3.44161
ENSG00000248113	-3.28022	-1.74105	-2.28475	-2.50965	-2.43979	-2.37162	-3.78694	-1.41271
ENSG00000248124	0.77159	0.397213	0.845597	0.31845	0.612806	0.572041	0.510317	0.693861
ENSG00000248161	0.384053	0.771484	0.935227	0.186553	0.511928	0.631628	0.548813	0.601113
ENSG00000248175	1.48922	1.50669	1.15119	1.84735	1.52003	1.47787	1.53607	1.4784
ENSG00000248180	-0.200586	0.0779103	-0.1311	0.00656883	-0.144136	0.0202493	-0.017808	-0.106371
ENSG00000248208	-2.22676	-2.24667	-1.63219	-2.87303	-2.87507	-1.58451	-2.2762	-2.2239
ENSG00000248213	-3.91988	-1.88475	-2.1782	-3.915	-1.52382	-4.62558	-3.76926	-2.132
ENSG00000248243	-2.00787	-2.05366	-1.69505	-2.45046	-2.06167	-1.9935	-1.47868	-2.72184
ENSG00000248275	1.27525	1.59203	1.18237	1.68646	1.31493	1.55105	1.60569	1.28663
ENSG00000248280	-2.47026	-0.869031	-1.66879	-1.53112	-1.5546	-1.60673	-2.26422	-1.07442
ENSG00000248323	0.319045	0.228166	0.214102	0.351772	0.628702	-0.126251	0.525822	-0.000237765
ENSG00000248333	4.06089	4.06336	4.04638	4.09277	4.11097	4.0098	4.13248	4.04211
ENSG00000248334	-1.05467	-0.350864	-0.41358	-0.927987	-1.01694	-0.386891	-1.20067	-0.245663
ENSG00000248371	-1.94594	-2.63327	-2.75647	-1.88184	-2.88424	-1.76162	-2.34112	-2.28882
ENSG00000248375	-1.66141	-2.39383	-1.23546	-3.02379	-1.039	-3.29276	-2.34042	-1.44012
ENSG00000248383	0.0502492	1.05143	0.627899	0.476062	0.401572	0.69801	0.808209	0.308866
ENSG00000248405	-2.23245	-1.33483	-1.4976	-2.30334	-1.6313	-2.12501	-0.94564	-3.00882
ENSG00000248415	-0.82981	-1.71646	-1.50285	-1.07568	-1.79797	-0.796916	-1.56937	-1.03164
ENSG00000248429	2.956	3.11666	2.79757	3.28425	2.91955	3.14935	3.20578	2.91171
ENSG00000248445	-2.81782	-1.43477	-1.5907	-2.83154	-1.7786	-2.60352	-2.11059	-2.26474
ENSG00000248476	-1.58838	-3.93022	-2.49643	-2.72133	-2.46503	-2.75943	-2.62833	-2.57603
ENSG00000248485	-0.101302	0.0900549	-0.621371	0.594301	-0.169599	0.155729	0.440887	-0.424351
ENSG00000248487	1.30464	1.407	1.28872	1.42639	1.38507	1.32907	1.128	1.59108
ENSG00000248489	-4.26848	-1.30046	-2.67653	-3.43195	-1.8075	-4.54668	-2.02325	-4.29288
ENSG00000248503	-3.15679	-1.77374	-3.10356	-1.82839	-2.29172	-2.46456	-2.70911	-2.17139
ENSG00000248508	1.07271	1.41979	1.24629	1.24808	1.34606	1.14772	1.06756	1.43301
ENSG00000248514	-1.1719	-2.5962	-1.70775	-2.00072	-2.0153	-1.65763	-2.19409	-1.48971
ENSG00000248527	1.46508	0.488233	1.479	0.479165	1.03478	1.02387	1.18341	0.867326
ENSG00000248538	-1.4267	-1.02503	-1.28541	-1.14774	-1.62876	-0.856981	-1.92102	-0.646324
ENSG00000248557	-3.242	-2.34437	-2.97201	-2.54483	-4.12272	-1.73262	-3.29148	-2.3461
ENSG00000248569	-2.60548	-1.70786	-2.35092	-1.92375	-3.18951	-1.24687	-1.94979	-2.26006
ENSG00000248592	-1.1494	-1.19519	-1.24633	-1.10866	-1.30001	-1.05126	-1.69793	-0.712744
ENSG00000248593	0.928901	1.4306	1.29153	1.02866	1.68243	0.597121	1.13297	1.21471
ENSG00000248626	-1.12628	-0.427962	-0.726653	-0.795435	-0.974726	-0.565519	-1.07125	-0.498117
ENSG00000248632	-0.289051	-2.00286	-1.38793	-0.764831	-1.05724	-1.13346	-1.31677	-0.863928
ENSG00000248641	-0.200806	-0.736754	-0.560353	-0.281821	0.021887	-1.00948	-0.149703	-0.794011
ENSG00000248663	-1.27605	-0.344868	-1.64973	-0.0714909	-0.877414	-0.634157	-1.29031	-0.356657
ENSG00000248664	-3.28354	-1.90049	-1.68304	-3.66085	-2.65748	-2.58931	-2.66628	-2.61398
ENSG00000248690	-0.0498429	0.027159	-0.577735	0.511024	0.120854	-0.121316	-0.315335	0.262055
ENSG00000248712	-1.4796	-2.10743	-1.85669	-1.71902	-2.05995	-1.50635	-1.82348	-1.77118
ENSG00000248719	-2.32975	-1.87959	-3.24069	-1.33749	-3.07931	-1.42618	-3.5894	-1.16365
ENSG00000248734	-1.05528	0.359141	-0.0433445	-0.506068	-1.13072	0.411378	-0.196299	-0.375325
ENSG00000248771	0.743861	-0.0663329	0.416183	0.414128	0.989043	-0.41134	1.07501	-0.50741
ENSG00000248795	-1.96921	-2.70163	-4.3579	-0.519788	-1.70602	-2.91796	-2.1995	-2.50977
ENSG00000248801	-1.97202	-3.57689	-2.04129	-3.48859	-2.82391	-2.46623	-2.70352	-2.65122
ENSG00000248827	-2.51802	-2.71993	-3.08145	-2.09579	-2.06269	-3.21691	-2.42172	-2.85485
ENSG00000248835	-0.170994	-1.30579	-1.85718	0.0647653	-0.936525	-0.671318	-1.77346	-0.0331063
ENSG00000248866	-0.710008	-0.278046	0.390824	-1.67314	-0.356594	-0.730943	-0.547224	-0.494924
ENSG00000248873	-1.16676	-1.89919	-1.49942	-1.60275	-2.32933	-0.862608	-2.1647	-1.0344
ENSG00000248890	-0.825481	-1.50019	-0.291051	-1.91892	-2.55342	-0.163324	-3.01834	0.160488
ENSG00000248896	-0.97523	-0.814571	-0.552602	-1.28167	-1.14863	-0.633005	-0.71881	-1.10261
ENSG00000248905	3.47113	3.24425	3.28552	3.44958	3.3796	3.33857	3.2439	3.52208
ENSG00000248932	-0.644666	0.484285	-0.012002	-0.0911443	-0.487691	0.337208	0.0471229	-0.141585
ENSG00000248964	-1.19646	-1.0358	-1.40559	-0.82046	-0.723826	-1.52239	-1.15174	-1.09944
ENSG00000248971	-1.50813	-0.499472	-0.264135	-1.81452	-1.26689	-0.762625	-1.05103	-0.998726
ENSG00000248988	-2.06758	-2.12374	-2.17007	-2.0324	-1.77316	-2.39088	-2.95895	-1.32169
ENSG00000248994	-2.08405	-2.57547	-2.67475	-2.05165	-2.21967	-2.44101	-3.38622	-1.45945
ENSG00000248996	-1.50242	-0.905656	-1.16208	-1.26542	-1.01359	-1.40839	-1.24468	-1.19238
ENSG00000249007	0.362347	0.523006	0.394469	0.486695	0.733179	0.0928118	0.869567	-0.0489869
ENSG00000249026	-0.60904	-1.06505	-0.146097	-1.66554	-0.569042	-1.11754	-0.938028	-0.654403
ENSG00000249042	0.304428	0.811263	0.491306	0.628975	0.611003	0.515053	0.391625	0.726324
ENSG00000249087	1.06051	1.76499	1.69911	1.14673	1.368	1.46562	1.08354	1.74699
ENSG00000249102	-1.99263	-1.83197	-2.93842	-0.926282	-1.6935	-2.11076	-1.5118	-2.30749
ENSG00000249115	2.98829	3.04035	3.12944	2.89978	3.11386	2.9041	2.94301	3.12785
ENSG00000249119	1.9234	0.612305	1.38079	1.32764	1.27066	1.44818	1.9847	0.58094
ENSG00000249129	-1.24011	-1.74687	-2.11398	-0.876773	-1.15203	-1.82083	-1.75577	-1.25601
ENSG00000249158	-0.247297	-0.857156	-0.769591	-0.244898	-0.339142	-0.74631	-0.233652	-0.867244
ENSG00000249207	-2.7225	-2.07642	-2.12742	-2.64183	-2.16772	-2.58497	-3.26216	-1.6249
ENSG00000249210	-0.662705	-0.326959	-0.747778	-0.247539	-0.276767	-0.694024	-0.71997	-0.2858
ENSG00000249212	-4.33033	-1.36231	-2.79426	-2.65659	-2.74614	-2.67797	-2.48999	-2.92312
ENSG00000249242	1.09265	0.329929	0.649217	0.852475	0.998531	0.442669	0.849365	0.629292
ENSG00000249244	-1.34734	-0.243267	-1.16708	-0.419354	-0.761583	-0.789629	-0.488317	-1.05269
ENSG00000249245	-2.83279	-2.1867	-1.60422	-3.78848	-2.35183	-2.81418	-2.35687	-2.83508
ENSG00000249264	1.60885	2.05019	1.69846	1.97458	1.18582	2.41365	1.80158	1.89805
ENSG00000249267	-3.18353	-0.359906	-2.15343	-1.08288	-2.605	-0.771294	-0.927967	-1.92297
ENSG00000249274	-2.99808	-1.55732	-2.64336	-1.85362	-2.64659	-1.84146	-2.2433	-2.191
ENSG00000249279	0.825232	0.891255	0.744194	0.973494	0.659149	1.05289	0.858866	0.867444
ENSG00000249307	0.706046	3.05433	2.00483	2.07124	1.15422	2.70449	2.15464	1.97646
ENSG00000249312	-2.92116	-2.10843	-1.63233	-3.36913	-2.60972	-2.4103	-3.36813	-1.73087
ENSG00000249328	-0.802202	-0.872868	-0.651013	-1.08525	-1.02039	-0.589652	0.408123	-2.51358
ENSG00000249345	-2.31047	-3.3722	-2.43797	-3.21784	-2.81327	-2.7451	-2.64645	-2.98118
ENSG00000249348	0.0512717	0.27752	0.153014	0.167826	0.172942	0.144897	0.404777	-0.093938
ENSG00000249353	3.98259	3.97257	3.97919	3.98894	3.87636	4.07446	3.74334	4.25075
ENSG00000249375	-1.76735	-1.60669	-1.65374	-1.72252	-1.71836	-1.65019	-2.10382	-1.31455
ENSG00000249379	-1.94924	-2.44066	-1.41202	-3.14882	-2.19487	-2.1267	-2.0012	-2.39636
ENSG00000249407	-1.80528	-0.701201	-1.28494	-1.14727	-2.2982	-0.304033	-0.776845	-1.57254
ENSG00000249459	0.301218	-0.275088	0.268547	-0.23533	-0.169535	0.250107	0.115427	-0.0590443
ENSG00000249471	1.50626	1.69223	1.42687	1.77981	1.61352	1.57798	1.85547	1.3528
ENSG00000249476	-1.51552	-1.17429	-0.775762	-2.07867	-1.4784	-1.22966	-0.966736	-1.84732
ENSG00000249485	-0.172563	-0.0119028	-0.161811	-0.0241417	-0.242559	0.0569363	0.149479	-0.341363
ENSG00000249489	-2.94285	-1.8891	-2.52744	-2.38977	-1.01754	-4.1193	-2.74805	-2.16524
ENSG00000249492	-1.75521	-1.30504	-1.15893	-1.96467	-1.64407	-1.43151	-1.40061	-1.71088
ENSG00000249500	-2.08634	-1.44026	-2.07636	-1.45327	-3.83452	-0.306918	-1.97951	-1.53128
ENSG00000249565	-0.0721658	0.87699	0.0249577	0.782355	0.54974	0.290745	0.545413	0.296057
ENSG00000249572	-1.60118	-1.74538	-0.421561	-3.09125	-2.31544	-0.951814	-1.94523	-1.38597
ENSG00000249592	-0.0612359	-0.355142	0.137848	-0.584305	0.0707262	-0.50265	-0.473331	0.109483
ENSG00000249602	-1.6894	-2.37674	-1.77051	-2.28492	-2.14807	-1.83889	-1.79324	-2.27146
ENSG00000249626	-2.43092	-2.27026	-2.32107	-2.42441	-2.16391	-2.62626	-1.38182	-3.65144
ENSG00000249628	-1.1851	-1.87244	-0.631665	-2.42	-2.05047	-1.02537	-2.64797	-0.480193
ENSG00000249631	0.171498	1.05344	0.482435	0.740398	0.345676	0.871527	1.18963	0.0528985
ENSG00000249637	-4.29558	-1.81299	-3.60852	-2.24846	-2.98276	-2.62508	-3.96374	-2.03697
ENSG00000249673	5.30877	5.40171	5.15337	5.57002	5.33086	5.37833	5.45995	5.29675
ENSG00000249685	-1.0585	-2.17795	-0.792024	-2.52882	-1.2514	-1.92019	-1.99088	-0.987494
ENSG00000249700	-0.102602	0.530126	0.581817	-0.253547	0.157161	0.225331	0.599709	-0.258724
ENSG00000249709	-1.34384	-1.83526	-1.39067	-1.78351	-1.86054	-1.23598	-1.10013	-2.12583
ENSG00000249715	-2.36449	-2.49334	-0.984241	-4.54701	-2.45024	-2.38207	-2.25432	-2.68744
ENSG00000249738	-1.13835	-2.56266	-1.33665	-2.16051	-0.481648	-3.87291	-1.01416	-2.79836
ENSG00000249774	-2.04485	-1.88419	-2.6418	-1.36662	-1.99145	-1.92328	-2.26116	-1.72343
ENSG00000249806	-2.17708	-2.37899	-2.35998	-2.22231	-2.65143	-1.95523	-2.98029	-1.70559
ENSG00000249816	2.31457	2.48504	2.57365	2.21772	2.05351	2.74971	2.71855	2.09726
ENSG00000249852	-1.52754	-2.29977	-2.26298	-1.56891	-1.945	-1.87683	-2.22026	-1.63744
ENSG00000249855	0.0831661	0.62443	0.174245	0.530094	0.367392	0.332468	0.65215	0.0523728
ENSG00000249858	-1.35098	-1.02985	-1.46605	-0.932451	-1.4211	-0.965911	-1.45705	-0.957293
ENSG00000249859	3.56864	3.595	3.69765	3.46599	3.60901	3.5462	3.71035	3.49283
ENSG00000249863	0.734611	0.394372	0.885032	0.223	0.643436	0.497481	0.655469	0.497552
ENSG00000249867	-0.110547	-0.397346	0.131717	-0.653992	-0.250481	-0.247899	-0.736638	0.248548
ENSG00000249868	-1.15368	-1.38005	-1.2471	-1.2699	-0.615661	-2.02142	-1.28787	-1.23557
ENSG00000249898	-0.533625	-1.16146	-0.851548	-0.816972	-0.808501	-0.860625	-0.99908	-0.671146
ENSG00000249915	6.61211	6.65517	6.53121	6.7404	6.62161	6.64521	6.64445	6.6381
ENSG00000249921	-2.70393	-1.44374	-2.12786	-1.99019	-1.89511	-2.18951	-2.21948	-1.92617
ENSG00000249936	1.92474	2.15136	2.01665	2.06842	1.92203	2.15326	1.78792	2.29871
ENSG00000249942	-1.05864	-1.99751	-1.16205	-1.8475	-0.969517	-2.12374	-1.09001	-1.95525
ENSG00000249992	1.15247	1.21444	1.09182	1.27192	1.10332	1.26312	0.443726	1.84779
ENSG00000250021	-1.60227	-1.92704	-1.93313	-1.58901	-1.64997	-1.87131	-1.95038	-1.59322
ENSG00000250033	-2.24859	-1.23993	-0.926933	-3.22222	-0.862799	-3.29713	-1.73992	-2.02866
ENSG00000250038	-2.28035	-2.11969	-3.46041	-1.00081	-0.208267	-4.04699	-3.40971	-1.10107
ENSG00000250041	-1.5857	-2.64743	-1.61579	-2.61563	-2.24163	-1.89782	-2.42525	-1.72088
ENSG00000250050	-1.46788	-2.44473	-2.18262	-1.42828	-1.01978	-3.06709	-1.36593	-2.59374
ENSG00000250067	1.30822	0.921396	1.52363	0.689677	0.724268	1.5523	1.24005	1.01524
ENSG00000250071	-1.12911	-1.88599	-1.58977	-1.4521	-2.21462	-0.866347	-1.7548	-1.31547
ENSG00000250072	-3.00982	-0.647524	-2.40012	-1.16291	-1.21447	-2.11153	-1.75728	-1.70498
ENSG00000250091	0.503384	-0.153092	0.336862	0.0544221	-0.00870223	0.460006	0.810567	-0.50213
ENSG00000250116	-2.3834	-1.57067	-1.06484	-3.2491	-1.73029	-2.39909	-1.99084	-2.099
ENSG00000250120	-2.03433	-0.288712	-0.549428	-1.99672	-0.26602	-2.29301	-1.6218	-0.798978
ENSG00000250131	-0.0742489	-1.36425	-0.655602	-0.638228	-0.40253	-0.951031	-0.675114	-0.622814
ENSG00000250132	0.433143	-0.7418	0.0424416	-0.255988	0.250712	-0.508282	-0.329312	0.190767
ENSG00000250151	-0.29308	-0.292885	-0.30907	-0.276371	-0.268618	-0.320742	-0.103151	-0.49831
ENSG00000250159	-1.26464	-2.24148	-1.37505	-2.13047	-2.39027	-1.09971	-2.13025	-1.38607
ENSG00000250182	0.633625	0.976762	0.533709	1.06914	0.566328	1.03785	0.672927	0.944794
ENSG00000250222	-1.77557	-2.75241	-2.40806	-1.98088	-1.61898	-2.92932	-2.25069	-2.19839
ENSG00000250251	1.36228	1.12367	1.43619	1.04568	1.28923	1.20268	1.34989	1.15745
ENSG00000250295	-3.67101	-1.00785	-2.2153	-2.60815	-1.07087	-3.81005	-2.44007	-2.38777
ENSG00000250303	1.78378	1.49256	1.96475	1.30272	1.4161	1.88407	1.6294	1.6817
ENSG00000250305	-0.232319	-0.602174	-0.0189023	-0.849524	-0.685878	-0.0871932	-0.197641	-0.639156
ENSG00000250312	1.74391	1.80148	2.07754	1.45944	1.73751	1.80568	1.50258	2.06638
ENSG00000250317	3.96105	4.12695	4.13688	3.94739	4.17888	3.88865	4.14764	3.97853
ENSG00000250318	-1.82673	-1.11859	-1.72035	-1.22011	-2.07485	-0.907145	-1.20897	-1.6775
ENSG00000250321	0.470184	0.352543	0.260887	0.565206	0.442831	0.382677	0.252551	0.572784
ENSG00000250332	-1.9309	-1.48073	-2.10252	-1.31277	-1.2095	-2.20546	-1.74625	-1.69395
ENSG00000250337	-2.4069	-3.09423	-2.52466	-3.01502	-4.49241	-1.61688	-4.5091	-1.64944
ENSG00000250365	-3.65221	-1.90659	-2.78748	-2.64981	-2.5812	-2.80253	-3.21828	-2.31798
ENSG00000250397	0.365616	0.12292	0.85524	-0.40564	0.109522	0.395872	-0.151423	0.674601
ENSG00000250403	-2.77665	-1.76799	-2.1009	-2.44866	-2.42679	-2.11762	-2.12746	-2.43773
ENSG00000250404	-1.04061	-0.879948	-0.239961	-1.77214	-1.16208	-0.75287	-1.16088	-0.767543
ENSG00000250412	-2.07607	-1.42998	-2.38497	-1.10979	-1.27569	-2.27165	-1.24191	-2.32711
ENSG00000250444	-0.98821	-0.707256	-0.747919	-0.951287	-0.989624	-0.707329	-0.961884	-0.74912
ENSG00000250462	2.73348	2.52439	2.60393	2.67247	2.65885	2.60204	2.6134	2.68748
ENSG00000250474	-0.982875	-0.822215	-1.68458	-0.266805	-0.987746	-0.808545	-1.60425	-0.354012
ENSG00000250479	4.39421	4.54098	4.33164	4.61828	4.53442	4.39699	4.51521	4.47
ENSG00000250486	-1.36907	-1.59543	-0.540661	-2.90549	-1.03628	-2.12565	-1.12407	-1.98931
ENSG00000250492	-2.66088	-1.12171	-1.77581	-2.0856	-1.2823	-2.59264	-1.84175	-2.03046
ENSG00000250506	-1.8142	-1.03687	-0.980091	-1.78584	-2.38239	-0.548681	-1.44065	-1.38835
ENSG00000250526	-1.39709	-1.23643	-1.26963	-1.36329	-1.4586	-1.17631	-1.68909	-0.984717
ENSG00000250539	-0.445628	-0.0334297	-0.779299	0.269103	-0.328625	-0.137598	-0.154671	-0.30168
ENSG00000250548	1.20757	1.40723	1.31617	1.30762	1.0854	1.52103	0.988525	1.61918
ENSG00000250565	2.33736	1.87573	2.16219	2.09235	2.35576	1.85293	2.2651	1.99746
ENSG00000250568	-1.22901	-0.861898	-1.28411	-0.812018	-1.20109	-0.891914	-0.748412	-1.34819
ENSG00000250569	-4.40913	-1.07855	-1.13604	-4.45781	-3.12949	-2.40924	-2.54856	-3.02677
ENSG00000250571	2.72731	2.83712	2.89462	2.66229	3.01254	2.52204	2.75533	2.8434
ENSG00000250588	1.0686	1.1972	1.00128	1.26633	1.24836	1.02408	0.855747	1.41181
ENSG00000250602	-0.657691	-4.19747	-2.41025	-1.96773	-2.04542	-2.42471	-2.79733	-1.52264
ENSG00000250644	-4.32557	-1.35756	-2.10851	-3.19323	-3.22766	-2.2664	-2.74407	-2.69177
ENSG00000250657	-0.994965	-1.71182	-0.976339	-1.73175	-2.19774	-0.544604	-1.65963	-1.08224
ENSG00000250697	0.355197	1.35946	0.876882	0.88025	1.01174	0.763056	0.419524	1.29495
ENSG00000250722	3.51961	3.65909	3.79011	3.39377	3.17771	3.99685	3.75036	3.47468
ENSG00000250731	-2.30938	-2.14872	-2.48159	-2.05442	-4.73759	-0.762525	-3.73707	-1.36285
ENSG00000250746	-0.567965	-0.510399	-1.34811	0.168071	-0.482689	-0.574984	-0.824687	-0.300318
ENSG00000250748	-0.722722	0.559928	-0.153846	0.0319169	-0.0894189	-0.021249	-0.0291449	-0.0818146
ENSG00000250771	-1.05183	-1.68764	-1.40034	-1.26267	-0.813705	-1.96793	-1.32799	-1.36588
ENSG00000250786	2.65251	3.04787	2.74177	2.96992	2.84356	2.86568	2.67731	3.05271
ENSG00000250848	-2.21927	-2.6061	-1.09934	-4.1316	-2.41645	-2.34828	-2.54568	-2.20387
ENSG00000250859	-0.665969	-0.941408	-1.37435	-0.293262	-0.742938	-0.861181	-1.23191	-0.44264
ENSG00000250889	-1.82832	-0.193727	-1.06402	-0.926348	-0.559113	-1.38403	-1.10874	-0.89598
ENSG00000250896	-1.23984	0.259622	-0.933171	-0.0336619	-0.22058	-0.682925	-0.14554	-0.760665
ENSG00000250899	-0.35061	-0.519257	-0.222397	-0.632216	-0.50235	-0.378685	-1.77267	0.681727
ENSG00000250900	-2.73671	-2.09063	-1.55521	-3.29201	-3.02179	-1.81611	-2.60352	-2.26172
ENSG00000250903	1.26316	1.25588	1.63132	0.846395	1.33612	1.17062	1.22629	1.31214
ENSG00000250917	-1.85431	-0.776112	-1.28683	-1.29355	-1.95227	-0.699673	-0.987898	-1.56363
ENSG00000250959	-0.954755	-0.237702	-0.456051	-0.803809	-0.123215	-1.16467	-0.609639	-0.637509
ENSG00000250982	-0.96334	-0.574411	-1.96461	0.268214	-0.626506	-0.847843	-0.729861	-0.780654
ENSG00000250988	-1.79814	-1.63748	-1.26298	-2.26282	-1.50017	-1.97949	-1.84498	-1.61211
ENSG00000250990	-2.99288	-1.45371	-1.5069	-2.95419	-2.8773	-1.58673	-1.81372	-2.6545
ENSG00000250999	-2.59336	-1.94727	-1.02131	-4.05357	-2.1211	-2.58344	-2.35549	-2.30319
ENSG00000251000	-2.73236	-0.986741	-1.88173	-1.74406	-1.60206	-1.96999	-2.10644	-1.56871
ENSG00000251003	0.263628	0.786858	0.819606	0.14283	0.749729	0.222741	0.773537	0.209166
ENSG00000251022	4.57369	4.75219	4.73369	4.58973	4.7183	4.59236	4.96489	4.38404
ENSG00000251023	-3.00549	-1.7453	-1.93211	-2.64243	-1.96573	-2.58944	-3.91751	-1.05786
ENSG00000251034	-1.12121	-0.126562	-0.797014	-0.418337	-0.683082	-0.509942	-0.790761	-0.433607
ENSG00000251059	-2.84629	-2.32306	-3.38387	-1.66124	-1.60505	-3.85881	-1.6868	-3.78134
ENSG00000251095	3.29225	3.52829	3.39872	3.42212	3.38473	3.41915	3.82373	3.00112
ENSG00000251102	-1.64915	-1.04103	-1.51158	-1.16746	-1.56669	-1.1115	-1.69583	-1.02686
ENSG00000251107	-1.99293	-2.96978	-2.55016	-2.41249	-2.83863	-2.11838	-2.78705	-2.20424
ENSG00000251136	0.996508	0.73336	0.909184	0.821561	0.311188	1.39153	0.781463	0.950802
ENSG00000251139	-0.334584	-1.09146	-0.375611	-1.02644	-0.211433	-1.28077	-0.0186674	-1.55133
ENSG00000251141	0.534599	-0.164563	0.126048	0.263717	-0.183723	0.576325	0.246065	0.142245
ENSG00000251143	-0.132108	-0.437111	-0.0576514	-0.522647	-0.434781	-0.0953087	-0.000539031	-0.582111
ENSG00000251152	-1.90735	-1.29924	-0.761855	-2.46069	-2.1209	-1.09579	-1.88766	-1.34994
ENSG00000251161	-1.95765	-1.79699	-1.95031	-1.81264	-2.17534	-1.55968	-1.02841	-2.85058
ENSG00000251179	-1.23767	-1.07701	-0.920448	-1.47466	-1.39757	-0.893304	-0.312621	-2.20785
ENSG00000251191	1.25741	1.39135	1.40039	1.22172	1.28184	1.35001	2.18057	0.312838
ENSG00000251192	2.0333	1.75675	1.88517	1.92261	1.8566	1.94258	1.93999	1.88294
ENSG00000251194	-1.78508	-1.139	-1.33306	-1.58242	-2.04552	-0.899347	-1.16206	-1.75131
ENSG00000251196	-2.23277	-2.55754	-2.13822	-2.65262	-2.87355	-1.95738	-3.03526	-1.84546
ENSG00000251201	-1.3188	-1.70562	-2.27375	-0.782447	-1.69556	-1.33789	-1.2271	-1.80283
ENSG00000251247	0.852519	1.23274	1.4485	0.568686	1.04837	1.00828	1.16825	0.895312
ENSG00000251259	-1.3739	-1.21324	-1.45159	-1.13335	-1.33087	-1.2627	-0.81573	-1.82756
ENSG00000251281	-0.689972	0.21988	-0.165851	-0.317689	0.242555	-0.717844	-0.53318	0.0442107
ENSG00000251287	-1.7532	-3.46701	-3.45139	-1.43925	-2.73103	-2.30029	-1.49619	-3.76582
ENSG00000251297	-2.26818	-3.69249	-2.98013	-2.84246	-2.74015	-3.11944	-2.95524	-2.90294
ENSG00000251307	-2.4934	-2.33274	-2.91977	-2.04513	-2.60228	-2.24461	-4.51322	-1.00148
ENSG00000251314	-3.18739	-1.88923	-2.28182	-2.99215	-1.56618	-3.81993	-2.64084	-2.58854
ENSG00000251322	4.38189	4.14805	4.2028	4.3583	4.22448	4.3162	4.53122	4.04722
ENSG00000251331	-1.611	-1.45034	-1.71779	-1.33911	-1.41818	-1.66035	-1.15949	-1.95519
ENSG00000251333	-0.692374	-1.60972	-1.45809	-0.77293	-1.16211	-1.09394	-1.01363	-1.26618
ENSG00000251359	-1.27523	-1.4556	-1.02464	-1.78005	-1.26551	-1.47298	-0.905214	-1.93092
ENSG00000251364	0.157159	0.206787	0.0824942	0.282899	-0.108622	0.471048	0.41059	-0.0415829
ENSG00000251369	3.31008	3.40264	3.41186	3.30432	3.45476	3.24415	3.42322	3.3288
ENSG00000251381	5.23115	5.32614	5.36704	5.19759	5.21964	5.33745	5.31938	5.28195
ENSG00000251396	-1.12775	-0.519629	-1.17647	-0.476923	-0.856315	-0.788145	-0.462202	-1.18042
ENSG00000251400	0.00982577	-0.234771	0.191252	-0.427808	-0.319419	0.111321	-0.240914	0.0281973
ENSG00000251411	0.231246	-0.0626596	-0.0118666	0.181298	0.0774767	0.0941163	-0.248972	0.409049
ENSG00000251414	-2.27829	-1.68153	-2.03419	-1.89652	-1.98824	-1.92007	-2.86562	-1.22836
ENSG00000251417	-3.09933	-2.20171	-1.02133	-4.5841	-3.02288	-2.30264	-3.14679	-2.20141
ENSG00000251429	-0.638983	-1.70072	-1.05082	-1.30017	-1.784	-0.593839	-1.68997	-0.704786
ENSG00000251432	-0.755376	-0.739106	-0.160406	-1.42129	-1.04744	-0.417387	-0.630416	-0.888456
ENSG00000251442	-1.79232	-2.28374	-2.95406	-1.23143	-2.0807	-2.01253	-2.24215	-1.90035
ENSG00000251455	-2.75817	-1.46001	-1.07934	-3.2636	-2.26655	-1.99193	-2.34977	-1.9349
ENSG00000251474	1.74332	2.428	2.37841	1.79058	1.84306	2.31889	2.1628	2.02969
ENSG00000251485	-2.20774	-0.766973	-1.41719	-1.52053	-0.921274	-1.96273	-1.97154	-1.02616
ENSG00000251493	-2.1406	-1.53248	-2.1531	-1.53001	-2.18835	-1.49215	-2.66024	-1.16737
ENSG00000251537	-2.30934	-1.41171	-1.3766	-2.42336	-1.97523	-1.77581	-1.73822	-2.04849
ENSG00000251562	6.6161	7.3114	7.18633	6.74024	6.8819	7.0453	7.14866	6.78583
ENSG00000251580	0.325961	0.653271	0.23831	0.744367	0.416425	0.556744	0.919721	0.0544828
ENSG00000251593	-0.00103645	0.522193	0.20377	0.341439	-0.143731	0.645723	-0.0865489	0.589188
ENSG00000251595	-0.282725	-0.774141	-0.756006	-0.255767	-0.914481	-0.0929515	0.0836485	-1.15951
ENSG00000251596	-2.41419	-1.40553	-1.42927	-2.42911	-2.12182	-1.71261	-1.83648	-2.02519
ENSG00000251602	-1.20119	-1.58801	-1.91892	-0.863709	-1.32148	-1.45976	-1.33666	-1.46493
ENSG00000251603	1.7049	0.57758	1.4458	0.899329	1.07767	1.32641	1.34233	1.0402
ENSG00000251611	-3.13131	-1.74825	-1.7013	-3.1486	-2.4642	-2.39603	-2.90992	-2.00963
ENSG00000251615	0.412798	0.445134	0.657384	0.167022	0.25654	0.614216	0.893792	-0.0849351
ENSG00000251664	-0.841812	-0.986007	-0.976608	-0.838939	-0.943366	-0.875196	-0.607851	-1.24743
ENSG00000251669	-0.411531	-1.20196	-1.03085	-0.50616	-0.495479	-1.09869	-0.875581	-0.692037
ENSG00000251675	0.0144406	0.1751	0.271499	-0.0762592	0.101095	0.0933164	-0.430628	0.594705
ENSG00000251705	1.68888	3.51851	2.81955	2.10058	2.77258	2.14278	3.6173	1.16885
ENSG00000251795	-1.82182	-2.59405	-1.06118	-3.73087	-1.86495	-2.53375	-2.16599	-2.1137
ENSG00000251867	-0.236884	-0.45062	-0.407796	-0.270127	-0.643398	-0.0277405	-0.0523589	-0.639884
ENSG00000251893	-2.39739	-1.84971	-1.79416	-2.54958	-1.42795	-2.94475	-2.49763	-1.77791
ENSG00000252419	-2.06359	-1.66192	-2.84608	-0.942874	-1.79349	-1.9059	-1.44854	-2.24424
ENSG00000252447	-1.77485	-1.61419	-2.08838	-1.33404	-1.72329	-1.65512	-2.01932	-1.41954
ENSG00000252464	-3.64165	-1.60652	-1.98721	-3.43451	-2.88186	-2.45112	-1.94755	-3.48021
ENSG00000252481	-2.8369	-1.93928	-2.1257	-2.67991	-3.11661	-1.66993	-1.6421	-3.17476
ENSG00000252645	-1.27051	-0.949388	-1.42936	-0.806268	-1.42421	-0.808554	-0.979246	-1.2318
ENSG00000252690	-1.93497	-1.2438	-1.18995	-1.98517	-2.07619	-1.11494	-1.53227	-1.66054
ENSG00000252711	-1.7003	-3.41411	-2.85016	-1.8194	-1.96627	-3.03561	-1.77757	-3.31023
ENSG00000252827	-4.02836	-1.54577	-1.72937	-3.46617	-3.46875	-2.02207	-3.01268	-2.42987
ENSG00000253051	-2.21507	-1.66739	-2.19236	-1.69212	-3.14615	-0.962505	-2.08467	-1.79137
ENSG00000253106	-0.196132	-0.0354719	0.221394	-0.510877	-0.00807823	-0.250249	-0.110827	-0.134477
ENSG00000253159	0.380211	1.08302	0.39387	1.0692	0.824269	0.655832	0.870389	0.617834
ENSG00000253161	1.76792	2.16724	1.50951	2.35838	1.09372	2.65449	1.18961	2.58941
ENSG00000253173	-1.99366	-2.97051	-2.70507	-2.08197	-1.61697	-3.42327	-2.46403	-2.41173
ENSG00000253182	-5.29872	-0.890138	-2.68737	-2.5497	-3.48432	-2.03764	-2.64321	-2.59091
ENSG00000253200	1.25856	1.72785	1.52955	1.43355	1.60271	1.34693	1.82159	1.13693
ENSG00000253203	-3.0606	-1.76244	-2.72012	-2.09702	-1.60454	-3.12133	-2.82148	-2.03222
ENSG00000253204	-2.96087	-2.43764	-2.05933	-3.50662	-2.33817	-3.16308	-2.93197	-2.5171
ENSG00000253210	-0.48667	-0.326011	-0.551555	-0.257767	-0.35852	-0.465436	-0.0901199	-0.751516
ENSG00000253250	0.0776554	-0.852833	-0.354592	-0.351224	0.359844	-1.15695	-1.05045	0.421757
ENSG00000253251	0.335954	0.544708	0.162372	0.703396	0.356827	0.52902	0.0562703	0.794462
ENSG00000253256	-1.5367	-2.02811	-1.83189	-1.69422	-1.86619	-1.65363	-1.37795	-2.21873
ENSG00000253258	0.861354	0.499593	0.749308	0.637618	0.813433	0.553549	1.11902	0.216172
ENSG00000253266	-2.76642	-2.24319	-1.76477	-3.21206	-3.24465	-1.79797	-2.79347	-2.25575
ENSG00000253270	-1.99171	-0.608653	-0.808734	-2.00987	-1.02039	-1.75108	-1.04778	-1.73245
ENSG00000253276	4.79005	4.67303	4.77922	4.69867	4.69514	4.77089	4.71412	4.80512
ENSG00000253302	-1.36268	-2.33952	-1.38061	-2.32094	-2.75151	-0.757337	-1.27405	-2.44414
ENSG00000253304	-0.68426	-0.367481	-0.372363	-0.638049	-1.00819	-0.0920271	-1.18758	0.0392147
ENSG00000253305	-2.4387	0.529317	-1.09589	-0.396346	-1.47535	-0.132558	-0.494141	-0.804411
ENSG00000253309	0.755205	0.207328	0.249757	0.757795	0.564934	0.414924	0.604714	0.381379
ENSG00000253313	2.86687	2.39734	2.70376	2.61568	2.94339	2.29741	3.00616	2.27892
ENSG00000253315	0.596986	0.227131	0.588226	0.240468	0.695904	0.115917	0.404327	0.456626
ENSG00000253320	-0.445808	-0.721247	-0.67956	-0.438798	-0.186504	-1.02907	-0.290648	-0.905773
ENSG00000253330	-3.0087	-1.7485	-3.95463	-1.0096	-1.73895	-2.73491	-2.3499	-2.2976
ENSG00000253339	-1.89059	-1.48892	-1.75396	-1.61629	-3.21904	-0.343516	-0.903081	-2.35979
ENSG00000253341	0.9061	1.0347	1.00611	0.931232	1.1226	0.806623	0.92898	1.02027
ENSG00000253352	7.19777	7.27807	7.3451	7.13082	7.27178	7.2062	7.23848	7.24045
ENSG00000253368	4.73088	4.462	4.74877	4.45724	4.69503	4.5055	4.88955	4.34401
ENSG00000253408	-0.323835	0.393218	-0.0711377	0.15142	0.182416	-0.0806205	-0.220779	0.286087
ENSG00000253417	0.247326	0.407985	0.540383	0.140395	-0.0222595	0.652899	-0.303402	0.897762
ENSG00000253426	-0.830705	-2.11062	-1.75538	-1.23068	-1.70448	-1.27374	-2.23727	-0.806459
ENSG00000253476	-1.42189	-1.88927	-0.908549	-2.71841	-1.28815	-2.11306	-0.9416	-2.65483
ENSG00000253477	-1.37791	-1.44552	-1.73681	-1.06862	-1.44357	-1.3754	-1.02786	-1.82356
ENSG00000253506	-1.88602	-0.661229	-1.68405	-0.854505	-1.28031	-1.21214	-0.956187	-1.52056
ENSG00000253522	-0.030033	1.86369	1.09586	0.965591	0.688631	1.29229	0.455821	1.46965
ENSG00000253525	-2.02678	-0.681699	-1.039	-1.97933	-1.02285	-1.99215	-0.649622	-2.47179
ENSG00000253537	-1.28568	-2.01811	-2.19508	-0.957871	-1.5428	-1.71564	-0.914255	-2.44692
ENSG00000253540	-2.13967	-1.19052	-1.74681	-1.60914	-1.15906	-2.20052	-1.7132	-1.6609
ENSG00000253541	-1.21309	-0.80089	-0.629857	-1.4356	-1.04899	-0.980819	-1.04802	-0.995719
ENSG00000253549	-0.598705	-0.624458	-1.18258	-0.101493	-0.914569	-0.339439	-0.643851	-0.591552
ENSG00000253559	-2.60546	-2.4448	-2.3026	-2.81701	-2.1753	-2.95513	-2.34844	-2.78157
ENSG00000253563	-2.12188	-3.54618	-1.33495	-4.65672	-2.94897	-2.39538	-3.026	-2.32162
ENSG00000253570	-1.62359	-1.52368	-2.44438	-0.721749	-1.17331	-1.95314	-1.42444	-1.73471
ENSG00000253582	-2.16536	-3.58966	-2.79428	-3.01919	-3.77722	-2.12409	-3.7918	-2.15454
ENSG00000253598	-0.0212571	-1.00603	-0.514845	-0.377176	-0.844872	0.0197648	0.440457	-1.55787
ENSG00000253608	-1.84438	-2.6166	-2.29355	-2.15588	-3.13281	-1.29911	-1.7136	-2.76084
ENSG00000253626	1.53081	1.37709	1.23631	1.65871	1.22964	1.66038	1.15476	1.73973
ENSG00000253633	-2.12259	-3.02606	-3.3846	-1.66197	-1.81761	-3.3344	-2.71273	-2.41942
ENSG00000253649	-4.27604	-1.79346	-2.72209	-3.47751	-2.34021	-3.85701	-2.86625	-3.34447
ENSG00000253669	0.0810337	0.699375	0.527404	0.27805	0.0963281	0.681289	0.224798	0.561827
ENSG00000253671	-1.51681	-1.64566	-1.1518	-2.11367	-2.04149	-1.00029	-0.658694	-2.72187
ENSG00000253676	0.919685	1.23731	0.827711	1.32795	0.924936	1.2308	1.16269	1.01568
ENSG00000253677	-2.27629	-2.7677	-3.29367	-2.0185	-2.7988	-2.36806	-4.23297	-1.37332
ENSG00000253683	-0.3241	-0.243611	-0.210017	-0.382688	-0.186059	-0.414871	0.248928	-0.921164
ENSG00000253710	3.18941	3.17103	3.15494	3.21789	3.19795	3.16091	3.08785	3.31523
ENSG00000253716	0.640708	0.945758	0.889236	0.708544	0.434661	1.13807	0.671999	0.920219
ENSG00000253719	6.49613	6.50268	6.50924	6.49466	6.50956	6.49097	6.42892	6.58993
ENSG00000253729	7.35121	7.19711	7.23675	7.31232	7.1694	7.37972	7.18408	7.36851
ENSG00000253731	-0.952202	-1.70908	-1.40766	-1.27	-1.61776	-1.06416	-1.85215	-0.86696
ENSG00000253738	4.41586	4.34519	4.20221	4.57714	4.46713	4.29275	4.32497	4.4876
ENSG00000253746	-0.196448	0.415591	0.132809	0.129616	-0.360675	0.555492	-0.263678	0.462852
ENSG00000253767	-2.85706	-1.80332	-3.03797	-1.67791	-2.45412	-2.09645	-2.95712	-1.76731
ENSG00000253785	-0.447196	-0.00413615	0.0420729	-0.506149	-0.548036	0.09045	-0.13013	-0.329369
ENSG00000253797	5.07779	4.92888	5.06426	4.95662	5.01055	4.99979	5.01455	5.04603
ENSG00000253833	-1.48137	-4.12806	-2.46396	-2.81172	-2.64237	-2.5742	-2.64819	-2.59589
ENSG00000253837	0.0305514	-0.374386	0.189837	-0.55385	-0.232803	-0.0797445	-0.240311	-0.0701748
ENSG00000253846	1.22175	1.51776	1.6083	1.12194	1.15383	1.58133	1.40788	1.34186
ENSG00000253854	-1.18262	-0.411906	-1.23687	-0.362239	-0.504755	-1.10401	-0.402296	-1.21673
ENSG00000253873	1.27741	1.43807	1.6057	1.08771	1.46244	1.23742	1.25762	1.4724
ENSG00000253878	-1.5338	-0.756468	-0.780898	-1.68505	-0.970171	-1.44949	-0.714585	-1.76182
ENSG00000253882	-0.360671	-0.0506331	-0.721685	0.263981	-0.520142	0.0901769	-0.225506	-0.173206
ENSG00000253910	-2.55131	-1.54266	-1.36465	-2.44937	-2.85869	-1.31659	-3.30923	-1.01989
ENSG00000253930	2.66431	2.61852	2.73601	2.55319	2.52366	2.76019	2.61528	2.70365
ENSG00000253948	-0.376001	-1.56898	-1.87288	-0.336662	-2.01812	-0.224124	-1.33312	-0.795394
ENSG00000253953	1.56436	1.63115	1.66952	1.52402	1.74855	1.43542	1.51833	1.69726
ENSG00000253954	-0.562006	-0.512378	-1.1993	0.122796	-0.432951	-0.636083	-0.226324	-0.845401
ENSG00000253958	-1.39162	-2.07895	-1.69582	-1.67845	-1.34241	-2.14097	-1.18526	-2.35536
ENSG00000253981	-1.96669	-1.80604	-1.50432	-2.29954	-2.48251	-1.27684	-1.6038	-2.20358
ENSG00000253982	2.16754	2.04657	1.82498	2.39182	2.1486	2.06813	1.94993	2.28282
ENSG00000254003	-2.05453	-1.44641	-1.58814	-1.9359	-1.59632	-1.91518	-1.89677	-1.63802
ENSG00000254004	4.9472	5.09738	5.08048	4.97141	4.99457	5.04558	5.07376	5.01606
ENSG00000254013	-0.990869	-1.45824	-2.00733	-0.395728	-0.646648	-1.80087	-1.25204	-1.19974
ENSG00000254023	-1.33137	-2.54922	-2.03284	-1.65416	-1.1126	-2.80996	-2.00687	-1.71357
ENSG00000254035	-2.07507	-3.49937	-2.94579	-2.3227	-2.22181	-3.29115	-2.18913	-3.35922
ENSG00000254064	-1.29361	-0.828094	-1.1474	-1.00973	-0.438598	-1.84436	-0.794886	-1.43446
ENSG00000254087	6.36681	6.3279	6.35387	6.34631	6.3689	6.32955	6.43119	6.28561
ENSG00000254093	3.01842	3.11816	2.94295	3.20435	3.06807	3.06723	3.03106	3.14411
ENSG00000254109	-0.606281	0.447464	-0.00311754	-0.181476	0.0868495	-0.268788	0.0803736	-0.263255
ENSG00000254122	1.13133	1.66884	1.48049	1.3415	1.07299	1.71871	1.30273	1.51809
ENSG00000254142	0.765905	1.04112	0.75662	1.05255	1.24295	0.549277	0.832604	0.979026
ENSG00000254154	-1.57734	-1.21023	-2.05803	-0.735937	-1.10927	-1.66914	-1.111	-1.68673
ENSG00000254162	-1.67603	-2.59337	-1.99404	-2.09738	-0.70252	-4.09378	-1.95063	-2.18783
ENSG00000254166	-2.45144	-0.220387	-1.03638	-1.38414	-1.906	-0.675556	-1.06558	-1.36475
ENSG00000254184	-0.217739	-0.0352199	0.0140486	-0.295741	-0.09138	-0.179329	0.0852281	-0.369432
ENSG00000254198	0.732586	0.220056	0.357067	0.639126	0.608154	0.359467	0.591737	0.386879
ENSG00000254206	0.151331	-0.484476	-0.161959	-0.0898779	-0.314543	0.084833	0.647536	-1.0746
ENSG00000254231	-2.70914	-2.54848	-2.70123	-2.56356	-2.94177	-2.34309	-3.32853	-2.05383
ENSG00000254244	-1.06028	-1.01991	-0.538395	-1.68083	-0.77736	-1.37661	-0.935891	-1.18845
ENSG00000254258	-3.09543	-2.19781	-3.19172	-2.13652	-2.4707	-2.64354	-3.97726	-1.60303
ENSG00000254271	-2.73311	-2.08703	-1.38938	-3.57364	-2.62376	-2.21455	-2.72352	-2.1407
ENSG00000254285	0.392938	-0.0146862	0.0956018	0.313441	0.469998	-0.0921863	0.0847242	0.323437
ENSG00000254286	-2.40622	-2.24556	-2.22277	-2.44767	-2.05201	-2.61187	-2.6082	-2.07047
ENSG00000254317	-2.25754	-2.83385	-2.46333	-2.61517	-2.79943	-2.24583	-2.39693	-2.7072
ENSG00000254332	1.72925	1.53425	1.57523	1.7129	1.65023	1.61817	1.96875	1.29915
ENSG00000254340	-2.31582	-2.15516	-2.48581	-1.98558	-1.90545	-2.57424	-2.27727	-2.22497
ENSG00000254353	-1.25129	-0.89132	-1.75901	-0.483841	-1.36806	-0.792931	-1.39988	-0.791182
ENSG00000254373	-0.79798	-1.01172	-0.236074	-1.59317	-1.68136	-0.118425	-1.02523	-0.792358
ENSG00000254387	-2.35551	-1.70942	-2.43502	-1.64528	-2.05165	-1.98348	-2.05911	-2.00681
ENSG00000254389	-2.30126	-1.24752	-2.66001	-0.937375	-1.2228	-2.19211	-1.78433	-1.73203
ENSG00000254419	-1.21225	-2.18909	-0.959785	-2.53832	-1.57825	-1.69065	-1.46282	-1.85798
ENSG00000254428	-2.29166	-1.03147	-2.27188	-1.05621	-1.9662	-1.28798	-1.62813	-1.57583
ENSG00000254429	-0.918221	-1.69045	-1.45054	-1.19258	-0.904489	-1.68432	-2.66147	-0.106666
ENSG00000254449	-2.97741	-2.81675	-2.97232	-2.83465	-1.55873	-4.66048	-2.94982	-2.89752
ENSG00000254454	-2.85218	-2.03945	-2.40752	-2.55936	-2.75801	-2.15932	-1.41409	-3.68372
ENSG00000254461	-1.35705	-0.760287	-1.02115	-1.15912	-0.314828	-1.96287	-1.1149	-1.0626
ENSG00000254469	-0.213424	-0.658485	-0.221554	-0.649482	-0.516307	-0.339202	-0.768568	-0.0882366
ENSG00000254470	3.7699	3.50184	3.92201	3.33427	3.90414	3.34148	3.68529	3.6594
ENSG00000254473	0.296295	0.706314	0.778695	0.179399	0.404942	0.581364	0.74692	0.226035
ENSG00000254477	-1.76913	-2.83086	-1.34734	-3.5316	-1.71323	-2.92517	-1.8586	-2.69939
ENSG00000254486	-0.368131	-1.15089	-0.585516	-0.895306	-0.920306	-0.511099	-0.519006	-0.973666
ENSG00000254505	0.787342	0.42291	0.797874	0.414711	0.792752	0.418404	0.504396	0.746174
ENSG00000254531	1.41176	1.3221	1.25407	1.47342	0.965255	1.73552	1.12628	1.59795
ENSG00000254535	-1.41455	-2.83886	-1.07462	-3.25887	-2.48797	-1.52672	-2.42225	-1.63298
ENSG00000254545	-1.78931	-0.695767	-1.14671	-1.29855	-1.72547	-0.764216	-0.969843	-1.46503
ENSG00000254548	-2.19229	-0.653117	-1.17788	-1.50588	-1.84136	-0.950066	-1.63914	-1.13938
ENSG00000254554	-1.71941	-1.31774	-2.44935	-0.527408	-0.384224	-2.74901	-1.34633	-1.74149
ENSG00000254560	-4.93864	-1.97063	-4.92544	-1.98041	-2.336	-3.85279	-3.94597	-2.70925
ENSG00000254595	-1.75592	-2.12577	-1.99266	-1.855	-1.84657	-2.01941	-1.56506	-2.36076
ENSG00000254598	0.372244	0.250504	0.588633	-0.0106636	0.405389	0.205625	0.707669	-0.139102
ENSG00000254608	-0.853906	-0.269438	-0.848352	-0.280049	-0.194519	-0.974346	-0.265349	-0.904927
ENSG00000254612	1.23124	1.5864	1.34214	1.47981	1.18652	1.62605	1.52677	1.31299
ENSG00000254614	2.13112	2.65765	2.20084	2.59004	2.58501	2.17821	2.68237	2.11361
ENSG00000254615	2.08751	2.6235	2.24324	2.47342	2.49188	2.22138	2.33372	2.40406
ENSG00000254634	-2.45075	-2.2901	-3.51131	-1.49917	-3.0246	-1.8569	-2.68218	-2.14445
ENSG00000254635	3.97737	3.9027	4.04947	3.83893	4.01177	3.86389	3.89352	4.04317
ENSG00000254667	-0.385154	-1.14203	-0.579162	-0.907157	-0.636295	-0.839427	-0.657127	-0.818952
ENSG00000254670	-0.98352	0.142374	-1.05936	0.200303	-0.341892	-0.391559	-0.405543	-0.353244
ENSG00000254682	1.00468	1.92521	1.72517	1.1554	1.64142	1.24219	1.56107	1.34729
ENSG00000254685	3.8045	3.88194	3.6884	4.0082	3.77421	3.90959	3.75093	3.97975
ENSG00000254690	-0.313274	-0.48382	-0.387343	-0.410138	-0.502236	-0.293204	-0.645299	-0.162364
ENSG00000254703	2.20842	1.94377	2.17399	1.98772	1.88277	2.27786	2.02584	2.15982
ENSG00000254726	4.10825	4.6469	4.31769	4.45794	4.28565	4.47301	4.28489	4.52336
ENSG00000254741	-2.00612	-2.13497	-2.92006	-1.34181	-3.2483	-1.06465	-1.25733	-2.78999
ENSG00000254750	0.372432	-0.399794	0.4968	-0.55683	-0.344696	0.505882	0.644669	-0.725264
ENSG00000254756	-2.98417	-2.08655	-2.20666	-2.80596	-3.38679	-1.73366	-2.36608	-2.67635
ENSG00000254759	-0.460168	0.0630621	-0.594417	0.184798	-0.418904	0.0236617	0.020523	-0.381743
ENSG00000254780	-1.96969	-1.80903	-1.72	-2.11285	-1.19636	-2.71315	-2.06771	-1.7259
ENSG00000254788	-1.51703	-0.688944	-1.17353	-1.03586	-1.00703	-1.1904	-1.05418	-1.16234
ENSG00000254815	0.628055	1.16932	1.11093	0.657858	0.855504	0.923674	1.0582	0.726352
ENSG00000254827	0.522932	1.51586	0.965747	1.07567	1.16095	0.883981	1.11723	0.936646
ENSG00000254837	1.89566	1.80599	1.641	2.0752	1.93066	1.77117	1.86332	1.86283
ENSG00000254838	-1.52962	-1.2085	-1.44755	-1.30988	-1.52351	-1.22401	-0.53185	-2.35402
ENSG00000254842	0.00161493	0.162275	-0.805698	0.916934	0.291595	-0.100653	0.18384	-0.00486786
ENSG00000254854	-1.09627	-1.42104	-0.645236	-2.09253	-0.915226	-1.69505	-0.724732	-1.96789
ENSG00000254858	3.24249	3.37799	3.31751	3.31388	3.42465	3.19819	2.99358	3.65915
ENSG00000254860	0.674516	0.779681	0.855095	0.55388	1.05568	0.295123	1.34759	-0.0406808
ENSG00000254887	-3.27383	-1.2387	-2.9244	-1.50662	-2.56353	-1.75839	-2.0591	-2.15119
ENSG00000254893	0.631794	0.792454	0.616977	0.808086	0.614334	0.809883	0.500464	0.921152
ENSG00000254901	2.55746	2.80693	2.46817	2.89718	2.64361	2.72901	2.39662	2.97943
ENSG00000254909	-2.36641	-2.56832	-1.93032	-3.23323	-1.96341	-3.17535	-1.84003	-3.37269
ENSG00000254910	-1.64273	-1.77158	-1.47666	-1.95566	-1.50085	-1.9181	-2.07942	-1.33524
ENSG00000254951	-1.52559	-1.54551	-1.95251	-1.28433	-2.04874	-1.21006	-4.31874	0.125876
ENSG00000254966	-1.4768	-0.975103	-1.87035	-0.678231	-2.41009	-0.271528	-0.980391	-1.36419
ENSG00000254973	-2.36365	-2.59002	-3.1707	-1.65452	-1.41704	-3.6708	-2.33781	-2.64808
ENSG00000254986	6.21249	6.12771	6.11403	6.23522	6.19175	6.15123	6.17511	6.19408
ENSG00000254988	-1.8415	-2.21135	-1.83436	-2.22721	-1.3653	-2.88209	-1.49102	-2.71883
ENSG00000254991	-2.75112	-1.45296	-1.70912	-2.46453	-2.46016	-1.73991	-1.98089	-2.2181
ENSG00000254995	-0.779087	0.0336498	-0.127178	-0.589902	-0.685411	-0.0608479	-0.435118	-0.302647
ENSG00000254996	-2.18325	-1.66002	-1.57927	-2.54114	-1.49748	-2.6517	-1.12344	-3.18662
ENSG00000254999	7.48872	7.53136	7.40476	7.61517	7.43453	7.58422	7.40257	7.61717
ENSG00000255026	-1.04165	-0.700415	-0.655106	-1.1201	-0.570254	-1.20006	-1.14724	-0.609517
ENSG00000255031	1.22305	1.62472	1.43552	1.41956	1.24631	1.59878	1.39146	1.47382
ENSG00000255045	-2.37879	-2.45914	-2.48409	-2.34642	-2.1016	-2.7704	-2.22631	-2.65944
ENSG00000255046	-1.40435	-1.24369	-1.39557	-1.2579	-1.18708	-1.45995	-1.48638	-1.18255
ENSG00000255050	-0.43909	-0.674359	-0.353879	-0.767225	-0.396712	-0.715566	-0.899848	-0.195471
ENSG00000255052	-2.09229	-2.82471	-1.74302	-3.19032	-2.66426	-2.23352	-3.4282	-1.50143
ENSG00000255062	-2.11484	-1.3021	-1.43898	-2.12443	-1.39105	-2.17088	-1.35242	-2.23301
ENSG00000255071	-0.264057	-0.0312475	-0.189554	-0.103415	0.0146713	-0.287527	-0.735368	0.394934
ENSG00000255080	0.912308	0.357945	0.600627	0.738296	0.820915	0.466393	1.11176	0.1436
ENSG00000255090	-2.27264	-1.45991	-0.626713	-3.2964	-2.09604	-1.6653	-2.28113	-1.49186
ENSG00000255100	-2.05176	-1.8911	-1.90193	-2.05377	-2.00591	-1.93774	-2.01153	-1.95923
ENSG00000255103	3.44383	3.15215	3.26989	3.34853	3.49436	3.10233	3.02185	3.63327
ENSG00000255112	6.89564	6.83818	6.8535	6.88314	6.98271	6.75539	7.03458	6.70814
ENSG00000255120	-3.20953	-1.82648	-2.95937	-2.08473	-2.36049	-2.6549	-1.92888	-3.09898
ENSG00000255121	-2.49942	-2.03391	-3.87896	-0.933934	-1.75885	-2.60822	-2.55636	-2.01863
ENSG00000255135	1.46722	1.30851	1.37847	1.3991	1.05549	1.70366	1.18141	1.59628
ENSG00000255139	-1.81902	-2.35024	-1.19715	-3.17496	-1.97562	-2.14846	-2.08352	-2.03122
ENSG00000255142	-1.67483	-2.43171	-2.29731	-1.87014	-3.09613	-1.15349	-2.1099	-2.0576
ENSG00000255145	-1.44041	-1.4862	-0.46742	-2.8658	-1.65978	-1.19568	-0.909595	-2.23581
ENSG00000255148	-2.50301	-3.07932	-2.67071	-2.89561	-2.80446	-2.73629	-2.67601	-2.91322
ENSG00000255150	-4.02192	-2.2763	-4.00802	-2.28539	-3.01113	-2.94296	-5.10497	-1.59324
ENSG00000255153	-2.01525	-2.59155	-1.8396	-2.83943	-1.67718	-3.04958	-2.16971	-2.40691
ENSG00000255198	0.899064	1.11366	0.249151	1.69348	1.13548	0.912045	0.722701	1.27345
ENSG00000255200	-0.137184	1.05742	0.575504	0.277074	0.746077	0.0951478	0.798203	0.0490484
ENSG00000255202	-0.456303	-0.151253	-0.426112	-0.18535	-0.158412	-0.460611	-0.20943	-0.412387
ENSG00000255221	1.4002	1.61858	1.7426	1.21892	1.40852	1.59698	2.12667	0.800456
ENSG00000255224	-0.45544	-1.22767	-0.79205	-0.785626	-0.343956	-1.36693	-0.544848	-1.10922
ENSG00000255237	-2.34755	-1.98044	-2.24815	-2.11048	-1.71319	-2.74456	-1.65951	-2.8296
ENSG00000255248	2.7439	3.00717	2.80125	2.96287	2.70979	3.03835	2.44273	3.30101
ENSG00000255282	-1.02991	-0.0521135	0.0823323	-1.08256	-1.51745	0.37669	-0.378814	-0.65772
ENSG00000255284	0.172534	-0.0720622	0.0276171	0.0965734	-0.0448457	0.171423	0.577102	-0.519462
ENSG00000255302	6.68232	6.68636	6.61895	6.7537	6.63739	6.72963	6.53265	6.8505
ENSG00000255303	-0.490901	-0.946912	-0.655278	-0.758617	-0.736164	-0.667994	-0.501959	-0.935086
ENSG00000255310	2.19855	2.10904	2.3586	1.95157	2.16705	2.1411	1.80401	2.53252
ENSG00000255320	-0.0842639	0.427868	0.0792492	0.266671	0.415648	-0.053839	-0.132953	0.466835
ENSG00000255326	-1.82317	-2.8849	-2.69069	-2.0225	-2.81429	-1.89812	-2.39317	-2.34087
ENSG00000255337	-3.06733	-1.46609	-1.96824	-2.45861	-3.25826	-1.31562	-1.60948	-2.77958
ENSG00000255346	-0.786194	-4.08497	-1.75187	-2.75171	-1.97736	-2.43971	-2.88579	-1.24853
ENSG00000255353	-2.26861	-3.33034	-1.25865	-4.82142	-3.07765	-2.16149	-2.58589	-2.89616
ENSG00000255364	-4.11666	-1.63407	-2.33799	-2.73084	-4.06553	-1.67543	-3.7999	-1.87313
ENSG00000255398	1.98372	2.49294	1.92335	2.55107	1.79933	2.65154	2.33748	2.20383
ENSG00000255400	-1.3593	-2.78361	-2.33997	-1.67179	-2.24029	-1.78509	-1.75117	-2.35094
ENSG00000255414	-2.72026	-1.42209	-2.50539	-1.63076	-1.92939	-2.14362	-1.82931	-2.26243
ENSG00000255423	-1.99503	-0.360439	-0.373476	-2.42343	-0.911258	-1.73617	-0.927877	-1.72357
ENSG00000255443	-0.870624	0.156769	0.149743	-0.876975	-0.639098	-0.0855012	-0.321893	-0.403894
ENSG00000255446	-1.30097	-3.94767	-2.23319	-2.45809	-1.80246	-3.13868	-2.06276	-2.74743
ENSG00000255455	2.96327	2.3601	2.78518	2.581	2.65591	2.71105	2.8755	2.5106
ENSG00000255458	-1.73626	-2.7131	-1.40517	-3.14197	-2.43045	-1.83176	-2.07035	-2.30756
ENSG00000255462	-1.31391	-0.446982	-0.940927	-0.803258	-0.900745	-0.832575	-0.964165	-0.791571
ENSG00000255468	-2.08537	-0.825173	-1.59093	-1.27269	-1.89351	-1.00222	-1.11849	-1.69422
ENSG00000255495	-2.54922	-2.00154	-1.32097	-3.50523	-2.33646	-2.26829	-2.24719	-2.40134
ENSG00000255501	-3.18331	-2.17465	-4.36328	-1.41825	-2.90096	-2.34736	-3.29168	-2.13985
ENSG00000255508	-0.212628	-0.572801	-0.201645	-0.584808	-0.0395719	-0.759898	-0.72746	-0.00773565
ENSG00000255517	-0.322002	0.686655	0.69264	-0.358725	0.297358	0.050654	-0.0945593	0.443167
ENSG00000255521	-2.36643	-2.85785	-2.11421	-3.11404	-3.82455	-1.43445	-2.50695	-2.74416
ENSG00000255529	4.2376	4.17022	4.23983	4.18198	4.20646	4.2014	4.21277	4.24945
ENSG00000255561	0.0496497	0.107216	0.0496032	0.107102	0.0456576	0.113827	-0.301416	0.436775
ENSG00000255571	-4.43664	-0.18852	-1.76455	-2.27896	-1.87572	-2.17012	-2.09186	-2.03956
ENSG00000255587	-2.23847	-2.07781	-2.18123	-2.15459	-1.46832	-2.98511	-2.09221	-2.28092
ENSG00000255624	-0.782832	-0.904572	-1.13966	-0.565896	-0.55819	-1.10669	-1.43696	-0.306655
ENSG00000255642	1.206	1.22783	1.02695	1.40563	1.07574	1.35413	1.12713	1.31585
ENSG00000255680	-2.51568	-1.43748	-2.7225	-1.30472	-3.30312	-0.913019	-1.91699	-1.86469
ENSG00000255717	5.18313	5.32061	5.34005	5.17124	5.353	5.14727	5.08836	5.46008
ENSG00000255725	-2.73115	-2.57049	-2.34885	-3.05918	-2.49234	-2.87162	-2.14898	-3.31907
ENSG00000255735	-0.926239	-4.22501	-2.38286	-2.24519	-2.69353	-1.83686	-2.04014	-2.7248
ENSG00000255737	1.5214	2.09411	1.75028	1.88795	1.66147	1.96624	1.51646	2.10878
ENSG00000255748	-1.37076	-2.65068	-2.04215	-1.90449	-1.85821	-2.10038	-2.32488	-1.62051
ENSG00000255823	-0.411264	-0.478873	-0.393985	-0.497324	-1.0151	0.107517	-0.307884	-0.582086
ENSG00000255836	-1.72887	-1.3272	-1.35039	-1.66018	-1.76103	-1.29693	-2.41398	-0.776715
ENSG00000255857	-0.0603048	0.599926	-0.0653996	0.602784	0.208896	0.345779	0.411029	0.158474
ENSG00000255909	-0.940926	-0.979575	-1.45972	-0.533556	-1.50534	-0.493757	-1.08293	-0.870161
ENSG00000255967	-1.75718	-0.968491	-1.59278	-1.11407	-1.81461	-0.923322	-1.49968	-1.20637
ENSG00000255989	-1.86275	-1.07406	-1.61465	-1.33259	-1.50444	-1.43627	-1.13493	-1.81959
ENSG00000256006	-2.33325	-1.88308	-1.80097	-2.40026	-2.13621	-2.06804	-2.71392	-1.56209
ENSG00000256028	-0.31944	-0.66574	0.169043	-1.27825	-0.507064	-0.438894	-0.409216	-0.556225
ENSG00000256043	4.4585	4.51208	4.50723	4.47332	4.46171	4.50505	4.72079	4.28887
ENSG00000256050	-1.59837	-0.785634	-1.03574	-1.4189	-1.24852	-1.18035	-0.691191	-1.79643
ENSG00000256053	4.35222	4.30146	4.29683	4.37133	4.31145	4.3413	4.21741	4.48743
ENSG00000256060	2.22028	2.38094	2.26744	2.34134	2.28019	2.32271	2.05929	2.55905
ENSG00000256061	-1.72074	-0.181566	-0.287652	-1.52849	-0.925902	-0.92332	-1.45653	-0.460815
ENSG00000256073	1.98532	1.2044	1.73927	1.49116	1.89032	1.31528	1.28612	2.00697
ENSG00000256083	-1.75861	-0.884259	-0.781819	-1.70828	-2.48201	-0.298364	-1.50873	-1.11539
ENSG00000256087	5.56268	5.56812	5.74971	5.38095	5.40736	5.73388	5.82299	5.33886
ENSG00000256092	0.0222852	-0.469132	-0.216137	-0.234587	-0.00249935	-0.433901	-1.11035	0.611802
ENSG00000256143	-1.3004	-0.447858	-1.10774	-0.635647	-1.05728	-0.678771	-0.609248	-1.10444
ENSG00000256155	-2.22402	-2.06336	-1.75348	-2.75332	-2.56222	-1.60097	-0.570155	-4.42475
ENSG00000256164	-1.74885	-2.03565	-2.19758	-1.61245	-2.74809	-1.09496	-1.45718	-2.32241
ENSG00000256167	0.0145536	-0.199182	0.142978	-0.34279	-0.182512	0.0169023	0.0219154	-0.204086
ENSG00000256185	-0.791232	-1.40109	-0.629527	-1.59139	-1.10468	-1.03651	-1.23835	-0.896547
ENSG00000256196	-1.82268	-1.275	-1.54562	-1.64895	-1.96315	-1.11257	0.0926293	-3.76196
ENSG00000256210	1.29528	1.45594	1.40742	1.35498	1.18023	1.56278	0.879941	1.84297
ENSG00000256211	-1.74658	-1.14982	-1.64395	-1.26527	-0.947095	-1.97846	-1.49215	-1.43985
ENSG00000256223	2.04955	1.80359	1.9842	1.87831	1.82981	2.02791	1.76733	2.1147
ENSG00000256229	3.62241	3.32605	3.51256	3.46474	3.56943	3.38417	3.6034	3.40286
ENSG00000256232	-2.11506	-1.9544	-1.85284	-2.2006	-3.05496	-1.11232	-1.96149	-2.11564
ENSG00000256238	0.417326	0.987098	0.759777	0.656438	0.315648	1.07819	0.832628	0.595421
ENSG00000256268	1.83576	2.01339	1.88963	1.9623	1.77232	2.07369	2.23635	1.62413
ENSG00000256269	3.8225	3.69907	3.69178	3.84663	3.80731	3.71502	3.61233	3.95953
ENSG00000256293	-2.38762	-2.22696	-2.24986	-2.4017	-1.93821	-2.76312	-1.96303	-2.75873
ENSG00000256294	1.66011	1.90383	1.78694	1.78142	1.61548	1.94452	1.80661	1.77817
ENSG00000256304	-3.13228	-2.23466	-3.00731	-2.42218	-1.22171	-4.85398	-2.27696	-3.44705
ENSG00000256338	-1.47928	-0.632725	-1.11061	-0.97294	-1.22258	-0.864906	-1.20471	-0.900872
ENSG00000256356	-0.133067	-0.923497	-0.794498	-0.2609	-0.379848	-0.666773	-1.08887	0.0107314
ENSG00000256377	-2.54156	-1.89547	-3.88191	-0.936884	-2.41115	-1.98041	-2.36856	-2.04496
ENSG00000256383	1.27319	0.373311	0.803995	0.941664	1.12607	0.551399	1.01858	0.697833
ENSG00000256393	-2.96002	-2.0624	-3.42565	-1.70302	-2.79132	-2.19264	-2.50367	-2.45137
ENSG00000256433	-1.31373	-0.0986264	-0.212004	-0.955691	-1.81887	0.27678	-1.06775	-0.309178
ENSG00000256525	2.67717	2.69851	2.60165	2.78605	2.848	2.5236	2.56651	2.84447
ENSG00000256546	-2.66185	-2.13862	-4.19881	-1.25379	-3.37456	-1.72143	-3.50401	-1.68618
ENSG00000256576	-1.51575	-2.24818	-1.90473	-1.76706	-1.20956	-2.61532	-1.87625	-1.82395
ENSG00000256591	-1.98139	-1.16866	-1.02173	-2.32463	-1.14899	-2.15882	-1.64766	-1.59536
ENSG00000256594	1.53227	1.82881	1.64352	1.71811	1.5964	1.75869	1.86745	1.50743
ENSG00000256604	-3.81508	-2.06946	-2.05052	-3.78732	-2.96191	-2.89374	-3.41165	-2.51135
ENSG00000256612	4.05567	4.47234	4.50385	3.86419	4.75501	3.51339	5.01828	3.22584
ENSG00000256615	-3.08595	-2.92529	-2.71679	-3.42712	-3.50923	-2.38661	-1.54868	-4.95581
ENSG00000256616	-3.73689	-1.99126	-1.89176	-4.07602	-2.94992	-2.88175	-2.72771	-3.16084
ENSG00000256628	0.689236	0.726161	0.640372	0.778041	0.900952	0.514556	0.463347	0.958165
ENSG00000256633	-0.151735	-0.87243	-0.600976	-0.360213	-0.631302	-0.331807	-0.189247	-0.822839
ENSG00000256663	-1.58284	-1.67372	-2.06534	-1.27559	-1.66386	-1.59569	-2.64584	-0.828009
ENSG00000256667	-0.089403	-0.635012	0.0455023	-0.791738	-0.312463	-0.375538	-0.479039	-0.185731
ENSG00000256683	3.14242	3.12638	3.10429	3.17922	3.18719	3.07535	3.2518	3.05595
ENSG00000256690	-2.11834	-1.22072	-1.46164	-1.94064	-1.53374	-1.85259	-1.48843	-1.92155
ENSG00000256737	-2.53063	-3.02204	-3.33504	-2.34937	-3.69659	-2.04346	-3.03948	-2.62461
ENSG00000256745	2.47049	2.27718	2.19948	2.56262	2.23461	2.51465	2.45587	2.32552
ENSG00000256751	-3.60065	-1.85503	-3.59592	-1.87329	-2.0711	-3.18736	-2.52402	-2.83429
ENSG00000256771	2.88662	2.74025	2.96661	2.66463	2.79722	2.8326	2.78659	2.88679
ENSG00000256802	-1.54368	-1.65866	-0.395537	-3.06522	-1.73873	-1.42955	-1.96726	-1.17799
ENSG00000256812	2.67533	2.96803	2.83837	2.79371	2.55383	3.08957	3.56131	2.03409
ENSG00000256849	-2.77171	-1.02609	-2.20951	-1.58641	-1.31567	-2.43192	-1.69896	-2.09411
ENSG00000256885	-1.79708	-1.63642	-1.70104	-1.74395	-1.89476	-1.53708	-1.4849	-1.98009
ENSG00000256894	-1.33297	0.553511	-0.559265	-0.265477	-0.525635	-0.301346	0.741023	-1.59134
ENSG00000256915	-1.13692	-1.46169	-1.09684	-1.51556	-1.31355	-1.24538	-0.670326	-2.04687
ENSG00000256940	2.5466	2.77516	2.72431	2.5976	2.70356	2.60885	2.64925	2.70155
ENSG00000256967	1.50283	1.70857	1.84977	1.3316	1.55548	1.64426	1.78371	1.42469
ENSG00000256968	-1.79905	-0.94651	-1.21755	-1.6104	-1.31351	-1.49688	-0.908704	-1.95594
ENSG00000257027	0.649867	0.876115	0.953627	0.557472	0.769242	0.748603	0.71891	0.810204
ENSG00000257042	-0.744107	0.0102321	-1.35886	0.363773	-1.55496	0.485196	-1.51156	0.432032
ENSG00000257084	2.87815	3.23557	3.09501	3.0171	2.96996	3.13261	3.2807	2.85993
ENSG00000257086	1.40492	1.47899	1.30419	1.58272	1.49558	1.3918	1.23738	1.65555
ENSG00000257093	5.552	5.89917	5.68754	5.77731	5.43774	6.00012	5.60999	5.87794
ENSG00000257103	7.06518	6.9433	7.00878	7.00237	6.98864	7.02436	7.05575	6.96232
ENSG00000257122	0.8786	0.915524	1.10217	0.685908	1.02393	0.766864	0.543804	1.26353
ENSG00000257135	-2.34522	-2.18456	-2.98721	-1.47103	-2.70683	-1.79067	-0.655577	-4.06271
ENSG00000257150	-3.72667	-1.98105	-2.85852	-3.25137	-2.08812	-4.34188	-1.73988	-4.8575
ENSG00000257151	2.22269	1.73319	1.77993	2.1476	1.6026	2.30195	1.48352	2.42379
ENSG00000257167	-1.3982	-2.58149	-1.95756	-2.1094	-2.47178	-1.66664	-3.68915	-0.698255
ENSG00000257176	-1.45788	-1.58672	-1.44942	-1.60126	-1.49864	-1.5415	-1.20386	-1.88853
ENSG00000257207	0.676164	1.00188	0.811215	0.869812	0.627061	1.0467	0.887005	0.803421
ENSG00000257218	4.23396	4.39869	4.40509	4.2306	4.37677	4.24553	4.32959	4.34915
ENSG00000257219	3.10048	2.96692	3.05642	3.02199	2.86994	3.19389	2.85891	3.24329
ENSG00000257242	-0.193268	-1.79814	-0.929387	-0.871888	-0.980026	-0.815641	-0.68494	-1.18013
ENSG00000257252	-2.17696	-2.90938	-2.19054	-2.90087	-2.57243	-2.50426	-3.47326	-1.65542
ENSG00000257261	0.148359	-0.13844	-0.489798	0.465007	-0.271999	0.259143	0.00846882	-0.00481973
ENSG00000257267	4.61298	4.79256	4.6363	4.78189	4.68982	4.7135	4.58474	4.86783
ENSG00000257270	0.141274	0.374084	0.784823	-0.313136	-0.305826	0.835101	0.499771	0.00105529
ENSG00000257285	-1.89284	-2.38425	-2.06255	-2.21438	-2.34715	-1.91641	-2.35434	-1.93947
ENSG00000257298	-0.267046	-4.4987	-1.32047	-2.58135	-2.19933	-1.03163	-1.09802	-2.97172
ENSG00000257303	-1.98698	-1.82632	-1.67232	-2.16268	-2.20392	-1.60523	-1.80305	-2.04026
ENSG00000257315	3.63103	3.49353	3.6074	3.53163	3.50046	3.62668	3.51322	3.66366
ENSG00000257329	-2.44851	-2.04684	-2.6943	-1.81967	-2.08923	-2.38363	-2.28465	-2.23235
ENSG00000257335	0.158248	1.2872	1.22327	0.125313	0.733058	0.655008	0.922953	0.465058
ENSG00000257337	1.27781	1.54011	1.5244	1.29098	1.41233	1.40143	1.28996	1.53986
ENSG00000257365	3.03223	3.04277	3.21059	2.86793	2.96636	3.1072	2.90114	3.21558
ENSG00000257390	-3.30466	-1.92161	-2.13292	-3.13276	-2.92116	-2.32248	-2.29545	-2.98011
ENSG00000257410	-0.351355	-1.08378	-0.500639	-0.910458	-0.942742	-0.408908	-0.515866	-0.894201
ENSG00000257433	0.271792	-0.658696	-0.318686	-0.0581606	-0.577623	0.196815	-0.353456	-0.0298545
ENSG00000257446	-2.30362	-3.2425	-2.08582	-3.53311	-2.58306	-2.87746	-2.74881	-2.69651
ENSG00000257453	-2.70635	-2.06026	-2.34209	-2.44543	-2.42171	-2.35354	-2.20608	-2.60124
ENSG00000257489	-1.87968	-0.982053	-1.26921	-1.49411	-2.05196	-0.846282	-1.83597	-1.04671
ENSG00000257497	0.044654	0.629121	0.31947	0.343928	0.532207	0.128308	0.355698	0.310151
ENSG00000257511	0.170156	-0.168755	-0.450329	0.488794	0.445852	-0.447504	-0.105248	0.120384
ENSG00000257524	-0.57716	-0.527531	-0.243161	-0.965314	-0.479943	-0.663312	0.0774679	-1.365
ENSG00000257556	1.08913	-0.0485525	0.482076	0.705902	0.617026	0.529076	1.0368	0.043777
ENSG00000257557	-0.83269	-4.13146	-2.40297	-1.77988	-2.00674	-2.37467	-1.73623	-2.78346
ENSG00000257576	-1.90034	-1.35265	-1.72035	-1.58268	-1.01123	-2.43783	-1.18964	-2.23688
ENSG00000257594	0.0411914	0.382423	0.232202	0.189299	0.515428	-0.0877795	-0.17927	0.594313
ENSG00000257605	-0.455811	0.458209	-0.0884779	0.160223	-0.525353	0.51367	-0.418406	0.414581
ENSG00000257621	3.92908	3.91195	3.94074	3.91335	3.85514	3.9846	3.8559	4.03528
ENSG00000257647	-2.11813	-1.5949	-1.76106	-1.98596	-2.35531	-1.35425	-1.12692	-2.65958
ENSG00000257671	5.2849	5.24351	5.55242	4.96255	5.24597	5.28898	5.42944	5.13466
ENSG00000257674	-2.72161	-1.71296	-2.19433	-2.05666	-2.13738	-2.06921	-4.94483	-0.368966
ENSG00000257681	-1.91447	-0.810392	-1.61212	-1.02699	-2.24222	-0.589092	-2.03295	-0.758254
ENSG00000257698	0.460371	0.65622	0.773743	0.345814	0.524738	0.592908	0.155075	0.954088
ENSG00000257702	-0.244473	0.267659	-0.0684307	0.0692384	0.489804	-0.541562	0.132024	-0.150096
ENSG00000257704	1.47923	0.978308	1.57404	0.866833	1.50153	0.947069	1.45834	1.03103
ENSG00000257718	-1.65261	-1.65241	-1.60435	-1.70769	-1.78824	-1.51362	-1.68909	-1.63679
ENSG00000257727	4.48105	4.48785	4.42861	4.55468	4.46887	4.4986	4.4246	4.5956
ENSG00000257740	-2.3601	-2.19944	-0.647582	-4.4168	-2.8004	-1.65423	-2.32827	-2.27597
ENSG00000257742	2.70115	2.47287	2.374	2.80327	2.49381	2.6764	2.41199	2.78459
ENSG00000257743	-2.58689	-0.841263	-1.42877	-1.85298	-2.43408	-0.987399	-1.35606	-1.92043
ENSG00000257790	-1.47775	-0.707035	-1.32685	-0.848141	-1.54452	-0.653231	-0.898607	-1.23333
ENSG00000257800	-1.07603	0.30702	-0.292081	-0.528807	0.201777	-1.03262	-0.435075	-0.382775
ENSG00000257815	-0.920972	0.0628104	-0.732416	-0.0877865	-0.605684	-0.174944	-1.09884	0.175856
ENSG00000257877	-0.968512	-2.15181	-1.78103	-1.25634	-1.56208	-1.49391	-1.56413	-1.51183
ENSG00000257907	-1.63464	-1.47398	-1.62631	-1.48864	-1.22397	-1.89277	-1.79137	-1.33854
ENSG00000257913	-0.692918	-0.367199	-0.366231	-0.713988	-0.568216	-0.500046	-0.524599	-0.552469
ENSG00000257923	6.49319	6.64555	6.56477	6.57716	6.5377	6.60178	6.63407	6.52144
ENSG00000257925	-1.4556	-1.8019	-1.1003	-2.18502	-1.5061	-1.74278	-2.36654	-0.873665
ENSG00000257950	-1.24569	-2.16304	-1.53785	-1.88561	-1.81306	-1.61364	-2.82432	-0.701629
ENSG00000257956	-2.3116	-3.73591	-2.30378	-3.75107	-2.77439	-3.09325	-2.84284	-3.03155
ENSG00000258016	-0.915466	-0.754806	-0.728144	-0.931512	-0.534267	-1.09413	-1.89254	0.107289
ENSG00000258033	-3.27612	-1.89307	-2.29265	-3.00297	-1.75999	-3.56629	-2.84002	-2.42515
ENSG00000258048	-0.871222	-1.37799	-0.773084	-1.50215	-0.654742	-1.64102	-1.2575	-0.915695
ENSG00000258056	1.25083	1.62676	1.57601	1.27599	1.65977	1.1818	1.47358	1.4017
ENSG00000258057	-2.4668	-1.82071	-1.99049	-2.30028	-2.42248	-1.86889	-2.05949	-2.2482
ENSG00000258077	-0.070109	0.371964	0.3497	-0.0122015	-0.709526	0.943607	0.221179	0.10842
ENSG00000258082	-3.63791	-1.89229	-2.59733	-2.70067	-4.29088	-1.41536	-2.20899	-3.00469
ENSG00000258086	-2.51642	-1.46268	-2.07198	-1.93431	-1.66756	-2.33635	-1.82221	-2.20601
ENSG00000258088	-1.19751	0.100649	-0.668301	-0.450462	-0.0435061	-1.07487	-0.455417	-0.67105
ENSG00000258090	-2.18452	-2.26487	-1.71932	-2.64578	-3.8323	-0.956779	-2.90838	-1.71857
ENSG00000258092	-2.15844	-1.46727	-1.57493	-2.37015	-0.439648	-4.07192	-1.66728	-2.24301
ENSG00000258099	-2.56864	-2.40798	-2.5625	-2.42483	-2.10817	-2.95754	-2.01192	-3.09712
ENSG00000258101	-2.76518	-2.11909	-2.20428	-2.80357	-2.20599	-2.7899	-2.00482	-3.05206
ENSG00000258136	-0.8769	-2.09475	-1.1912	-1.70561	-1.58377	-1.22609	-1.2315	-1.66463
ENSG00000258168	-1.99969	-1.0159	-2.28164	-0.848516	-1.99698	-1.01127	-2.99738	-0.442585
ENSG00000258199	-0.20457	1.12048	0.333004	0.654119	0.0376412	0.907265	0.579476	0.44833
ENSG00000258245	-1.99967	-0.701506	-1.97371	-0.736507	-0.916529	-1.74144	-0.931654	-1.74609
ENSG00000258279	-0.51752	-0.842287	-0.449264	-0.928266	-0.555854	-0.798024	-0.305879	-1.10158
ENSG00000258289	4.99637	5.06577	5.03874	5.03646	4.8905	5.1669	4.92189	5.18678
ENSG00000258297	1.76479	2.00972	1.95077	1.81973	2.0068	1.7556	1.83404	1.95804
ENSG00000258301	-0.0866544	-0.446827	-0.206585	-0.320455	-0.266704	-0.256249	-0.514939	-0.00807356
ENSG00000258311	-1.28841	-0.390783	-1.1037	-0.565497	-0.852777	-0.784607	-0.853326	-0.801026
ENSG00000258315	-1.75264	-0.296526	-0.479462	-1.68059	-0.947613	-1.16895	-0.910713	-1.22098
ENSG00000258317	-2.12943	-2.17522	-1.31772	-2.94559	-3.39541	-1.00531	-2.44664	-1.90891
ENSG00000258366	-0.272006	-0.310655	-0.360386	-0.222717	-0.272313	-0.307237	-0.509222	-0.0825266
ENSG00000258373	-1.13258	-0.971918	-1.20029	-0.902158	-1.03601	-1.07887	-0.643822	-1.50906
ENSG00000258376	1.91889	2.16658	1.95759	2.1311	2.00305	2.07122	2.40848	1.67873
ENSG00000258384	-2.08262	-1.92196	-2.0752	-1.93753	-1.86287	-2.15727	-1.82615	-2.22131
ENSG00000258388	-0.703051	0.4259	0.0622778	-0.347541	-0.438386	0.150616	0.26058	-0.535117
ENSG00000258405	0.776684	0.718334	0.623131	0.874011	0.610751	0.882934	0.700116	0.802169
ENSG00000258424	-2.74269	-0.816497	-1.92702	-1.35326	-2.69094	-0.857231	-2.29112	-1.13929
ENSG00000258427	-0.31567	-0.275305	-0.36218	-0.224511	-0.108914	-0.503716	-0.100135	-0.513499
ENSG00000258429	-1.12062	-1.8775	-1.5221	-1.38443	-0.709114	-2.36677	-1.69553	-1.19577
ENSG00000258441	3.2186	3.32174	3.26972	3.28146	3.01878	3.51454	3.32311	3.26146
ENSG00000258457	-2.7779	-1.76924	-1.85954	-2.56986	-2.2694	-2.20123	-3.2999	-1.37313
ENSG00000258461	0.503931	0.290195	1.10136	-0.406691	0.45175	0.347453	0.186049	0.66104
ENSG00000258469	-0.976229	-2.93105	-1.63029	-2.04011	-1.07728	-2.77464	-2.3009	-1.1706
ENSG00000258472	0.0327997	-0.14096	-0.513428	0.438686	0.320035	-0.434918	0.00408764	-0.108672
ENSG00000258479	-1.65596	-2.6328	-2.14459	-2.00692	-1.95425	-2.24865	-1.54891	-2.77671
ENSG00000258484	-0.530741	0.702675	-0.364612	0.546781	0.415028	-0.150674	0.0857622	0.138062
ENSG00000258486	-1.33951	-0.36171	-0.849272	-0.918053	-0.456456	-1.34522	-0.557755	-1.24242
ENSG00000258501	-3.09165	-1.7086	-1.97333	-2.72875	-2.68099	-2.0823	-2.66722	-2.1295
ENSG00000258515	-2.71179	-0.96617	-2.3007	-1.33991	-2.1041	-1.50542	-1.09497	-2.3963
ENSG00000258534	-1.4187	-1.43861	-1.62831	-1.21501	-1.22619	-1.64345	-1.25093	-1.63473
ENSG00000258539	-2.52766	-2.367	-2.32768	-2.55258	-2.47465	-2.40648	-3.49085	-1.56408
ENSG00000258545	-1.72943	0.967279	-0.532737	0.246095	-1.02681	0.550375	-0.82721	0.409514
ENSG00000258559	-0.468159	0.378392	-0.0937878	-0.0138343	0.0766727	-0.186363	0.202483	-0.313501
ENSG00000258561	-1.50415	-2.27638	-2.31355	-1.5238	-3.04131	-0.85766	-1.45934	-2.32458
ENSG00000258568	-2.62213	-0.139544	-1.15852	-1.67293	-0.698659	-2.12525	-1.22069	-1.61585
ENSG00000258590	-1.49672	-0.40317	-0.892143	-0.960925	-1.28208	-0.603854	-0.860865	-0.994979
ENSG00000258602	-1.77442	-2.79818	-2.88672	-1.90106	-3.25543	-1.6023	-3.13816	-1.73222
ENSG00000258608	-2.20946	-2.67683	-2.15067	-2.74997	-2.05861	-2.83844	-2.87045	-1.97016
ENSG00000258634	3.12322	3.09639	3.15312	3.07537	3.04033	3.18042	3.38004	2.86675
ENSG00000258643	0.888634	1.34628	1.05524	1.19291	0.881947	1.35065	0.923627	1.31923
ENSG00000258655	1.75645	1.87305	1.73744	1.89838	1.83052	1.7941	1.91895	1.72854
ENSG00000258659	-2.37818	-1.32444	-1.3685	-2.67141	-0.578494	-3.68025	-2.24774	-1.54337
ENSG00000258661	-1.29312	-1.13246	-1.39592	-1.02693	-0.56668	-1.89706	-1.4979	-0.938637
ENSG00000258667	-1.01249	-0.851827	-0.736419	-1.22678	-0.279432	-1.82901	-0.615918	-1.38674
ENSG00000258682	-2.17851	-1.72834	-1.85357	-2.02076	-3.32053	-0.749863	-1.5207	-2.3164
ENSG00000258689	0.723375	1.80157	0.854325	1.66007	1.75747	0.690591	1.82956	0.636098
ENSG00000258701	-1.28421	-1.48612	-1.44349	-1.30582	-0.88424	-1.93806	-1.41122	-1.35892
ENSG00000258704	-0.797912	-1.99089	-0.52078	-2.34247	-1.70607	-0.8494	-1.35297	-1.30067
ENSG00000258708	-0.294425	-1.21177	-0.382895	-1.09322	-0.386088	-1.08844	-0.671295	-0.722088
ENSG00000258727	1.48779	1.22908	1.57297	1.13975	1.43346	1.2875	1.34924	1.40154
ENSG00000258734	-2.03708	-1.87642	-1.18459	-2.92139	-1.88831	-2.06115	-2.00172	-1.94942
ENSG00000258738	0.621994	0.503678	0.870981	0.220154	0.751855	0.354361	0.566445	0.575023
ENSG00000258744	-1.98472	-0.445549	-0.928271	-1.347	-1.41847	-0.924994	-1.59399	-0.804728
ENSG00000258745	-2.56843	-1.47488	-2.30853	-1.68543	-2.19219	-1.76145	-2.72523	-1.39282
ENSG00000258768	-0.709412	-0.207715	-0.96041	0.0252564	-0.257831	-0.62576	-0.482507	-0.430207
ENSG00000258769	-2.80382	-1.50566	-2.19702	-2.05935	-2.1528	-2.08464	-2.31612	-1.97432
ENSG00000258777	-1.43467	-0.645983	-1.21747	-0.828261	-1.08267	-0.924307	-1.84233	-0.349455
ENSG00000258788	-3.24004	-1.85699	-1.89332	-2.97804	-2.97198	-2.08069	-3.40739	-1.77012
ENSG00000258789	-2.30101	-2.42986	-2.42472	-2.28705	-2.39218	-2.32401	-1.53896	-3.36113
ENSG00000258790	-0.419422	0.0756573	0.503665	-1.01859	-0.228167	-0.159997	-0.05553	-0.354703
ENSG00000258791	5.24781	5.42968	5.40159	5.27299	5.14888	5.5381	6.01191	4.65599
ENSG00000258808	-2.29506	-1.64897	-1.75752	-2.15037	-2.8661	-1.14082	-1.74159	-2.17472
ENSG00000258818	-1.84124	-2.57367	-1.70045	-2.78518	-1.40218	-3.20848	-2.03142	-2.32016
ENSG00000258821	-3.82298	-1.78785	-2.81994	-2.47582	-3.3276	-2.12193	-3.61259	-1.97533
ENSG00000258824	-1.01555	-1.46494	-1.33006	-1.1924	-1.97782	-0.629541	-1.8008	-0.805083
ENSG00000258839	0.972181	0.770271	1.2044	0.494071	1.16503	0.536592	0.995492	0.758285
ENSG00000258875	-2.3534	-2.19274	-3.32158	-1.30945	-2.0463	-2.46356	-2.15798	-2.39519
ENSG00000258890	4.21622	4.27485	4.39965	4.09353	4.12294	4.36877	4.35028	4.18831
ENSG00000258900	-1.49327	-1.86313	-2.39003	-0.898726	-1.61545	-1.72785	-1.03342	-2.35963
ENSG00000258914	-1.9849	-1.27675	-1.12481	-2.20953	-1.81925	-1.46157	-1.53938	-1.77659
ENSG00000258920	-0.0359684	-0.340972	-0.0691011	-0.305828	-0.40203	0.0365085	-0.294136	-0.0767772
ENSG00000258929	-1.39543	-0.624714	-1.13887	-0.840741	-0.479703	-1.35495	-2.38984	0.140508
ENSG00000258938	-1.414	-2.8383	-1.19681	-3.12953	-2.44122	-1.47997	-1.86193	-2.25709
ENSG00000258940	-2.21164	-1.39891	-3.14303	-0.572399	-1.24901	-2.24497	-1.47448	-2.07426
ENSG00000258944	-1.55856	-1.3979	-1.88756	-1.09781	-1.92168	-1.06501	-1.25665	-1.68977
ENSG00000258947	3.37179	3.39815	3.15035	3.61081	3.23895	3.51918	3.00939	3.75925
ENSG00000258955	2.39494	2.47506	2.27262	2.60914	2.04519	2.82445	2.94427	1.95528
ENSG00000258959	-0.773268	-0.612608	-0.514552	-0.86231	-0.767961	-0.614902	-1.2675	-0.167895
ENSG00000258976	-0.320146	-0.437787	-0.401165	-0.38379	-1.43414	0.322084	-2.2184	0.813725
ENSG00000258985	-1.1495	-1.61687	-1.44298	-1.30532	-1.5082	-1.23358	-1.30751	-1.46166
ENSG00000259001	-2.44206	-2.04039	-3.90783	-0.600238	-1.85439	-2.60935	-1.09627	-3.3659
ENSG00000259005	-1.4463	-1.81615	-1.42109	-1.84901	-2.05259	-1.13642	-1.13176	-2.179
ENSG00000259022	-1.77566	-2.99351	-2.18594	-2.5337	-2.07989	-2.63975	-2.96873	-1.69404
ENSG00000259024	-1.21882	-4.7586	-2.26261	-2.86191	-2.09688	-3.16622	-2.04287	-3.27068
ENSG00000259030	-0.750255	-1.65373	-0.949403	-1.37361	-0.801514	-1.58134	-0.684038	-1.74136
ENSG00000259032	-2.36097	-0.615348	-1.4916	-1.35393	-1.53437	-1.30573	-1.6513	-1.23643
ENSG00000259051	-2.27674	-1.72906	-2.08095	-1.94328	-2.5758	-1.42963	-1.1198	-2.94197
ENSG00000259065	0.466757	-0.0304773	-0.123049	0.672515	0.787732	-0.397854	0.502729	-0.0590802
ENSG00000259071	-1.28921	-1.75658	-1.6399	-1.29578	-0.723065	-2.4914	-1.19962	-1.88429
ENSG00000259087	-2.21436	-2.74558	-1.89836	-3.1392	-1.68239	-3.37975	-3.21512	-1.57786
ENSG00000259088	-2.7045	-2.90641	-1.88437	-4.06863	-2.97441	-2.54367	-2.15803	-3.69069
ENSG00000259137	-1.62654	-1.28531	-1.30739	-1.61718	-1.26681	-1.6461	-1.80961	-1.12928
ENSG00000259146	0.458024	0.560969	0.632064	0.38271	0.294186	0.724926	0.563327	0.459508
ENSG00000259153	4.49055	4.71894	4.41945	4.80382	4.69195	4.5138	4.66527	4.59383
ENSG00000259178	-2.15442	-1.07622	-0.947893	-2.73622	-0.829962	-2.87727	-1.61632	-1.83965
ENSG00000259205	-1.5227	-0.914578	-1.41448	-1.03581	-0.855984	-1.61094	-1.09688	-1.379
ENSG00000259207	4.75206	4.73554	4.86702	4.64212	4.10599	5.32042	4.45591	5.05066
ENSG00000259230	-0.347491	-0.375277	-0.426871	-0.289202	0.108816	-0.864835	-0.56416	-0.14929
ENSG00000259244	-2.65619	-1.64753	-2.41786	-1.83273	-2.10921	-2.04104	-3.47094	-1.09671
ENSG00000259248	-1.10189	-1.38869	-0.796808	-1.71359	-1.15994	-1.3231	-1.90778	-0.575374
ENSG00000259250	-0.482759	-0.684669	-1.07351	-0.139373	-0.714588	-0.465846	-0.800431	-0.402996
ENSG00000259264	1.14192	1.25325	0.571712	1.80316	0.931099	1.45263	1.62383	0.815108
ENSG00000259291	-2.67243	-0.926807	-1.38858	-2.144	-1.53063	-1.99298	-2.17556	-1.43138
ENSG00000259299	-2.0587	-1.16107	-1.92793	-1.25975	-2.94454	-0.554447	-1.89705	-1.29727
ENSG00000259305	-1.36049	-0.752368	-1.13159	-0.993919	-0.790124	-1.33201	-1.09498	-1.04268
ENSG00000259316	-1.36295	-3.52422	-2.57417	-2.07393	-2.37593	-2.30776	-2.38179	-2.32949
ENSG00000259319	-2.23999	-2.8163	-2.60634	-2.46867	-2.41531	-2.63664	-3.39256	-1.75529
ENSG00000259321	-2.33579	-1.0756	-1.34683	-1.99766	-2.10289	-1.29775	-1.72029	-1.668
ENSG00000259330	3.1981	3.18848	3.15617	3.23965	3.04788	3.33169	2.93408	3.4768
ENSG00000259342	0.390229	1.05536	0.764563	0.691465	0.758179	0.699437	0.5334	0.916906
ENSG00000259343	-3.34106	-1.59544	-3.16259	-1.80253	-2.12173	-2.90156	-1.24032	-3.85099
ENSG00000259345	0.0864337	-0.0353062	-0.103103	0.165811	0.356599	-0.312197	-0.19242	0.253544
ENSG00000259354	1.37618	0.991846	1.06151	1.28577	1.02947	1.31445	0.421913	1.86467
ENSG00000259366	0.0439285	-0.146884	0.309938	-0.480839	0.18142	-0.320726	0.190527	-0.32277
ENSG00000259401	-2.50651	-2.83127	-1.79102	-3.52782	-4.33624	-1.09814	-2.58946	-2.77817
ENSG00000259407	-4.0402	-1.55761	-2.95065	-2.52347	-2.5537	-2.8481	-2.4987	-2.93182
ENSG00000259426	-2.8999	-2.00227	-3.52145	-1.50931	-2.16538	-2.58264	-2.71955	-2.18182
ENSG00000259431	1.21031	1.59553	1.19433	1.61341	1.27058	1.53635	1.43726	1.39254
ENSG00000259436	-0.850216	-2.04319	-1.01038	-1.841	-1.40982	-1.34165	-1.36545	-1.40937
ENSG00000259448	-1.7052	-1.01403	-1.43781	-1.30014	-1.71246	-1.01626	-0.66944	-2.09107
ENSG00000259456	-1.00921	-1.54043	-0.770539	-1.85526	-1.33544	-1.12288	-0.79476	-1.82046
ENSG00000259479	0.176955	0.120803	0.0254701	0.304002	0.542889	-0.31232	0.579635	-0.346039
ENSG00000259494	2.65985	2.78696	2.88153	2.55253	2.91791	2.50212	2.67727	2.80319
ENSG00000259498	0.851647	1.18564	1.37325	0.662919	1.02997	1.00651	0.576531	1.46043
ENSG00000259515	-1.43002	-1.02835	-1.04133	-1.46006	-1.00773	-1.48705	-1.27268	-1.22038
ENSG00000259520	-2.45921	-2.29855	-2.44921	-2.31154	-3.22825	-1.78157	-4.50302	-0.991287
ENSG00000259523	-1.94861	-2.52492	-1.94003	-2.53932	-2.34444	-2.0957	-2.49973	-1.962
ENSG00000259529	0.407768	-0.0731185	0.225053	0.126654	0.11418	0.242471	0.122318	0.237354
ENSG00000259562	-2.35198	-0.750746	-1.85361	-1.09927	-2.08177	-0.935596	-2.21157	-0.879159
ENSG00000259577	0.196308	0.0553116	0.059242	0.196911	0.0591302	0.196013	0.067182	0.188194
ENSG00000259583	2.99389	3.30567	3.19446	3.08156	3.25474	2.99239	3.66419	2.58381
ENSG00000259605	-0.427833	-1.7411	-0.405177	-1.77652	-0.282712	-1.99881	-0.409237	-1.75549
ENSG00000259612	-1.06759	-0.602074	-0.572542	-1.14114	-0.799826	-0.892121	-0.817047	-0.885041
ENSG00000259623	2.74074	2.28227	2.55043	2.49994	2.62001	2.41337	2.36075	2.72526
ENSG00000259642	-2.45985	-0.714226	-0.950037	-2.2863	-1.86032	-1.34469	-1.2471	-1.9833
ENSG00000259663	-2.30462	-1.407	-1.2699	-2.26973	-2.91366	-0.919493	-2.29154	-1.45075
ENSG00000259668	-2.46653	-3.89083	-3.14248	-3.00481	-2.18788	-4.23518	-3.35327	-2.77046
ENSG00000259673	1.76709	1.2592	1.50396	1.54999	1.44449	1.604	1.55469	1.50997
ENSG00000259683	-2.11465	-1.67836	-1.39512	-2.35699	-1.73208	-2.02648	-3.03889	-0.871111
ENSG00000259684	-2.05781	-1.89715	-2.05152	-1.91385	-1.56152	-2.57135	-1.02494	-3.29457
ENSG00000259706	1.31901	1.1541	1.15063	1.32952	0.979081	1.49471	1.33128	1.15926
ENSG00000259712	-2.24411	-1.55294	-1.76326	-2.17308	-1.64556	-2.31435	-1.15388	-2.93808
ENSG00000259715	-2.40703	-1.45787	-1.99398	-1.85631	-1.71886	-2.09815	-2.21241	-1.67468
ENSG00000259726	-1.14151	-0.800277	-1.50811	-0.477353	-0.839358	-1.06069	-1.29898	-0.681078
ENSG00000259727	-3.04501	-2.03636	-1.82177	-2.90649	-3.03883	-2.03778	-4.69612	-0.943379
ENSG00000259728	-0.890604	-2.08358	-1.87661	-0.96842	-1.59583	-1.28665	-1.05651	-1.89729
ENSG00000259732	-2.39214	-2.59405	-2.55902	-2.42135	-2.73933	-2.2237	-2.11571	-2.91141
ENSG00000259746	-3.45641	-1.42129	-2.00916	-2.60845	-2.80805	-1.95138	-2.74315	-2.03878
ENSG00000259758	5.39408	5.09214	5.41098	5.08606	5.27863	5.22201	5.28755	5.25589
ENSG00000259768	-1.49078	-1.33012	-1.77209	-1.08693	-1.77541	-1.07921	-1.62598	-1.23264
ENSG00000259775	-3.01547	-1.63242	-2.23681	-2.46171	-2.13563	-2.55289	-1.99236	-2.72855
ENSG00000259781	-0.609067	-0.448407	-0.656826	-0.408126	-0.0949912	-0.893555	-1.64279	0.441927
ENSG00000259790	-1.98578	-1.82512	-1.53595	-2.29137	-1.93926	-1.87109	-2.34077	-1.49997
ENSG00000259792	-2.43376	-2.2731	-2.42685	-2.28918	-2.21417	-2.50857	-2.16111	-2.59424
ENSG00000259802	-1.03642	-0.410101	-0.640585	-0.778551	-0.286066	-1.08463	-1.65685	0.12127
ENSG00000259806	1.05167	1.28187	1.02078	1.31317	0.854402	1.46403	1.08441	1.26089
ENSG00000259820	0.133601	0.588709	0.217727	0.503495	0.708094	0.0195351	0.135105	0.583334
ENSG00000259826	-2.52334	-1.46959	-2.31536	-1.64717	-2.61038	-1.4047	-1.98273	-1.93043
ENSG00000259828	-1.84731	-3.27161	-2.41115	-2.80399	-4.80694	-0.831882	-2.93275	-2.39503
ENSG00000259838	-3.13626	-2.23864	-2.50678	-3.02119	-2.76721	-2.69904	-1.71343	-3.98305
ENSG00000259863	-1.86965	-2.36106	-1.74851	-2.52838	-0.509894	-4.14216	-3.00771	-0.904781
ENSG00000259865	1.31785	1.21812	1.55924	0.975007	1.01887	1.51915	1.05714	1.49446
ENSG00000259869	-3.1373	-2.23968	-2.99672	-2.37362	-2.69184	-2.62367	-2.96584	-2.42811
ENSG00000259877	0.00465546	-0.0514961	0.353191	-0.470665	0.0244652	-0.0806965	0.217145	-0.298839
ENSG00000259881	-0.454902	-0.741701	-0.133228	-1.13306	-0.684303	-0.471744	-0.37895	-0.83361
ENSG00000259886	-0.089066	-1.05616	-1.03703	-0.0513657	-0.111328	-1.01619	-0.976134	-0.135338
ENSG00000259891	-1.64409	-1.77294	-0.800938	-2.8649	-1.73393	-1.66576	-1.62761	-1.81632
ENSG00000259901	0.714022	1.1191	0.748431	1.0868	0.989772	0.855125	0.751563	1.08703
ENSG00000259917	0.0719887	0.577784	0.427249	0.235611	-0.137417	0.771275	0.426082	0.242314
ENSG00000259925	-1.50478	-1.34412	-1.17588	-1.96666	-0.862569	-2.55993	0.0302521	-4.16538
ENSG00000259933	-1.52367	-1.36301	-1.39809	-1.50143	-1.93055	-0.944844	-0.909342	-2.01458
ENSG00000259940	-0.730199	-1.86499	-1.31711	-0.838405	-0.978334	-1.44782	0.512391	-3.95887
ENSG00000259943	1.46173	1.65376	1.86293	1.20089	1.67108	1.41042	1.69829	1.40799
ENSG00000259953	1.54092	1.17988	1.35677	1.37779	1.12724	1.60648	1.42561	1.31965
ENSG00000259959	1.33209	0.541655	0.607983	1.2878	0.815602	1.07019	0.881185	1.01478
ENSG00000259972	-0.361196	-1.42293	-0.712601	-1.01103	-0.944236	-0.744822	-0.879323	-0.827023
ENSG00000259974	-0.968726	-1.99249	-0.852245	-2.15515	-1.42827	-1.3601	-1.02151	-1.9203
ENSG00000259976	0.258303	-0.233114	0.322989	-0.30986	0.00367031	0.0718402	0.35127	-0.333396
ENSG00000259985	-1.13522	-0.571207	-0.54356	-1.19439	-0.724651	-0.997518	-1.08903	-0.640805
ENSG00000259994	0.426475	-0.0733788	0.273934	0.0967295	0.180841	0.195572	0.126082	0.258553
ENSG00000260000	-0.031939	-0.719276	-0.271377	-0.438562	-0.148256	-0.579657	-0.452758	-0.235399
ENSG00000260001	-0.9692	-0.627967	-0.374132	-1.35845	-0.45796	-1.24961	-0.75121	-0.905362
ENSG00000260005	-0.441168	0.0820623	0.170153	-0.552	-0.449022	0.0821198	-0.124646	-0.247432
ENSG00000260006	2.57171	2.01654	2.33799	2.29508	2.29576	2.32662	2.51053	2.12774
ENSG00000260014	-2.02291	-3.73672	-3.27314	-1.91307	-1.8796	-3.92691	-2.10004	-3.6327
ENSG00000260023	-1.04018	-1.02391	-0.650243	-1.55988	-0.774115	-1.39184	-0.469497	-1.79571
ENSG00000260025	-0.931245	-0.951157	-0.73158	-1.1503	-1.43044	-0.469188	-1.06665	-0.83378
ENSG00000260032	8.76009	8.64165	8.72307	8.67379	8.70468	8.69962	8.77587	8.60931
ENSG00000260051	-0.0584206	-0.0841739	0.746828	-0.971768	-0.435613	0.318448	-0.303057	0.176664
ENSG00000260054	3.8297	3.58429	3.76149	3.67564	3.66582	3.76285	3.96432	3.49411
ENSG00000260063	-1.90302	-2.01799	-2.69907	-1.33901	-1.13415	-2.65094	-3.3684	-0.813605
ENSG00000260065	1.89376	1.48301	1.82549	1.56135	1.43208	1.95862	1.60329	1.80561
ENSG00000260077	0.638851	0.141617	0.238266	0.556507	0.261497	0.528976	0.334214	0.459578
ENSG00000260083	-1.75451	-0.676309	-1.19361	-1.16697	-0.688531	-1.57729	-2.26267	-0.284366
ENSG00000260086	0.3457	0.248048	0.270986	0.328484	0.0768437	0.526884	0.567397	0.0253351
ENSG00000260088	-0.312896	-0.296626	-0.763652	0.110983	-0.594201	-0.0406043	-0.385228	-0.236713
ENSG00000260091	-1.83679	-0.939165	-1.24559	-1.49494	-1.81928	-0.962616	-1.32404	-1.4322
ENSG00000260101	-1.62053	-1.01241	-1.51313	-1.13445	-1.57169	-1.07289	-0.519101	-2.18301
ENSG00000260114	0.171202	0.246973	0.385544	0.0377863	0.294356	0.1312	-0.434143	0.822516
ENSG00000260121	1.52726	1.38306	1.89267	0.954678	1.726	1.14486	1.40931	1.54178
ENSG00000260125	-1.84498	-0.620191	-1.21582	-1.22254	-1.24956	-1.18139	-1.17658	-1.26867
ENSG00000260136	-1.18094	-0.768738	-1.83598	-0.224382	-0.861943	-1.0251	-1.29401	-0.694227
ENSG00000260160	-0.269478	0.0355721	0.130307	-0.46899	0.257964	-0.624956	0.215313	-0.56466
ENSG00000260186	-3.74544	-1.26286	-2.97874	-2.05257	-1.92934	-3.08356	-1.62628	-3.41049
ENSG00000260193	-1.41238	-0.721207	-1.26579	-0.876584	-1.04776	-1.09063	-0.75506	-1.39464
ENSG00000260196	-1.41062	-0.281667	-0.884903	-0.747234	-0.977858	-0.658149	-1.05282	-0.613498
ENSG00000260219	-1.25256	-0.97161	-1.71843	-0.502755	-0.517454	-1.70304	-1.14743	-1.09513
ENSG00000260231	2.34759	2.07566	2.34935	2.08367	2.52277	1.8648	2.36831	2.08905
ENSG00000260233	-1.63367	-2.321	-2.45014	-1.21294	-1.27789	-2.79469	-1.06683	-3.08492
ENSG00000260236	-0.917471	-2.63128	-2.40507	-1.34986	-2.79998	-1.0156	-2.46129	-1.33099
ENSG00000260244	-2.22826	-0.193134	-1.16982	-1.30345	-0.759969	-1.71018	-0.844447	-1.64014
ENSG00000260257	0.308232	0.123756	0.442161	-0.0162729	0.106063	0.334697	0.0604621	0.384064
ENSG00000260260	0.981659	0.970707	1.53046	0.401852	1.15027	0.798333	0.219619	1.7547
ENSG00000260261	-0.124811	-0.471111	-0.511286	-0.0424114	0.00648086	-0.608876	-0.265844	-0.316638
ENSG00000260265	0.74262	1.39598	1.10291	1.02376	1.01532	1.10972	1.33838	0.796995
ENSG00000260267	1.17914	1.14049	1.13326	1.19397	1.51478	0.784089	1.00582	1.33709
ENSG00000260269	-1.45295	-1.29229	-0.42636	-2.61062	-1.17343	-1.65275	-1.53856	-1.21063
ENSG00000260274	-1.61262	-2.38485	-2.02703	-1.88936	-1.20668	-2.85472	-2.29895	-1.59457
ENSG00000260276	0.247818	0.202027	0.742258	-0.431275	0.577497	-0.218678	0.375935	0.0463644
ENSG00000260279	-2.89465	-2.73399	-2.76262	-2.86596	-2.84361	-2.77544	-3.49727	-2.22258
ENSG00000260285	0.290069	-0.0488426	0.279456	-0.0342545	-0.0193501	0.304077	0.567955	-0.356287
ENSG00000260290	1.01024	0.63586	0.603076	1.0424	0.69502	0.948405	0.642097	1.00586
ENSG00000260304	-1.32301	-1.70984	-1.23281	-1.83211	-0.893397	-2.2658	-1.43159	-1.58574
ENSG00000260317	-1.3396	-1.91591	-1.23266	-2.01252	-2.71667	-0.722501	-2.41531	-1.00937
ENSG00000260318	-2.5225	-2.65135	-2.42415	-2.7719	-1.72967	-3.53597	-3.20295	-1.92826
ENSG00000260328	0.268165	-0.231689	-0.160114	0.32269	0.802716	-0.898994	0.301795	-0.262577
ENSG00000260329	-1.57884	-1.41818	-1.57045	-1.43279	-1.27105	-1.7334	-1.61587	-1.40311
ENSG00000260336	4.54169	4.29665	4.62828	4.21557	4.51072	4.33106	4.39587	4.51236
ENSG00000260339	-2.0557	-1.34755	-1.7494	-1.61174	-2.57619	-0.923054	-1.70997	-1.65767
ENSG00000260349	1.78659	0.161084	0.9252	1.18573	1.10269	0.966848	1.02495	1.07725
ENSG00000260359	2.37866	2.02953	1.98299	2.43596	2.06948	2.33885	2.16061	2.2762
ENSG00000260367	-3.2075	-1.82445	-2.20151	-2.8008	-3.24817	-1.80148	-1.91214	-3.08223
ENSG00000260368	-3.44224	-1.40711	-2.66558	-2.04249	-2.34718	-2.27901	-2.56176	-2.14689
ENSG00000260388	-2.63003	-2.08235	-2.41755	-2.27988	-2.52783	-2.17015	-2.83779	-1.93749
ENSG00000260394	-2.14852	-2.35043	-2.04318	-2.453	-3.12267	-1.46954	-2.55132	-2.0136
ENSG00000260400	-3.20665	-1.90849	-1.73869	-3.18598	-2.9438	-2.13866	-3.41714	-1.77987
ENSG00000260401	5.68179	5.78885	5.61397	5.86582	5.51923	5.94617	5.83235	5.67791
ENSG00000260404	1.48382	2.00014	1.90786	1.59514	1.33612	2.13393	1.75724	1.75543
ENSG00000260412	-2.90567	-1.36649	-2.52586	-1.65123	-3.26129	-1.12274	-1.87649	-2.12904
ENSG00000260418	-2.46218	-1.77101	-2.80581	-1.44575	-2.37509	-1.85946	-1.24558	-2.95882
ENSG00000260448	-1.41482	-1.99112	-0.761481	-2.73929	-2.08072	-1.24203	-2.06871	-1.27944
ENSG00000260455	-3.67118	-1.92555	-3.66821	-1.94558	-2.4392	-3.30392	-1.23818	-4.64531
ENSG00000260456	-1.85528	-1.45362	-1.88081	-1.43829	-1.37318	-1.8525	-2.70139	-0.77462
ENSG00000260459	-1.91612	-0.837923	-1.12227	-1.80772	-0.514862	-2.51708	-1.46393	-1.41163
ENSG00000260461	1.85905	1.60766	1.55955	1.9311	1.98396	1.48022	1.60918	1.89051
ENSG00000260464	-3.09335	-2.93269	-2.549	-3.54884	-3.05026	-2.98209	-3.06112	-3.00882
ENSG00000260482	3.52552	3.95972	3.78297	3.70757	3.66744	3.80948	3.85863	3.66992
ENSG00000260490	-0.914877	0.042249	-1.16794	0.213656	-0.741935	-0.0711009	-1.20806	0.22275
ENSG00000260521	-2.62213	-1.61347	-2.37649	-1.8518	-2.13305	-2.06488	-2.01404	-2.20275
ENSG00000260526	-0.812417	-0.0898785	-0.497913	-0.428957	-0.092866	-0.847818	-0.400711	-0.534825
ENSG00000260528	-0.704621	-1.14968	-0.440587	-1.44042	-1.16017	-0.655902	-1.1645	-0.664737
ENSG00000260534	0.653092	0.813752	1.04969	0.36691	0.638002	0.823211	1.03692	0.397347
ENSG00000260539	4.36624	4.06401	4.21458	4.23572	4.11774	4.31784	4.1283	4.36004
ENSG00000260549	5.66775	5.47977	5.3383	5.80349	5.19437	5.91862	5.30754	5.85782
ENSG00000260552	0.332299	0.364634	0.258864	0.441621	0.525003	0.169365	0.216071	0.485182
ENSG00000260563	0.944266	1.73296	1.37294	1.30039	1.46649	1.20535	1.36364	1.32208
ENSG00000260565	1.45215	1.78109	1.71036	1.52967	1.32066	1.90459	1.64292	1.61095
ENSG00000260577	-1.73752	-0.78836	-1.93928	-0.617189	-1.48088	-1.01678	-0.778514	-1.64375
ENSG00000260579	-1.22303	-1.88549	-2.05526	-1.00006	-0.899985	-2.21033	-1.9178	-1.17362
ENSG00000260588	-1.43668	-1.56553	-1.08064	-2.0071	-0.945921	-2.15786	-1.74986	-1.21213
ENSG00000260589	-2.28733	-1.7641	-2.2428	-1.81563	-1.86792	-2.16232	-2.18576	-1.89245
ENSG00000260591	-4.78078	-1.81277	-2.64899	-3.35931	-3.40227	-2.80358	-4.01856	-2.3813
ENSG00000260604	-0.211329	-1.83494	-0.60749	-1.20679	-0.750979	-0.997682	-0.102243	-1.97594
ENSG00000260618	-2.02358	-1.86292	-1.53481	-2.47514	-2.38976	-1.42851	-1.02714	-3.09032
ENSG00000260628	-0.752123	-1.05713	-0.0421715	-1.95513	-0.920608	-0.852438	-0.974947	-0.791402
ENSG00000260630	-0.670286	-0.295502	-0.871083	-0.116742	-0.353223	-0.57456	-0.842732	-0.15656
ENSG00000260641	-1.37131	-0.600596	-0.641423	-1.24072	-1.58806	-0.420349	-1.36696	-0.628767
ENSG00000260643	-3.11309	-0.836951	-1.6225	-2.56283	-1.5719	-2.60327	-1.44273	-2.76895
ENSG00000260658	-1.16986	-3.07959	-2.33019	-1.7071	-2.28216	-1.76653	-1.77513	-2.3749
ENSG00000260669	-1.61929	-0.20487	-0.45493	-1.66122	-0.599243	-1.47449	-0.48444	-1.61656
ENSG00000260682	-2.02857	-2.60487	-1.87841	-2.81874	-2.57956	-1.85932	-1.23924	-3.68944
ENSG00000260686	-2.01973	-1.85907	-1.75221	-2.09996	-2.16176	-1.73102	-2.9278	-1.10996
ENSG00000260708	0.640634	0.801293	0.452793	0.99812	0.90139	0.53346	0.855102	0.58992
ENSG00000260710	-3.93213	-2.18651	-2.75461	-3.35391	-3.0849	-3.01673	-2.86806	-3.26322
ENSG00000260711	-0.878898	-1.20367	-1.20247	-0.889709	-1.34682	-0.748136	-1.15836	-0.945596
ENSG00000260747	0.926698	1.15526	0.973262	1.11093	1.14635	0.938889	0.839028	1.24826
ENSG00000260751	-1.42643	-1.05932	-1.00793	-1.49829	-0.976157	-1.51804	-1.67462	-0.833819
ENSG00000260766	0.962258	0.337657	0.806249	0.52011	0.883121	0.430458	0.523203	0.843436
ENSG00000260778	-2.53799	-2.66684	-2.65953	-2.52186	-1.71137	-3.69383	-2.50472	-2.74192
ENSG00000260781	-0.256432	0.259323	0.256416	-0.291807	0.0588716	-0.0794095	0.00755333	-0.0250358
ENSG00000260787	-1.22354	-1.51034	-1.54803	-1.20391	-1.95315	-0.820854	-1.3115	-1.43977
ENSG00000260793	0.0334437	0.545576	0.144568	0.426627	0.797025	-0.254104	0.230589	0.336328
ENSG00000260804	2.77974	2.33565	2.56383	2.5653	2.35441	2.76361	2.36516	2.78501
ENSG00000260805	-2.36176	-1.10156	-2.49634	-0.980157	-1.21054	-2.22037	-1.22104	-2.23287
ENSG00000260806	-2.05948	-2.74682	-2.43178	-2.29411	-1.52562	-3.38345	-2.62643	-2.0887
ENSG00000260807	-2.37895	-2.21829	-2.55185	-1.96672	-1.413	-3.66676	-1.21354	-3.96859
ENSG00000260810	0.191829	1.02292	0.797544	0.469549	0.385616	0.844575	0.237928	0.975131
ENSG00000260822	4.2497	4.00867	3.9982	4.28217	3.94877	4.31392	4.25871	4.05584
ENSG00000260833	2.8161	3.0302	2.88878	2.96597	2.85468	2.98819	2.92504	2.9575
ENSG00000260837	-1.77319	-1.3812	-2.86023	-0.65217	-3.26497	-0.389443	-1.23712	-1.75042
ENSG00000260841	1.70046	1.72443	2.25773	1.13427	1.53919	1.88976	1.47082	1.98385
ENSG00000260852	2.27044	2.27174	2.36082	2.18492	2.19762	2.34406	2.24919	2.3224
ENSG00000260853	0.117177	0.442896	0.692517	-0.0973011	-0.313495	0.838739	-0.0409297	0.584555
ENSG00000260872	-3.03091	-1.64786	-2.43241	-2.29474	-1.79349	-2.94771	-2.14044	-2.61866
ENSG00000260877	-2.22688	-2.80318	-2.9794	-1.8848	-2.10096	-2.95033	-1.80139	-3.33405
ENSG00000260879	-2.74733	-1.00171	-1.57512	-2.06548	-2.21041	-1.49017	-1.7404	-1.92911
ENSG00000260911	-2.01926	-3.44356	-2.31749	-3.02782	-2.7035	-2.49094	-1.97745	-3.51011
ENSG00000260912	3.67542	3.63634	3.75224	3.56622	3.61039	3.70226	3.79959	3.55629
ENSG00000260916	5.36202	5.22727	5.293	5.31287	5.34624	5.24752	5.47954	5.1511
ENSG00000260917	3.14021	3.01045	3.08079	3.09095	3.2435	2.89027	3.28016	2.90317
ENSG00000260920	1.48997	1.37278	1.34942	1.52608	1.5458	1.31521	1.40101	1.48337
ENSG00000260924	-1.67053	-1.1473	-0.922276	-2.06472	-1.08171	-1.86154	-1.34265	-1.56599
ENSG00000260941	-1.62176	-1.90856	-2.04359	-1.54335	-2.73154	-0.947159	-1.81253	-1.76023
ENSG00000260942	0.544917	0.657483	0.677881	0.513894	0.600526	0.593733	0.831312	0.358521
ENSG00000260948	0.0831778	0.243838	0.657627	-0.353568	0.149049	0.174784	-0.300759	0.630234
ENSG00000260949	-2.1504	-1.50431	-1.8464	-1.70873	-4.18273	-0.207665	-2.18517	-1.50483
ENSG00000260966	0.495586	0.521945	0.203855	0.79609	0.251678	0.749712	0.381591	0.630928
ENSG00000260992	-0.650314	-0.620899	-0.944015	-0.244467	-0.363691	-0.992129	0.367326	-1.9023
ENSG00000261005	0.459535	-0.336736	0.271784	-0.115638	0.10873	0.0679652	0.0354539	0.156466
ENSG00000261015	-1.19818	-0.87706	-0.916943	-1.20991	-0.666404	-1.49132	-0.911928	-1.2222
ENSG00000261040	1.045	1.44667	1.45165	1.04183	1.16037	1.32902	1.05946	1.43982
ENSG00000261051	0.518754	-0.474914	0.167173	-0.0295772	0.27538	-0.16795	0.238393	-0.112663
ENSG00000261061	0.242435	0.118366	-0.0906375	0.44757	0.406634	-0.0353908	-0.198941	0.545236
ENSG00000261067	-0.276173	0.197645	0.426171	-0.541513	-0.605728	0.526572	0.258707	-0.356418
ENSG00000261068	2.678	2.2881	2.39605	2.63613	2.62773	2.34288	2.96163	2.00483
ENSG00000261069	0.964937	0.945024	1.10411	0.799266	1.18025	0.717907	0.713152	1.21882
ENSG00000261087	1.49359	0.868988	1.15356	1.26349	1.12702	1.28178	1.53487	0.850209
ENSG00000261088	2.01354	2.15299	2.17923	1.98656	1.83766	2.32821	2.27623	1.91074
ENSG00000261092	-3.28921	-1.90616	-4.13164	-1.18661	-2.10019	-2.9251	-1.86044	-3.16178
ENSG00000261094	-0.901752	-0.872337	-0.612308	-1.2116	-0.291903	-1.56769	-1.26578	-0.476514
ENSG00000261098	-1.05812	-1.28449	-0.734454	-1.67479	-1.02731	-1.32171	-1.19281	-1.14051
ENSG00000261101	-1.38529	-0.307095	-0.731995	-0.990255	-0.997207	-0.714912	-0.40886	-1.31809
ENSG00000261104	-0.40972	-0.524694	-0.475754	-0.449116	-0.0422214	-0.942343	-0.448054	-0.485952
ENSG00000261105	-4.65414	-1.32355	-2.59111	-3.19041	-3.06311	-2.75393	-2.29338	-3.46347
ENSG00000261113	-1.45818	-1.29752	-0.596177	-2.33298	-1.5763	-1.16709	-1.27758	-1.53014
ENSG00000261114	-1.33658	-0.93491	-0.849361	-1.44866	-1.39565	-0.880021	-1.03715	-1.26048
ENSG00000261115	-1.24714	0.292028	-0.962932	0.0414705	0.245683	-0.966255	-0.915419	-0.015122
ENSG00000261116	4.35253	3.95972	4.20614	4.13768	4.13478	4.19865	4.2965	4.08135
ENSG00000261118	-1.0089	-0.95927	-0.811863	-1.20471	-0.771701	-1.25102	-0.609326	-1.45011
ENSG00000261123	-1.28624	-1.57304	-1.82544	-1.05974	-1.61417	-1.25649	-1.53604	-1.35249
ENSG00000261126	-3.23814	-1.85509	-2.8578	-2.23471	-2.94824	-2.1431	-1.61002	-3.43219
ENSG00000261136	-2.61839	-0.872769	-1.30435	-2.23082	-1.46581	-2.04971	-1.79653	-1.74423
ENSG00000261139	-0.946673	-1.14858	-1.73643	-0.476773	-2.0239	-0.239526	-0.746269	-1.322
ENSG00000261147	-2.19814	-0.271943	-1.129	-1.55693	-0.868208	-1.85449	-0.460899	-2.3346
ENSG00000261159	-1.7127	-3.137	-2.94796	-1.5879	-2.44678	-2.21815	-1.33376	-3.60339
ENSG00000261167	0.412446	0.00482162	0.49367	-0.0749298	-0.115584	0.53278	-0.187418	0.601848
ENSG00000261175	1.56279	2.11047	1.89564	1.75449	1.83664	1.8086	2.19702	1.45712
ENSG00000261183	2.53864	2.2981	2.51931	2.33114	2.56857	2.25941	2.62686	2.23797
ENSG00000261188	0.214527	0.87966	0.663966	0.425487	0.532846	0.557295	0.549226	0.546031
ENSG00000261189	0.959339	0.698861	0.710033	0.961658	0.865225	0.798043	0.765389	0.909319
ENSG00000261207	-3.26524	-0.297223	-1.46283	-1.97724	-1.50416	-1.92141	-1.43404	-2.00977
ENSG00000261211	-2.11746	-2.69377	-2.59103	-2.21236	-1.97524	-2.82461	-3.05292	-1.77823
ENSG00000261215	-1.86087	-2.83772	-2.40428	-2.26661	-2.12762	-2.54488	-2.91618	-1.76434
ENSG00000261217	-1.96546	-2.09431	-2.57835	-1.52314	-2.50567	-1.58951	-1.73025	-2.33003
ENSG00000261220	-1.31148	-2.30836	-2.32785	-1.29709	-1.41143	-2.19126	-2.49707	-1.16467
ENSG00000261221	3.5454	3.45878	3.55618	3.46033	3.73462	3.23516	3.77369	3.25112
ENSG00000261235	0.0482783	-0.00787333	0.0251863	0.0147568	-0.764208	0.771088	0.348857	-0.290721
ENSG00000261243	-1.18528	-2.40314	-0.652651	-3.23745	-1.54889	-1.84329	-1.49655	-1.92967
ENSG00000261252	-2.38899	-1.93883	-2.05818	-2.28309	-2.64757	-1.68631	-1.77857	-2.57427
ENSG00000261253	-0.189096	0.39094	0.183116	-0.061086	0.980783	-1.00167	0.0486266	0.100926
ENSG00000261254	-0.825278	-1.15005	-0.170952	-1.86978	-1.42254	-0.506373	-1.30505	-0.647028
ENSG00000261268	-1.66966	-2.24597	-2.36549	-1.49085	-1.55753	-2.3561	-1.98179	-1.92949
ENSG00000261270	-0.560005	-1.13631	-0.549125	-1.14842	-1.03678	-0.627571	-1.11658	-0.557322
ENSG00000261272	-1.9643	-2.28907	-1.60738	-2.82335	-2.03434	-2.19749	-1.1767	-3.44633
ENSG00000261280	-2.59081	-0.845185	-1.2862	-2.52705	-1.29281	-2.50475	-1.1559	-2.68856
ENSG00000261286	0.675028	0.210536	0.89296	-0.0267038	0.129512	0.803403	0.432565	0.484864
ENSG00000261295	2.80894	2.47003	2.49865	2.80542	2.37449	2.91685	2.88706	2.4324
ENSG00000261324	0.653447	0.958497	1.02912	0.552677	0.726018	0.874358	1.00982	0.586778
ENSG00000261326	0.686519	0.182363	0.637379	0.240011	0.504088	0.383813	0.260246	0.653583
ENSG00000261338	1.38938	1.62101	1.7006	1.32606	1.3224	1.68355	1.08187	1.92046
ENSG00000261342	-0.232787	0.62448	0.166847	0.214318	0.452465	-0.0698444	0.216808	0.166015
ENSG00000261351	-3.0733	-2.01956	-1.12586	-4.15812	-3.03636	-2.0751	-2.84836	-2.31063
ENSG00000261353	-1.30663	-0.535913	-0.622101	-1.30755	-0.792645	-1.1115	-0.75214	-1.1655
ENSG00000261355	-0.228981	-0.068321	-0.218254	-0.0805852	-0.540175	0.24169	0.253976	-0.553547
ENSG00000261357	-2.05578	-3.11751	-2.95764	-2.33454	-3.5083	-1.85516	-3.14713	-2.20174
ENSG00000261366	-2.6992	-2.53854	-2.81557	-2.43689	-1.82566	-3.34245	-3.76123	-1.59346
ENSG00000261372	-4.24153	-0.38043	-2.05976	-2.10267	-2.11175	-2.04359	-1.81957	-2.29779
ENSG00000261373	1.91735	2.11431	2.15484	1.85779	2.0841	1.9255	2.19335	1.8404
ENSG00000261377	-0.526631	-0.633904	-0.00203679	-1.17103	-1.55218	0.390459	-0.414979	-0.749702
ENSG00000261385	-4.28216	-0.662067	-2.21849	-2.70885	-1.41411	-3.46142	-2.31786	-2.62813
ENSG00000261408	0.134592	-1.19951	-0.120761	-0.861786	-0.253642	-0.692432	-0.55068	-0.311967
ENSG00000261416	-2.59659	-1.54284	-2.21452	-2.07685	-1.80425	-2.62916	-0.700977	-4.10811
ENSG00000261423	-2.48751	-1.47885	-1.83194	-2.05685	-1.98104	-1.91287	-2.68386	-1.35145
ENSG00000261428	-1.20484	-2.26657	-2.0558	-1.38761	-1.85646	-1.58898	-1.88175	-1.58845
ENSG00000261437	-1.23565	-2.17453	-1.97067	-1.30249	-1.75683	-1.55742	-1.05772	-2.38393
ENSG00000261438	0.154466	-0.170301	-0.27889	0.2862	-0.0369432	0.0312267	0.144919	-0.154253
ENSG00000261441	-1.79732	-3.22163	-2.37625	-2.60115	-2.51337	-2.4452	-3.11926	-1.84456
ENSG00000261455	0.612519	0.0362129	0.21348	0.524481	0.760778	-0.136286	0.630523	0.0307462
ENSG00000261460	-0.278769	-0.332234	-0.132593	-0.480351	-0.103513	-0.501006	-0.952581	0.322111
ENSG00000261461	-0.198099	-1.25983	-0.735664	-0.597995	-0.389966	-1.0184	-0.641362	-0.720306
ENSG00000261468	1.16017	1.20251	1.43415	0.928979	0.989736	1.37106	0.933979	1.43766
ENSG00000261469	-2.2855	-3.26234	-2.09467	-3.54197	-2.59819	-2.81952	-2.24883	-3.33404
ENSG00000261474	-2.02116	-1.20842	-1.40803	-1.77732	-2.35923	-0.912546	-1.4304	-1.76512
ENSG00000261485	-0.652742	-1.22905	-0.55058	-1.3458	-0.869331	-0.981733	-1.23927	-0.584304
ENSG00000261487	-2.80511	-0.928239	-2.30811	-1.32245	-1.66171	-1.79999	-2.20942	-1.42016
ENSG00000261488	1.48403	1.47675	1.56337	1.39938	1.13145	1.83256	1.67885	1.29871
ENSG00000261490	0.5883	1.34264	1.31397	0.620039	0.787703	1.13904	0.872867	1.06489
ENSG00000261505	0.973787	1.41918	1.29273	1.08012	0.954129	1.43076	1.67488	0.696152
ENSG00000261512	1.19198	1.32058	1.26931	1.23871	1.37893	1.11175	1.51195	0.989135
ENSG00000261521	-0.157909	0.205568	-0.430017	0.47817	0.208944	-0.158985	0.241727	-0.1914
ENSG00000261526	-0.144058	-0.272905	0.151976	-0.678646	0.339008	-0.928425	0.0843477	-0.577048
ENSG00000261533	-3.05701	-2.41092	-2.77909	-2.64142	-2.47739	-2.85668	-4.32621	-1.46655
ENSG00000261534	4.3806	3.94349	4.20371	4.15705	4.13002	4.22073	4.34894	4.04057
ENSG00000261542	-1.36455	-1.65134	-1.47029	-1.53907	-1.83101	-1.14617	-1.1035	-1.94428
ENSG00000261549	-2.26486	-1.89775	-4.52788	-0.483322	-1.50049	-2.34986	-3.52435	-1.15012
ENSG00000261553	-1.2691	-1.10844	-1.06288	-1.35584	-0.741696	-1.72083	-1.1531	-1.26127
ENSG00000261556	1.26526	1.60979	1.71192	1.15407	1.27597	1.5935	1.38134	1.50461
ENSG00000261557	-1.65154	-2.40841	-2.0689	-1.93124	-1.68827	-2.35707	-2.11496	-1.90219
ENSG00000261559	0.741498	0.730205	0.554608	0.918159	0.735504	0.738085	0.605453	0.870298
ENSG00000261572	-3.38475	-1.63912	-2.0197	-3.06645	-2.23073	-2.82999	-2.57156	-2.51926
ENSG00000261578	2.48683	2.48064	2.50243	2.47232	2.59512	2.35091	2.83966	2.12216
ENSG00000261584	-3.23931	-1.49368	-2.15724	-2.55009	-1.75587	-2.91009	-2.77535	-1.98608
ENSG00000261589	-0.0144196	0.0179161	-0.130118	0.118582	-0.385192	0.343491	-0.553878	0.474963
ENSG00000261597	0.670957	0.232979	0.464255	0.466572	0.839591	0.0529584	0.247606	0.705162
ENSG00000261609	3.96568	3.62452	3.83593	3.78632	3.77307	3.83766	4.03312	3.61066
ENSG00000261614	-0.365811	0.195387	-0.0943569	-0.0745243	-0.37737	0.200994	0.137051	-0.296076
ENSG00000261643	-0.696313	-0.535653	-0.827608	-0.414304	-0.876885	-0.366197	-0.645286	-0.592986
ENSG00000261652	0.958725	0.956656	1.05943	0.862683	0.760177	1.14632	0.507516	1.38805
ENSG00000261654	-2.62452	-1.81178	-2.30448	-2.16681	-1.90798	-2.57678	-1.96679	-2.54253
ENSG00000261659	-0.0614703	0.396171	0.223412	0.0640997	0.171369	0.119245	0.815198	-0.599628
ENSG00000261662	-0.31609	-0.251646	-0.587686	0.00454913	-0.434427	-0.137988	-0.37002	-0.206689
ENSG00000261663	-0.877221	-0.716561	-0.536023	-1.13532	-0.668146	-0.974372	-0.436861	-1.25129
ENSG00000261690	0.583365	1.06088	1.15375	0.480177	0.806381	0.832116	0.579525	1.06572
ENSG00000261705	1.00812	0.573621	1.26151	0.291121	0.631514	0.99288	0.785097	0.837396
ENSG00000261712	-1.82766	-2.515	-1.69016	-2.68999	-2.16668	-2.09851	-2.00622	-2.31649
ENSG00000261716	2.97216	2.94219	3.08187	2.83322	2.91378	2.99976	3.09371	2.85504
ENSG00000261731	-1.16993	-1.00927	-0.695886	-1.47575	-1.69685	-0.506689	-1.22886	-0.970107
ENSG00000261737	-0.43496	-0.2743	-0.200592	-0.499022	-0.615251	-0.104563	-0.731935	-0.00825827
ENSG00000261740	-1.1339	-1.52073	-1.29997	-1.32277	-0.681725	-2.05413	-1.42417	-1.1913
ENSG00000261754	-1.3851	-2.98997	-1.79686	-2.50719	-2.68313	-1.47745	-2.0456	-2.23431
ENSG00000261762	-1.98684	-1.00306	-2.19415	-0.834085	-1.286	-1.59223	-1.60833	-1.34958
ENSG00000261770	-1.07158	-1.34702	-1.61994	-0.830198	-1.02103	-1.3835	-1.73334	-0.748155
ENSG00000261777	-1.23434	-1.07368	-1.12372	-1.19251	-1.01856	-1.29143	-1.35979	-0.966454
ENSG00000261786	3.59134	3.73728	3.59685	3.74323	3.4964	3.82328	3.36491	3.98534
ENSG00000261799	2.31007	1.80721	2.10768	2.03254	1.78281	2.36214	2.17677	1.98168
ENSG00000261801	0.941611	0.966387	0.799018	1.11002	1.07445	0.839549	0.660744	1.24687
ENSG00000261804	-1.56731	-4.57658	-3.18467	-1.9095	-2.62228	-2.84362	-1.40547	-4.8126
ENSG00000261812	-1.78675	-3.21105	-2.52934	-2.39167	-2.4929	-2.42473	-2.75621	-2.1734
ENSG00000261824	3.9427	3.72581	3.7783	3.92074	4.08132	3.57822	3.80171	3.93191
ENSG00000261840	-2.65186	-2.12863	-2.25239	-2.47729	-3.10113	-1.75285	-2.81547	-2.02621
ENSG00000261857	-2.36898	-3.30785	-4.29563	-2.04248	-3.9659	-2.31276	-5.06809	-1.55636
ENSG00000261879	-1.43518	-3.39	-2.97675	-1.46057	-2.17007	-2.46447	-1.71571	-3.04192
ENSG00000261884	0.160291	0.320951	0.171388	0.309057	0.291453	0.176177	0.570118	-0.114548
ENSG00000261888	-0.334068	-2.28889	-0.939112	-1.41811	-0.729694	-1.71597	-1.16429	-1.11199
ENSG00000261889	-2.19272	-1.50155	-1.57017	-2.16946	-1.89111	-1.82294	-1.74539	-1.99794
ENSG00000261924	-1.52565	-2.46452	-1.22904	-2.8569	-2.23022	-1.55199	-1.64134	-2.326
ENSG00000261934	-1.86181	-1.41164	-1.17139	-2.17123	-1.76781	-1.51906	-1.60527	-1.71343
ENSG00000261971	1.28104	1.68021	1.5368	1.43936	1.10625	1.84042	1.43972	1.54309
ENSG00000261996	-0.865585	0.0915415	-0.115143	-0.674082	-0.42529	-0.35712	-0.369043	-0.419837
ENSG00000262001	2.35905	2.69878	2.60619	2.43944	2.55674	2.48052	2.73121	2.33605
ENSG00000262049	-0.130029	0.0306303	0.306654	-0.448762	0.0425608	-0.158456	-0.219806	0.122001
ENSG00000262089	-0.824282	-2.53809	-1.67323	-1.53556	-1.64086	-1.57269	-1.71727	-1.50451
ENSG00000262147	-2.52637	-2.36572	-2.91927	-1.93361	-2.07963	-2.85945	-1.90653	-3.07662
ENSG00000262165	-1.36339	-2.58124	-2.47125	-1.41604	-2.42712	-1.46586	-1.55054	-2.39132
ENSG00000262185	-2.03757	-3.0993	-2.21981	-2.87064	-2.20759	-2.87638	-2.54091	-2.48861
ENSG00000262194	-1.35579	-1.19513	-1.60683	-0.921675	-0.651787	-1.96213	-1.22387	-1.35799
ENSG00000262209	-2.49995	-1.4462	-2.67033	-1.31027	-1.96543	-1.89726	-1.87452	-2.00279
ENSG00000262222	-1.01394	-1.64178	-1.28496	-1.35374	-1.85485	-0.752728	-1.03013	-1.62991
ENSG00000262227	-4.15647	-1.18845	-2.3142	-2.66196	-2.74039	-2.30965	-2.66423	-2.40548
ENSG00000262246	2.30489	2.18474	2.35332	2.14355	2.17782	2.31218	1.95585	2.55807
ENSG00000262251	-1.07043	-0.668765	-1.22904	-0.525777	-0.946114	-0.781728	-0.896124	-0.843825
ENSG00000262333	-1.85177	-1.69111	-1.74455	-1.84789	-0.9241	-2.97141	-1.27479	-2.5026
ENSG00000262372	-4.74435	-1.12425	-3.17603	-2.38628	-2.07278	-3.227	-2.77523	-2.72293
ENSG00000262454	-0.148594	-0.424033	-0.679189	0.144372	-0.106558	-0.463694	-0.0998037	-0.47281
ENSG00000262468	-1.10196	-0.76073	-0.997749	-0.86008	-0.680126	-1.13279	-1.75196	-0.2049
ENSG00000262470	-2.86597	-3.06788	-4.57204	-1.62701	-2.80789	-3.10229	-3.01973	-2.96743
ENSG00000262482	-3.72361	-1.97798	-2.59966	-2.82456	-4.38416	-1.50864	-2.5582	-2.86847
ENSG00000262519	-2.58796	-2.1863	-2.70815	-2.08505	-2.25791	-2.47925	-2.81067	-2.0214
ENSG00000262576	-0.244375	0.321541	0.0750366	-0.0186198	-0.0622636	0.123743	0.392976	-0.34322
ENSG00000262580	1.72405	1.49104	1.92499	1.26399	1.69435	1.5205	1.71829	1.52367
ENSG00000262583	-2.23472	-1.18098	-1.36716	-2.16238	-1.46121	-2.04511	-1.56136	-1.95652
ENSG00000262585	-0.323558	-3.33282	-1.49554	-1.50226	-1.30786	-1.80157	-1.15474	-2.03532
ENSG00000262601	-1.67633	-1.30922	-2.58661	-0.398315	-0.881557	-2.09349	-1.05837	-1.93896
ENSG00000262678	-1.69014	-2.01491	-1.32206	-2.45448	-1.87177	-1.8036	-1.87478	-1.82248
ENSG00000262691	-0.49636	0.0461707	-0.334904	-0.107037	-0.906182	0.415745	0.176767	-0.572387
ENSG00000262692	-3.11499	-1.73194	-2.2785	-2.43033	-2.86039	-1.94423	-2.76289	-2.05851
ENSG00000262712	-0.856132	-1.91786	-1.52859	-1.10141	-0.874183	-1.88402	-1.36648	-1.31418
ENSG00000262714	-1.96804	-2.16995	-3.0042	-1.101	-2.41133	-1.71513	-0.948707	-3.21833
ENSG00000262728	-1.72245	-2.00925	-1.754	-1.9789	-1.37695	-2.38679	-2.20494	-1.50057
ENSG00000262758	2.34437	2.58065	2.41475	2.52018	2.22758	2.68845	2.34213	2.60809
ENSG00000262766	-2.39323	-0.467033	-1.61267	-1.2037	-1.43045	-1.36228	-0.866828	-1.89253
ENSG00000262814	2.8554	2.17453	2.4073	2.70543	2.91419	2.11123	2.49079	2.63329
ENSG00000262877	-0.571251	-0.571056	0.024605	-1.31166	-0.72857	-0.389098	-0.234728	-0.983882
ENSG00000262879	2.24443	2.34659	2.17028	2.43051	2.31334	2.2741	2.3786	2.23933
ENSG00000262902	-1.80195	-2.00386	-1.47464	-2.39142	-2.57214	-1.12546	-1.18809	-2.72075
ENSG00000262903	-0.130385	-0.125844	-0.302188	0.0419322	0.00970868	-0.256541	-0.480815	0.205357
ENSG00000262943	1.19527	1.8293	1.20976	1.81788	1.49386	1.56203	1.31025	1.73391
ENSG00000262944	3.27717	3.11067	3.03052	3.3722	3.26715	3.12241	3.01902	3.40923
ENSG00000262973	1.02695	0.936075	0.435185	1.54115	0.936583	1.0279	1.37091	0.608768
ENSG00000263002	2.54663	2.54357	2.84163	2.21436	2.58969	2.48722	2.68068	2.43022
ENSG00000263004	-1.19207	-0.500891	-0.9278	-0.790131	-0.83888	-0.881741	-0.386535	-1.3628
ENSG00000263006	0.596092	0.681789	0.650563	0.621582	1.02849	0.192241	0.786651	0.47638
ENSG00000263013	-0.270984	-0.206539	0.0280974	-0.501658	0.121707	-0.580642	-1.2168	0.68965
ENSG00000263050	-0.0641496	-0.555566	-0.476744	-0.152661	-0.653883	0.0169516	-0.480426	-0.156824
ENSG00000263069	-1.66304	-1.94984	-1.95064	-1.65251	-1.23183	-2.38605	-2.3733	-1.243
ENSG00000263072	0.623702	1.26979	0.896025	0.989973	0.998599	0.882905	1.15879	0.733767
ENSG00000263082	-1.13444	-1.89132	-1.83222	-1.30753	-1.85501	-1.27988	-2.74798	-0.580205
ENSG00000263126	0.306934	-0.802495	-0.17596	-0.244742	-0.242044	-0.173874	-0.300712	-0.10755
ENSG00000263142	2.14546	2.25132	2.20863	2.19018	2.33175	2.04844	2.28683	2.12946
ENSG00000263214	-2.01641	-2.21832	-1.76032	-2.57375	-1.81941	-2.4882	-1.54404	-2.87025
ENSG00000263219	-0.00782852	-0.0536196	-0.278092	0.222148	0.272626	-0.330581	-0.27177	0.207951
ENSG00000263232	-2.67005	-2.06194	-2.42171	-2.28404	-3.63953	-1.24943	-1.92291	-2.7186
ENSG00000263244	5.02126	4.55112	4.74469	4.85613	4.81779	4.76595	4.65415	4.98647
ENSG00000263272	0.290305	0.339933	0.746638	-0.153168	0.0439933	0.59759	0.365797	0.263374
ENSG00000263280	-2.99839	-1.61533	-2.07086	-2.56122	-2.77175	-1.85558	-1.65467	-2.98088
ENSG00000263293	-0.871728	-0.952076	-0.461785	-1.38825	-1.504	-0.298327	-0.795775	-1.04046
ENSG00000263320	-0.182047	-0.186446	-0.25473	-0.117061	-0.307315	-0.0640589	-0.470526	0.0813445
ENSG00000263325	-0.85496	-0.453292	-0.651709	-0.739921	-0.616144	-0.799513	0.636032	-2.48159
ENSG00000263326	-2.55009	-3.9744	-2.54223	-3.98952	-3.53392	-2.72879	-3.05443	-3.3647
ENSG00000263327	-0.598396	0.222777	-0.00647821	-0.389641	-0.0801329	-0.308945	-0.222602	-0.170302
ENSG00000263335	-0.257706	-0.544505	-0.722698	-0.0996022	-0.623856	-0.193116	-0.534597	-0.287041
ENSG00000263345	-0.489408	-0.208454	-0.21377	-0.503522	-0.451774	-0.25236	-0.219502	-0.49651
ENSG00000263350	-2.01883	-2.70617	-2.84222	-1.96758	-2.98374	-1.83757	-2.61349	-2.19862
ENSG00000263412	-0.903445	-0.742785	-1.20911	-0.461386	-0.99749	-0.653685	-0.853229	-0.800929
ENSG00000263432	-1.34367	-2.00614	-0.966567	-2.54511	-1.29561	-2.07544	-1.46065	-1.85581
ENSG00000263470	0.294883	0.411821	0.331111	0.372565	0.753869	-0.0886939	0.344416	0.360646
ENSG00000263535	-1.90759	-0.692479	-1.53718	-1.05848	-0.506167	-2.02296	-1.70737	-0.918103
ENSG00000263563	2.69087	3.22593	3.00504	2.93016	2.73668	3.17586	2.96458	2.99691
ENSG00000263718	-1.45533	-0.427935	-0.642666	-1.24196	-1.29679	-0.594746	-0.695402	-1.19059
ENSG00000263731	-0.427421	-0.0152229	0.0256883	-0.478189	-0.378181	-0.0690035	-0.307596	-0.144264
ENSG00000263753	3.82071	3.88497	3.73165	3.98716	3.84916	3.85439	3.80508	3.94758
ENSG00000263766	-1.34204	-2.62196	-1.99078	-1.85311	-1.66737	-2.22723	-2.0735	-1.78019
ENSG00000263781	-2.08511	-2.40988	-2.96305	-1.68788	-2.4537	-2.09602	-3.06744	-1.63663
ENSG00000263786	-2.67797	-2.15474	-2.16807	-2.68248	-2.57285	-2.26367	-2.46037	-2.40807
ENSG00000263812	-1.68764	-2.74938	-1.85088	-2.56121	-1.69517	-2.72653	-2.90266	-1.37643
ENSG00000263823	-0.499102	-0.262493	-0.783457	-0.00424187	-0.0319476	-0.677474	-0.964638	0.14211
ENSG00000263826	-1.50847	-0.00385434	-1.00246	-0.523755	0.292476	-1.79855	-1.05064	-0.491385
ENSG00000263843	-0.663079	-3.44102	-1.90444	-1.76677	-1.22041	-2.67162	-2.4083	-1.13361
ENSG00000263847	-2.15914	-2.65055	-2.51604	-2.37837	-3.53258	-1.58994	-3.54598	-1.61921
ENSG00000263874	-0.171596	0.509896	0.187598	0.1528	0.103206	0.236965	0.216185	0.127622
ENSG00000263884	-2.06873	-1.70162	-1.53818	-2.24851	-1.6452	-2.12452	-2.49812	-1.30831
ENSG00000263893	-1.62266	-1.80304	-2.62341	-0.900775	-1.63941	-1.77769	-1.86475	-1.606
ENSG00000263931	-1.42009	-3.58136	-2.06572	-2.45857	-2.00824	-2.5681	-1.19425	-3.9493
ENSG00000264043	-0.476128	-0.0441665	0.260592	-0.911067	-0.0590608	-0.534033	-0.304625	-0.252325
ENSG00000264044	-2.10278	-1.29004	-1.61831	-1.77015	-2.04713	-1.35093	-1.44808	-1.94327
ENSG00000264049	-3.48974	-2.10669	-2.34788	-3.05821	-3.64389	-1.99076	-3.04715	-2.50942
ENSG00000264058	-0.034515	-0.0544274	-0.911118	0.745925	0.35231	-0.393965	-0.391185	0.261507
ENSG00000264098	-1.58255	-1.9524	-1.02433	-2.6522	-1.203	-2.41494	-2.33528	-1.06059
ENSG00000264107	-2.05198	-1.34384	-1.47131	-1.98572	-1.6074	-1.82874	-1.53355	-1.92871
ENSG00000264112	3.23689	3.67164	3.69291	3.22818	3.00975	3.88443	3.59638	3.36198
ENSG00000264175	-1.23888	-1.31923	-1.40708	-1.10435	-0.610688	-2.12748	-0.809582	-1.87927
ENSG00000264219	-2.39365	-1.74757	-1.75518	-2.35448	-1.96753	-2.14037	-2.82289	-1.39208
ENSG00000264235	-0.282192	0.279006	-0.412203	0.390281	-0.139408	0.157031	-0.181557	0.1839
ENSG00000264247	2.94855	2.82348	2.59071	3.21033	3.12243	2.64454	2.90608	2.90798
ENSG00000264278	-1.81076	-2.09756	-2.35	-1.56025	-1.66887	-2.22873	-2.23718	-1.69946
ENSG00000264281	1.08736	1.24802	0.7428	1.56194	0.95125	1.37209	0.977032	1.35491
ENSG00000264290	-1.45578	-2.1882	-1.01374	-2.71257	-2.41839	-1.07011	-1.69145	-1.92866
ENSG00000264301	-1.79651	-4.44321	-2.79709	-2.90043	-1.94197	-4.19573	-3.0178	-2.60293
ENSG00000264350	-0.938019	-1.46924	-1.74753	-0.676971	-1.01762	-1.38009	-1.51141	-0.928591
ENSG00000264364	6.88742	6.89055	6.89849	6.8816	6.89766	6.88218	6.86825	6.92054
ENSG00000264425	-2.64237	-0.534179	-1.27634	-1.58613	-2.01677	-1.01571	-1.91137	-1.1221
ENSG00000264456	-2.41874	-0.492543	-1.24981	-1.59756	-0.819875	-1.9741	-1.89502	-1.0196
ENSG00000264469	0.761273	1.30254	1.08548	0.997268	0.959648	1.11581	0.70707	1.35453
ENSG00000264538	1.58906	1.67101	1.67427	1.58706	1.73914	1.51536	1.49901	1.78051
ENSG00000264570	-2.88704	-2.72638	-2.54527	-3.14456	-2.84724	-2.77907	-2.28976	-3.45985
ENSG00000264575	-0.973608	-0.812948	-1.28377	-0.49402	-0.456368	-1.33929	-0.927198	-0.874898
ENSG00000264577	-0.474817	0.33792	-0.0615344	-0.00875419	-0.0226868	-0.0304658	-0.999976	0.74622
ENSG00000264608	-1.56847	-1.11831	-1.69619	-1.01103	-1.45976	-1.21102	-1.6013	-1.11291
ENSG00000264644	-2.41028	-2.73504	-2.46312	-2.68802	-2.60277	-2.5346	-2.98211	-2.19285
ENSG00000264769	-2.28735	-2.65721	-1.24093	-4.27319	-2.12817	-2.908	-2.32378	-2.63405
ENSG00000264772	1.30655	1.68771	1.57328	1.42778	1.26121	1.72747	1.49459	1.51804
ENSG00000264831	-1.83605	-1.34097	-1.3358	-1.98663	-1.10902	-2.26324	-1.24327	-2.10851
ENSG00000264859	-0.639444	-0.730323	-0.0137566	-1.46105	-0.645935	-0.725863	-0.938617	-0.400891
ENSG00000264868	2.35454	1.61077	2.18187	1.85763	2.59952	1.27865	2.28765	1.74686
ENSG00000264885	-0.766321	-1.06023	-1.57812	-0.256028	-0.571536	-1.24033	-1.05484	-0.78841
ENSG00000264918	-1.57719	-1.90195	-1.20473	-2.34717	-1.84246	-1.59372	-1.6769	-1.80517
ENSG00000264920	0.648695	0.619877	0.464063	0.79121	0.286881	0.951154	0.306148	0.933562
ENSG00000264964	-2.89187	-1.14625	-2.2322	-1.7535	-1.88093	-2.05377	-1.82323	-2.1335
ENSG00000265055	-1.82099	-2.48345	-2.68856	-1.11032	-0.869989	-3.97174	-1.06213	-3.6728
ENSG00000265139	-3.10382	-1.72077	-1.16339	-4.19565	-2.59452	-2.38196	-2.15598	-2.95167
ENSG00000265150	0.128437	-0.688877	0.426352	-1.12403	-0.371133	0.0242021	0.497059	-1.20066
ENSG00000265182	-2.25922	-2.46113	-2.19274	-2.5405	-2.38834	-2.32017	-2.39559	-2.34329
ENSG00000265194	-0.864774	0.534673	-0.067336	-0.234522	0.0656566	-0.3516	-0.266145	-0.0487856
ENSG00000265242	-0.0773381	-0.173836	0.256592	-0.56267	-0.0740789	-0.180996	-0.0809688	-0.169532
ENSG00000265298	1.59817	2.50635	2.07902	2.02125	2.05704	2.03708	2.28565	1.83734
ENSG00000265345	-2.14055	-2.71686	-1.96074	-2.92261	-2.61888	-2.18814	-2.62674	-2.21187
ENSG00000265393	-2.50162	-3.6946	-1.88101	-4.55069	-3.26282	-2.66414	-3.04416	-2.99186
ENSG00000265399	-0.880288	-0.960637	-0.798428	-1.06411	0.104921	-2.14884	-1.34191	-0.42288
ENSG00000265413	-1.82479	-1.66413	-1.00599	-2.55638	-2.01695	-1.46335	-2.00293	-1.50318
ENSG00000265415	0.226009	-0.0327076	-0.894069	0.738364	-0.664306	0.588288	-1.1906	0.918727
ENSG00000265458	-3.10781	-2.05406	-2.67762	-2.53995	-2.64065	-2.57248	-1.7427	-3.56487
ENSG00000265474	-0.332294	-1.46709	-1.13056	-0.474426	-1.15474	-0.45854	0.0603778	-1.92685
ENSG00000265478	-2.61247	-2.24536	-2.15435	-2.75364	-2.90289	-1.94164	-1.88366	-3.05375
ENSG00000265500	-3.33273	-1.58711	-2.78471	-2.19958	-2.15156	-2.87189	-1.51364	-3.57682
ENSG00000265511	-2.43197	-2.56082	-2.36361	-2.6734	-1.38784	-4.12703	-2.02599	-3.19609
ENSG00000265519	-0.0090141	0.0860574	0.0482963	0.0312428	-0.215028	0.280563	-0.258661	0.314471
ENSG00000265574	-0.456783	-1.88109	-1.34471	-0.87262	-1.24077	-0.992032	-1.07748	-1.18565
ENSG00000265646	-2.8111	-2.65044	-1.73646	-3.92072	-2.46676	-3.05067	-3.35038	-2.07569
ENSG00000265660	-2.42165	-0.980883	-1.31185	-2.5527	-0.995697	-2.97815	-1.18858	-2.72124
ENSG00000265666	1.64293	2.04317	1.86144	1.8174	1.91894	1.75051	1.96929	1.7246
ENSG00000265678	-1.62803	-0.670905	-0.738643	-1.6651	-1.0704	-1.29173	-0.998892	-1.38269
ENSG00000265681	6.12598	6.21749	6.10342	6.24746	6.12373	6.21915	6.19471	6.17654
ENSG00000265688	-1.45587	0.109183	-1.54685	0.175779	-0.000428499	-1.06976	-0.841122	-0.414427
ENSG00000265702	-1.54538	-1.20415	-1.52468	-1.22655	-1.32322	-1.37535	-2.57399	-0.406213
ENSG00000265752	-1.70573	-0.838799	-2.36594	-0.353805	-1.79655	-0.771448	-1.15395	-1.26211
ENSG00000265778	-0.832096	-1.01247	-0.978073	-0.840404	-1.00846	-0.809041	-0.209976	-1.74264
ENSG00000265787	-1.07736	-0.431272	-1.23365	-0.313576	-1.26807	-0.282365	-1.06626	-0.457568
ENSG00000265806	-3.94381	-1.46122	-3.14075	-2.11	-2.42801	-2.64935	-2.60373	-2.55143
ENSG00000265817	-2.21468	-0.758559	-1.01237	-1.93883	-1.76114	-1.20755	-1.37377	-1.59711
ENSG00000265982	-1.86407	-1.70342	-1.64732	-2.01661	-1.24443	-2.57481	-1.0404	-2.86257
ENSG00000266010	-0.479339	-0.207648	-0.490675	-0.196887	0.186785	-0.967437	-0.161386	-0.57475
ENSG00000266053	-0.24469	-1.13134	-0.0718935	-1.38489	-0.204595	-1.19087	-0.393178	-0.906475
ENSG00000266066	-0.800879	-0.550022	-0.45557	-0.951773	-0.718882	-0.650712	-0.313737	-1.10943
ENSG00000266088	0.286235	0.54311	0.152527	0.664592	0.278192	0.552812	0.0676871	0.736658
ENSG00000266173	1.80801	1.99121	2.06625	1.72221	1.964	1.82342	1.83979	1.97889
ENSG00000266208	2.35595	2.07772	2.39728	2.04044	2.25441	2.188	2.31562	2.15812
ENSG00000266236	-1.44176	-3.60303	-2.89206	-1.9659	-2.83635	-2.03121	-2.26163	-2.69476
ENSG00000266256	-0.223271	-0.437007	-0.0831529	-0.612909	0.110221	-0.850178	-0.228194	-0.431151
ENSG00000266282	-0.593604	-0.708578	-0.252141	-1.07971	-0.864353	-0.421788	-0.756883	-0.544119
ENSG00000266296	-2.17999	-1.72982	-1.90788	-2.01122	-1.76281	-2.1421	-2.24058	-1.70286
ENSG00000266304	-2.16967	-1.27204	-3.03458	-0.574984	-1.36104	-1.9163	-1.71545	-1.66315
ENSG00000266402	-0.864476	-1.01416	-0.481298	-1.44316	-0.922413	-0.950458	-1.20009	-0.662359
ENSG00000266405	-2.76342	-3.25484	-2.90231	-3.05415	-2.35047	-3.86726	-1.86307	-4.61813
ENSG00000266411	-1.98073	-3.40503	-1.97224	-3.41953	-1.81082	-3.61712	-3.30544	-1.66818
ENSG00000266469	3.20637	2.81954	3.08148	2.97211	3.04123	2.9995	3.07988	3.0071
ENSG00000266490	-1.94629	-1.94609	-2.87368	-1.15105	-1.97795	-1.90978	-2.19623	-1.75691
ENSG00000266501	-1.92675	-2.2966	-2.33969	-1.83945	-1.96039	-2.25479	-1.82646	-2.42624
ENSG00000266563	-1.09051	0.0316718	-0.595457	-0.457788	-0.269552	-0.763261	-0.555041	-0.502741
ENSG00000266601	-3.09809	-2.20046	-1.72795	-3.46475	-3.05209	-2.24695	-3.51304	-1.87578
ENSG00000266651	-2.83909	-1.39832	-1.24023	-2.68752	-3.65051	-0.774981	-2.19794	-1.93919
ENSG00000266680	1.57678	1.78084	1.73852	1.61579	1.47182	1.88358	1.93803	1.42937
ENSG00000266708	-2.24217	-1.551	-2.11987	-1.6927	-1.39138	-2.46071	-1.73085	-2.12601
ENSG00000266709	0.244904	-0.559671	0.798003	-1.30137	0.222979	-0.527404	-0.500276	0.430718
ENSG00000266714	1.51394	1.35774	1.78877	1.01425	1.61922	1.21532	1.91525	0.884411
ENSG00000266753	2.13912	1.86915	1.90316	2.13547	1.86752	2.15932	2.37591	1.64934
ENSG00000266777	-2.98059	-2.08297	-2.31737	-2.83177	-2.23651	-2.9053	-2.38277	-2.77793
ENSG00000266835	-2.46945	-2.30879	-2.04839	-2.64769	-4.89484	-0.434351	-2.00463	-2.68929
ENSG00000266850	-1.63859	-1.47793	-2.30734	-0.889568	-2.0404	-1.12423	-1.23248	-1.84761
ENSG00000266865	-0.87619	-1.40741	-0.681503	-1.62184	-0.846684	-1.43059	-1.9315	-0.294241
ENSG00000266896	-2.28214	-1.75891	-1.85788	-2.20563	-1.69134	-2.36014	-2.37806	-1.69773
ENSG00000266904	1.35257	0.665238	1.11811	0.952709	1.05942	1.01094	1.39398	0.64373
ENSG00000266916	0.729817	0.413155	0.294571	0.838865	0.368288	0.764512	0.430123	0.708304
ENSG00000266921	-1.70436	-1.15667	-1.24554	-1.63838	-1.81347	-1.05342	-1.07783	-1.81403
ENSG00000266930	-0.0158557	-0.184504	-0.104162	-0.0977377	-0.25689	0.0522877	-0.421418	0.202788
ENSG00000266947	-1.09946	-1.49519	-2.09636	-0.580179	-0.983074	-1.58628	-1.81215	-0.866768
ENSG00000266962	2.22528	2.04035	1.98349	2.29684	2.21795	2.04976	2.01105	2.28443
ENSG00000266967	0.635157	1.2636	1.16681	0.712357	1.02921	0.853822	0.900046	0.996068
ENSG00000266978	-1.06672	-4.36549	-2.2511	-2.476	-1.93878	-2.97015	-2.22767	-2.53794
ENSG00000266980	-1.61411	-3.56893	-2.64457	-2.21739	-2.48953	-2.42136	-1.95717	-3.12726
ENSG00000266990	-4.3371	-1.85451	-3.02808	-3.17992	-3.9338	-2.28067	-1.38764	-4.79477
ENSG00000266993	-0.284628	-0.208857	-0.150624	-0.364428	-0.0191908	-0.5129	-0.0855179	-0.436574
ENSG00000267002	-0.362249	-0.602127	-0.246002	-0.718387	-0.571465	-0.392264	-1.07218	0.0796547
ENSG00000267010	1.23694	0.764654	1.2593	0.744896	0.850077	1.19388	1.15583	0.875006
ENSG00000267023	4.85678	4.68665	4.84436	4.71393	4.78724	4.76128	4.81027	4.79072
ENSG00000267025	-1.49319	-1.53898	-1.21936	-1.85221	-1.54792	-1.47975	-1.45086	-1.60501
ENSG00000267040	-0.202171	0.366147	-0.293974	0.453748	0.369666	-0.185601	0.0578253	0.110125
ENSG00000267041	0.417805	0.687399	0.696519	0.391669	0.51391	0.58208	0.670123	0.427976
ENSG00000267048	-2.50332	-1.69058	-1.76123	-2.55644	-2.16041	-2.09224	-1.58854	-2.75863
ENSG00000267049	-2.57445	-0.343405	-1.31252	-1.3813	-1.26445	-1.40273	-1.81585	-0.993035
ENSG00000267058	0.588849	0.126072	0.401457	0.325001	0.305943	0.422207	0.152909	0.582063
ENSG00000267064	-1.89029	-2.95202	-2.57747	-2.07723	-1.44785	-3.49516	-2.50025	-2.20695
ENSG00000267069	-0.912328	-0.462161	-1.09967	-0.27611	-0.652447	-0.72514	-0.276965	-1.10602
ENSG00000267073	0.141271	-0.666361	-0.177836	-0.258347	-0.207869	-0.229897	0.281107	-0.824134
ENSG00000267078	-1.92069	-0.175072	-0.678956	-1.32978	-1.46362	-0.606952	-0.750933	-1.26423
ENSG00000267080	1.96952	2.73284	2.43793	2.28476	2.2386	2.4695	2.31997	2.41882
ENSG00000267082	-0.723897	-0.167308	-0.185473	-0.67124	-1.35489	0.401338	-0.183593	-0.66895
ENSG00000267100	2.5975	2.16049	2.48307	2.29764	2.68374	2.06922	2.07986	2.75636
ENSG00000267102	-0.602071	0.704019	0.24759	-0.121701	0.168355	-0.0391097	-0.0521192	0.16524
ENSG00000267106	1.93676	2.00943	2.07356	1.8722	1.82472	2.12116	2.06795	1.89927
ENSG00000267119	-2.33176	-2.53367	-2.86407	-1.98943	-2.13897	-2.72288	-2.4714	-2.4191
ENSG00000267121	-0.749011	-0.0319574	0.167247	-0.945627	-0.563729	-0.219925	-0.743057	-0.0568849
ENSG00000267141	-2.79515	-1.98241	-2.14273	-2.74203	-3.54603	-1.15593	-0.706892	-4.35503
ENSG00000267151	-1.22406	-1.80036	-1.88543	-1.21725	-1.62013	-1.44093	-2.41823	-0.780967
ENSG00000267152	-0.420425	-1.10776	-1.25329	-0.292495	-0.682287	-0.842386	-1.11468	-0.445707
ENSG00000267156	-1.90768	-3.10066	-1.22011	-4.25236	-1.87329	-3.15876	-2.38735	-2.33505
ENSG00000267161	0.684382	1.08273	1.1532	0.578673	0.765037	0.989326	1.08695	0.663907
ENSG00000267163	-2.85836	-1.8497	-2.39587	-2.2582	-3.39678	-1.40261	-1.87321	-2.714
ENSG00000267169	-0.690979	-0.323868	-0.445869	-0.563457	-0.647956	-0.365661	-0.72261	-0.30774
ENSG00000267174	-1.06921	-1.52522	-1.05963	-1.53863	-1.41311	-1.13849	-1.20049	-1.3892
ENSG00000267185	-1.82789	-1.13671	-1.48154	-1.52444	-1.31648	-1.69576	-1.15234	-1.88853
ENSG00000267199	-4.70608	-1.73807	-1.98312	-3.71992	-2.80541	-3.09981	-5.06649	-1.55475
ENSG00000267213	-2.37156	-2.57347	-3.11663	-1.87942	-2.94924	-2.03308	-2.13188	-2.81655
ENSG00000267216	-0.707403	-1.92525	-1.62391	-0.869569	-1.34456	-1.1915	-0.955955	-1.64062
ENSG00000267219	-2.18376	-2.0231	-2.03768	-2.18952	-2.02299	-2.19582	-2.00479	-2.242
ENSG00000267242	-1.26887	-1.73624	-1.24697	-1.76138	-1.85101	-1.15481	-1.91038	-1.12111
ENSG00000267244	-1.07084	0.24736	0.0397509	-0.851149	-0.31866	-0.491498	-0.658867	-0.175933
ENSG00000267248	0.650093	0.338684	0.912979	0.030184	0.596885	0.39854	0.577928	0.434308
ENSG00000267249	-0.917445	-2.25155	-1.51407	-1.3764	-1.27653	-1.72919	-0.613446	-2.67662
ENSG00000267251	-0.947066	-0.434934	-0.731447	-0.593778	-2.3325	0.54302	-0.996703	-0.413889
ENSG00000267254	0.582939	0.427572	0.585928	0.426616	0.642821	0.365855	0.3524	0.676002
ENSG00000267259	-1.90691	-0.853162	-0.966501	-1.92837	-0.951303	-1.93044	-1.44937	-1.39707
ENSG00000267260	-1.70427	-2.07413	-2.52851	-1.16845	-1.85888	-1.90174	-1.1516	-2.68426
ENSG00000267265	-0.362572	-0.60245	-0.894773	-0.0434086	-0.246906	-0.716393	-0.418628	-0.5469
ENSG00000267270	0.126255	0.618121	0.350115	0.391568	0.568807	0.176003	0.21556	0.526172
ENSG00000267274	-1.3464	-4.35566	-3.07054	-2.08488	-2.54758	-2.76892	-2.46728	-2.90041
ENSG00000267277	-2.47312	-1.41938	-1.2373	-2.68459	-2.31238	-1.59213	-1.99069	-1.93839
ENSG00000267278	2.4636	2.3818	2.33753	2.52011	2.43221	2.41345	2.36565	2.5122
ENSG00000267279	1.74248	1.84141	1.45079	2.10525	1.58326	1.98504	1.39552	2.15902
ENSG00000267281	-2.01133	-1.19859	-1.29565	-1.89495	-2.32963	-0.907826	-1.27735	-1.91693
ENSG00000267283	-0.551098	-3.0534	-1.18126	-2.14312	-1.46646	-1.73932	-1.682	-1.44912
ENSG00000267287	-1.56718	-2.68663	-2.56593	-1.69129	-2.05291	-2.19119	-2.61776	-1.67237
ENSG00000267288	-0.328737	0.114322	-0.296806	0.0769309	0.496289	-0.779495	-0.106039	-0.133909
ENSG00000267296	-2.05764	-2.3824	-2.43206	-1.93182	-1.81837	-2.66774	-1.72077	-2.80598
ENSG00000267309	-0.121475	0.119356	-0.434557	0.416808	-0.00503446	0.0116051	0.0210435	-0.0168545
ENSG00000267313	-2.33764	-0.798468	-2.43779	-0.715161	-0.75541	-2.2722	-1.27597	-1.81624
ENSG00000267316	-2.46774	-2.59658	-4.56409	-0.966993	-2.29528	-2.71254	-2.78919	-2.37432
ENSG00000267317	2.63196	2.08065	2.23031	2.51328	2.22757	2.50219	2.38415	2.37472
ENSG00000267321	1.35734	1.30274	1.56559	1.09483	1.50073	1.16095	0.740456	1.93026
ENSG00000267325	-1.29589	-0.883693	-1.37215	-0.798385	-0.1879	-2.19012	-0.938842	-1.32264
ENSG00000267336	-2.06503	-2.19388	-1.80702	-2.51735	-2.28767	-1.92999	-1.53101	-2.85722
ENSG00000267342	-1.29008	-0.82457	-1.23477	-0.882976	-1.31721	-0.80158	-0.909705	-1.19844
ENSG00000267344	0.358262	0.59487	0.521682	0.407812	0.755258	0.139901	0.783489	0.120766
ENSG00000267348	-1.65929	-1.35424	-1.75483	-1.27612	-2.30529	-0.79655	-1.33894	-1.64921
ENSG00000267350	4.05113	4.19121	4.22774	4.00995	4.20486	4.02061	4.28873	3.98727
ENSG00000267352	-0.492272	-1.21297	-0.444634	-1.26849	-0.788812	-0.865032	-1.03323	-0.593912
ENSG00000267365	-2.69978	-1.62159	-1.40003	-3.13683	-2.5298	-1.8336	-1.66469	-2.83478
ENSG00000267370	-0.603047	-0.908051	-1.09308	-0.46998	-1.03793	-0.51519	-1.2362	-0.360776
ENSG00000267374	-1.92434	-0.975183	-1.05064	-1.84586	-1.48109	-1.41292	-1.70272	-1.223
ENSG00000267381	0.722109	-0.452834	-0.0401189	0.502807	0.455678	-0.115976	0.557992	-0.227957
ENSG00000267383	-1.87925	-2.10562	-2.61277	-1.3376	-1.17645	-2.82449	-2.26709	-1.72936
ENSG00000267387	-2.03401	-1.87335	-1.80939	-2.11918	-1.57305	-2.35288	-2.35733	-1.56806
ENSG00000267390	-1.78466	-1.41755	-1.39157	-1.90598	-1.65392	-1.58575	-0.883014	-2.51877
ENSG00000267394	0.0564554	-0.496581	-0.305819	-0.0779525	-0.463016	0.0905809	0.360182	-0.826305
ENSG00000267395	-0.491181	-1.06749	-0.708237	-0.769877	-0.261237	-1.37749	-0.278429	-1.34812
ENSG00000267414	-2.372	-1.81541	-1.30175	-2.74904	-1.80931	-2.28863	-4.04161	-0.444988
ENSG00000267419	-3.76363	0.0974697	-1.51013	-1.37246	-1.74071	-1.20688	-1.99575	-1.07672
ENSG00000267422	-0.176664	-0.701896	-0.482292	-0.344623	-0.273529	-0.58723	-0.240699	-0.624499
ENSG00000267427	4.90456	4.90146	4.99263	4.82266	4.97289	4.83123	4.82177	5.03808
ENSG00000267439	0.222795	0.527844	0.072594	0.673235	0.318281	0.436204	0.42867	0.332872
ENSG00000267453	0.0110978	-0.18629	-0.483408	0.37249	0.173288	-0.364263	0.343707	-0.547409
ENSG00000267454	0.913023	1.07368	0.956001	1.03292	1.03704	0.951178	0.80683	1.18563
ENSG00000267470	0.234764	0.605641	0.422155	0.403704	0.39757	0.426745	0.774602	0.0384064
ENSG00000267473	2.03518	2.32936	2.41898	1.9131	2.16022	2.185	2.36014	2.0051
ENSG00000267475	-0.218283	-0.340023	-0.109582	-0.45734	-0.310407	-0.242237	-0.363082	-0.190488
ENSG00000267481	0.335795	0.732522	0.279735	0.787772	0.624031	0.451193	0.541903	0.534082
ENSG00000267493	-0.62607	0.792388	0.471165	-0.223439	0.0387136	0.179033	-0.217485	0.403099
ENSG00000267508	1.59117	1.2242	1.67388	1.13555	1.34465	1.50118	1.62558	1.2111
ENSG00000267510	-0.0798701	-0.0302416	-0.455987	0.37356	0.172924	-0.296563	0.259219	-0.385089
ENSG00000267519	4.25212	4.39532	4.57067	4.06049	4.28948	4.35015	4.4478	4.238
ENSG00000267523	0.225425	0.809893	0.769415	0.279053	0.257899	0.773528	0.39052	0.649271
ENSG00000267530	-1.75992	-1.0923	-1.34908	-1.50092	-1.54853	-1.29979	-1.45923	-1.40693
ENSG00000267534	0.571073	0.0901867	0.597975	0.0607393	0.618109	0.0342019	0.508646	0.179075
ENSG00000267543	-1.29832	-3.20805	-1.52442	-2.97172	-3.6518	-0.776271	-2.50981	-1.97208
ENSG00000267546	-1.54749	-1.5674	-1.73731	-1.35863	-1.59008	-1.52191	-0.980776	-2.20858
ENSG00000267547	-0.995082	-1.57139	-1.11385	-1.46161	-1.74024	-0.872368	-1.96525	-0.690559
ENSG00000267565	-1.40108	-1.40088	-1.35404	-1.45737	-1.19971	-1.61697	-1.4355	-1.3832
ENSG00000267575	2.4936	2.52593	2.46027	2.56865	2.52471	2.49285	2.46437	2.58677
ENSG00000267577	-0.145917	-0.295597	0.0590588	-0.540238	0.0132473	-0.48418	-0.159582	-0.27975
ENSG00000267607	-0.741729	-0.199199	-0.28399	-0.667153	-0.968138	0.0175695	-0.104985	-0.841181
ENSG00000267632	-3.01622	-2.85556	-1.61199	-4.93375	-3.20107	-2.60239	-2.33949	-3.87216
ENSG00000267640	-0.515658	-0.755536	-0.906497	-0.332729	-0.346865	-0.930771	-0.601318	-0.669313
ENSG00000267655	-1.04099	-4.33976	-4.25512	-1.31009	-2.4445	-2.993	-3.88188	-1.71411
ENSG00000267671	-0.0917714	-1.51607	-1.33815	0.0219157	-0.69605	-0.77227	-0.0331031	-1.56577
ENSG00000267673	1.30264	0.990234	1.41143	0.863205	1.46798	0.787335	1.33217	0.976815
ENSG00000267680	1.19042	1.56185	1.63183	1.12019	1.12445	1.62201	1.32573	1.43878
ENSG00000267681	-0.561957	-0.632623	-0.780937	-0.411942	-0.801261	-0.392054	-0.434686	-0.764257
ENSG00000267691	-2.6891	-2.52844	-3.4445	-1.72187	-2.86249	-2.34686	-1.2837	-4.03876
ENSG00000267709	-1.38196	-0.157167	-0.563346	-0.926575	-1.16906	-0.363926	-0.574049	-0.917678
ENSG00000267710	-4.07224	-0.542342	-1.30595	-2.39067	-2.67755	-1.47188	-2.96103	-1.32377
ENSG00000267735	-2.07627	-3.50057	-3.565	-2.20494	-3.61018	-2.1635	-3.27722	-2.48795
ENSG00000267737	-2.99382	-1.24819	-2.0908	-1.95313	-2.04091	-1.97274	-2.95835	-1.32109
ENSG00000267741	-1.08469	-1.74716	-2.23932	-0.723135	-1.6489	-1.23969	-1.76472	-1.16493
ENSG00000267742	-2.02047	-1.32929	-1.23976	-2.15654	-2.03952	-1.31928	-1.45809	-1.9363
ENSG00000267745	-0.0502337	-0.244669	-0.728633	0.326574	-0.473594	0.116997	-0.681779	0.273224
ENSG00000267750	1.62132	1.70327	1.59665	1.73432	1.79832	1.51807	1.66458	1.67788
ENSG00000267751	-0.440465	-1.17289	-0.716017	-0.883203	-0.758092	-0.834312	-1.29894	-0.295553
ENSG00000267759	-2.1	-1.64983	-1.94692	-1.80926	-2.13475	-1.61912	-1.66517	-2.0983
ENSG00000267769	-2.15739	-1.34465	-2.01977	-1.50023	-1.01982	-2.53661	-1.80187	-1.74957
ENSG00000267795	0.845805	0.958371	0.811025	1.00022	1.41578	0.32429	0.957706	0.844947
ENSG00000267796	1.54179	2.08432	2.07653	1.49857	1.77889	1.81517	2.0965	1.50291
ENSG00000267801	-0.34316	-0.978967	-0.371358	-0.947385	-0.470478	-0.832943	-1.18988	-0.0734453
ENSG00000267809	1.59349	1.34336	1.45823	1.49372	1.59394	1.34414	1.37346	1.59444
ENSG00000267811	-1.30455	-3.25936	-2.98909	-1.71392	-3.34122	-1.39858	-2.48883	-2.19552
ENSG00000267852	-1.88197	-3.09983	-2.09808	-2.80841	-2.113	-2.78179	-2.20466	-2.68287
ENSG00000267855	1.41141	1.77852	1.67715	1.51784	1.41	1.77567	1.57768	1.62998
ENSG00000267858	0.683593	0.401735	0.835298	0.20514	0.773189	0.278091	1.19188	-0.237687
ENSG00000267871	-2.29587	-2.13521	-1.38178	-3.56604	-1.6395	-3.15629	-1.83069	-2.87792
ENSG00000267882	-1.25516	-1.74658	-2.01585	-0.985099	-1.4486	-1.54549	-1.53516	-1.48286
ENSG00000267892	-2.25942	-2.30521	-1.91051	-2.62083	-3.05488	-1.6082	-2.98193	-1.70724
ENSG00000267896	-0.867822	-0.493037	-0.407548	-0.983575	-0.208798	-1.1781	-1.24954	-0.11924
ENSG00000267898	-2.38453	-0.387365	-0.677799	-2.46613	-1.61774	-1.33276	-0.545204	-2.60838
ENSG00000267904	0.346723	-1.17543	-0.426516	-0.288847	-0.596121	-0.10526	-0.38896	-0.33666
ENSG00000267919	-3.35954	-1.61392	-2.04798	-2.64727	-3.31342	-1.66028	-2.78126	-2.10093
ENSG00000267934	-1.92188	-2.29173	-2.08205	-2.12495	-2.36878	-1.81518	-1.90056	-2.33369
ENSG00000267940	-1.8572	-1.69654	-1.38272	-2.29236	-1.48645	-2.15524	-1.58062	-2.05883
ENSG00000267943	-2.10496	-1.56991	-1.60046	-1.94822	-5.02748	0.53254	-0.807832	-2.52107
ENSG00000267957	0.598125	0.451603	0.638454	0.413553	0.291675	0.753508	0.250113	0.796228
ENSG00000267976	-2.75559	-1.00997	-1.81081	-1.96265	-1.3584	-2.38977	-1.92204	-1.86974
ENSG00000267980	-0.778818	-0.618158	-0.769711	-0.632042	-0.45791	-0.992405	-0.286205	-1.19084
ENSG00000268001	0.0738299	0.619515	0.236414	0.46872	0.527681	0.208827	-0.222609	0.87916
ENSG00000268006	3.40544	3.66073	3.65697	3.41789	3.47435	3.58739	3.3919	3.71479
ENSG00000268030	1.57097	1.58095	1.96312	1.15867	1.48076	1.67311	1.52601	1.64813
ENSG00000268032	-1.02618	0.804332	-0.241107	0.099379	0.14172	-0.228995	-0.0888092	-0.0365094
ENSG00000268034	-0.696537	-0.535878	-0.77992	-0.455838	-0.649286	-0.581116	-0.646985	-0.594686
ENSG00000268041	-1.12065	-0.959995	-0.963642	-1.16039	-0.873745	-1.27124	-0.413154	-1.83479
ENSG00000268049	-2.42403	-2.62594	-2.41814	-2.64304	-1.58458	-3.83834	-2.01446	-3.24227
ENSG00000268059	-0.815795	-0.259206	-0.335082	-0.759292	-0.482232	-0.602508	-0.65304	-0.440276
ENSG00000268061	-0.183824	-0.633218	-0.360007	-0.421647	-0.223061	-0.585525	-0.165327	-0.650684
ENSG00000268087	-0.581691	-0.192762	-0.770326	-0.0226038	-0.37223	-0.380009	-0.555658	-0.227724
ENSG00000268093	-3.14601	-1.76296	-2.97211	-1.9169	-3.09918	-1.80862	-1.93286	-2.77364
ENSG00000268108	-1.28218	-2.25903	-1.14974	-2.44091	-2.00751	-1.28726	-1.10702	-2.49529
ENSG00000268111	-1.78506	-2.7619	-1.94681	-2.63226	-3.64039	-1.25029	-3.51326	-1.39057
ENSG00000268119	-0.997637	-3.33948	-3.93233	-0.335227	-1.91784	-2.38018	-1.91089	-2.41498
ENSG00000268175	0.115951	-1.17405	-0.451454	-0.44503	-0.154401	-0.823197	-0.404742	-0.508561
ENSG00000268189	-0.346575	-0.92288	-0.502069	-0.764938	-0.915682	-0.347941	-0.972998	-0.304027
ENSG00000268205	3.59354	3.44893	3.61669	3.4372	3.46862	3.5809	3.67116	3.41861
ENSG00000268218	-0.155869	0.0896796	-0.195523	0.131624	0.314901	-0.413395	0.0531255	-0.135583
ENSG00000268222	-2.57648	-3.06789	-3.0283	-2.4052	-1.66336	-4.40254	-2.16367	-3.69633
ENSG00000268225	1.3133	1.0663	1.00676	1.39001	1.1308	1.25501	1.2974	1.10087
ENSG00000268279	-1.65314	-1.25148	-0.83608	-2.17234	-2.16601	-0.699288	-0.885033	-2.11284
ENSG00000268282	-0.500494	-0.650174	-0.738738	-0.440604	-1.17061	-0.0606175	-0.896597	-0.313783
ENSG00000268287	-0.0456141	0.356054	0.235879	0.0586749	0.0781005	0.222219	0.350105	-0.0539739
ENSG00000268307	-0.755775	-0.936153	-0.910669	-0.773	-0.982164	-0.697183	-0.654004	-1.04916
ENSG00000268357	-2.76337	-1.75471	-2.18297	-2.3348	-1.85507	-2.6349	-2.6304	-1.92602
ENSG00000268358	-1.27151	-1.40036	-1.82176	-0.751201	-0.741632	-2.01742	-0.868727	-1.88056
ENSG00000268362	-0.993443	-0.470213	-0.236414	-1.14605	-1.02876	-0.439755	-1.60232	0.0349382
ENSG00000268364	-1.41065	-0.639933	-0.984403	-1.05318	-1.05033	-0.982159	-1.17662	-0.883314
ENSG00000268366	-2.26845	-2.3488	-1.55352	-3.13206	-3.10883	-1.45569	-2.12875	-2.52391
ENSG00000268403	-2.72615	-2.56549	-2.20359	-3.16546	-2.93598	-2.33729	-2.34102	-3.02568
ENSG00000268412	-2.95116	-1.89742	-2.6193	-2.11906	-2.8911	-1.92985	-4.30681	-1.08459
ENSG00000268471	0.814057	1.39529	1.29917	0.873569	1.21713	0.9588	1.22912	0.962737
ENSG00000268516	1.06466	0.332234	0.831898	0.599199	0.941428	0.474561	0.465555	1.00924
ENSG00000268518	-1.98809	-2.11694	-1.79411	-2.30852	-3.34418	-0.843053	-1.65335	-2.44905
ENSG00000268521	-1.60894	-2.72839	-2.7006	-1.66984	-2.39274	-1.962	-2.46407	-1.92634
ENSG00000268538	-1.71722	-1.07113	-0.869424	-1.95415	-1.85597	-0.939806	-1.26871	-1.55083
ENSG00000268543	-1.98503	-4.14629	-1.61987	-4.65213	-3.3114	-2.32569	-3.29044	-2.39015
ENSG00000268568	-1.37716	-1.52135	-1.51238	-1.37471	-1.68085	-1.18887	-0.892912	-2.063
ENSG00000268573	-0.00712965	0.43593	-0.0316275	0.457514	0.268903	0.18235	-0.0442492	0.464429
ENSG00000268575	1.49111	0.447412	1.28291	0.701207	0.86619	1.17792	1.09833	0.93106
ENSG00000268592	-0.0927271	-0.266486	-0.081295	-0.278045	-0.00608558	-0.34756	-0.73118	0.36294
ENSG00000268613	-2.91	-2.26391	-2.80287	-2.3757	-3.43483	-1.78169	-1.79601	-3.32867
ENSG00000268621	-2.7001	-1.16093	-1.59405	-2.52051	-1.65494	-2.43476	-1.31905	-2.85172
ENSG00000268655	-0.352153	-0.419762	-0.140743	-0.674451	-0.12774	-0.687602	-0.272265	-0.516947
ENSG00000268658	-1.58039	-1.76077	-1.33369	-2.11355	-1.0229	-2.53969	-1.31075	-2.15153
ENSG00000268686	-3.57442	-2.19137	-3.56856	-2.2085	-2.84239	-2.77422	-2.99075	-2.69744
ENSG00000268688	-1.80324	-2.09004	-1.49754	-2.43787	-1.97102	-1.90285	-2.14912	-1.73425
ENSG00000268713	0.76819	0.297494	0.779058	0.288696	0.755124	0.313099	0.657586	0.441953
ENSG00000268798	-1.44234	-1.6687	-1.96997	-1.09533	-0.886935	-2.25934	-1.68545	-1.4267
ENSG00000268812	-1.93509	-0.710303	-2.01572	-0.655658	-1.53497	-1.01934	-1.36795	-1.17126
ENSG00000268816	-1.79428	-0.896655	-1.36057	-1.2229	-2.45169	-0.424159	-1.79284	-0.923409
ENSG00000268842	-1.74037	-3.90164	-3.0767	-2.4536	-3.12255	-2.40231	-2.99225	-2.57738
ENSG00000268846	-1.76151	-2.14833	-1.46053	-2.46037	-2.77869	-1.12556	-1.99051	-1.93821
ENSG00000268852	-0.55896	-0.794229	-0.181558	-1.26628	-0.266062	-1.15482	-0.84277	-0.456051
ENSG00000268885	-2.53561	-0.32432	-2.26948	-0.546848	-1.58332	-1.07905	-0.576307	-1.87764
ENSG00000268895	-1.21903	-1.48579	-0.904089	-1.84442	-1.37725	-1.30908	-1.52739	-1.16194
ENSG00000268912	0.404843	0.892667	0.914607	0.330993	0.746383	0.513686	0.795946	0.472098
ENSG00000268913	3.31149	2.90163	3.13669	3.1039	2.99131	3.24161	3.1746	3.09656
ENSG00000268927	-0.496438	-2.40617	-1.34241	-1.28963	-1.02927	-1.69807	-1.34951	-1.29721
ENSG00000268938	-1.68847	-3.40228	-2.76762	-1.89299	-2.43326	-2.36509	-1.30834	-3.919
ENSG00000268947	-2.13286	-1.6827	-0.97798	-2.78784	-2.34433	-1.48766	-2.76607	-1.12881
ENSG00000268950	0.918781	0.865316	0.859893	0.929658	0.88722	0.897674	0.891797	0.904019
ENSG00000268970	-0.806846	-0.432062	-0.405652	-0.878036	-0.472144	-0.799903	-0.605222	-0.663954
ENSG00000268995	-2.23999	-1.83832	-1.92767	-2.17703	-1.89994	-2.19434	-2.0841	-2.0318
ENSG00000269001	-0.0911809	-0.0955803	-0.0686721	-0.117416	-0.100447	-0.0820304	-0.706192	0.468098
ENSG00000269019	-0.7309	-0.787051	0.463671	-2.20601	-1.14778	-0.309095	-1.04496	-0.436268
ENSG00000269028	-0.796477	-1.26385	-1.08219	-0.944521	-0.996216	-1.03908	-0.862188	-1.19691
ENSG00000269044	1.29823	0.973459	1.15103	1.13398	0.985164	1.30055	1.19784	1.09611
ENSG00000269051	-0.138844	0.255015	-0.120207	0.231587	0.292361	-0.25988	0.797472	-0.838285
ENSG00000269069	-0.719743	-2.88101	-1.27954	-1.98987	-1.3355	-1.90887	-1.10113	-2.27122
ENSG00000269089	-1.68329	-0.0486989	-0.659023	-1.05187	-0.510747	-1.17954	-1.02097	-0.713415
ENSG00000269113	0.461439	0.249055	0.259166	0.499928	0.608057	0.0692385	1.00181	-0.386466
ENSG00000269131	2.2783	2.86031	2.6949	2.44634	2.56275	2.5708	2.52407	2.64136
ENSG00000269148	-3.00177	-2.84111	-2.18957	-3.43041	-4.306	-1.9159	-4.82274	-1.60052
ENSG00000269153	-3.38526	-2.48763	-4.46205	-1.51703	-2.55961	-3.2284	-2.12175	-3.65441
ENSG00000269165	-2.17722	-1.77555	-3.40174	-0.761573	-1.69794	-2.16028	-1.99879	-1.94649
ENSG00000269176	0.0419696	-0.758896	-0.077391	-0.607147	-0.183884	-0.478284	-0.229544	-0.418252
ENSG00000269190	2.95755	2.81289	2.95065	2.83117	2.89994	2.87149	2.77674	3.03956
ENSG00000269191	-1.19128	-2.4712	-1.54406	-1.93691	-0.898533	-2.90075	-1.51544	-1.99366
ENSG00000269242	-1.78896	-0.284343	-1.23996	-0.761253	-1.34855	-0.663705	-0.7752	-1.159
ENSG00000269279	-1.7584	-2.24982	-1.35793	-2.80522	-1.84373	-2.13813	-1.60668	-2.47191
ENSG00000269290	-2.58441	-1.93832	-2.36453	-2.22686	-2.00363	-2.67242	-1.29482	-3.56445
ENSG00000269293	0.516009	0.979738	0.600876	0.903604	0.220309	1.23957	0.718337	0.803427
ENSG00000269318	-2.10955	-1.94889	-1.80451	-2.31892	-1.91187	-2.18474	-1.67987	-2.47557
ENSG00000269337	-2.21791	-2.79421	-2.54263	-2.40496	-2.01795	-3.02778	-2.35025	-2.66052
ENSG00000269343	2.58123	2.55583	2.51269	2.63277	2.73712	2.40508	2.1701	2.98623
ENSG00000269349	-3.10344	-2.20581	-2.6862	-2.54853	-4.21603	-1.3405	-2.2335	-2.91817
ENSG00000269352	1.33798	1.79562	1.7077	1.39943	1.707	1.39513	1.67042	1.45726
ENSG00000269374	0.41968	0.760912	0.50178	0.675519	0.607821	0.56278	0.826195	0.34798
ENSG00000269378	4.30304	3.81298	4.18616	3.95698	3.88821	4.26181	4.16711	4.02022
ENSG00000269386	1.57043	1.47771	1.47238	1.58176	1.43902	1.60937	1.41097	1.65379
ENSG00000269397	-1.56878	-2.06019	-2.24075	-1.36612	-2.1049	-1.50622	-1.38927	-2.25451
ENSG00000269399	-0.2789	-0.11824	-0.545694	0.160258	-0.234393	-0.166223	0.243607	-0.655183
ENSG00000269423	-2.25497	-2.83128	-1.59022	-3.56803	-2.44502	-2.61786	-3.59246	-1.42468
ENSG00000269427	-0.0779507	-1.56499	-0.440303	-1.12576	-1.00848	-0.454879	-0.854247	-0.641483
ENSG00000269430	1.66097	1.35296	1.51001	1.51126	1.21846	1.7951	1.43742	1.59565
ENSG00000269439	0.773837	-0.490001	0.0879715	0.283356	0.0225055	0.347833	0.184638	0.176816
ENSG00000269473	-1.07444	-2.78825	-1.79128	-1.94312	-1.95843	-1.74587	-2.02958	-1.68777
ENSG00000269481	-1.18464	-2.10199	-2.11623	-1.49314	-4.02777	-0.259157	-2.89963	-1.01083
ENSG00000269486	-1.7085	-2.92636	-2.31161	-2.17394	-1.78613	-2.8175	-2.28501	-2.23271
ENSG00000269487	-1.20284	-2.32228	-1.56778	-1.9776	-2.2481	-1.33193	-2.70706	-0.938554
ENSG00000269526	-1.85578	-3.07363	-2.42468	-2.28702	-2.0848	-2.7536	-1.726	-3.25866
ENSG00000269609	2.19126	2.4886	2.33989	2.33476	2.41308	2.24518	2.57172	2.11423
ENSG00000269640	-2.21788	-1.40515	-2.36502	-1.30982	-3.15482	-0.764723	-1.98358	-1.59025
ENSG00000269646	-3.54129	-1.79567	-2.92115	-2.29805	-2.80489	-2.37415	-2.88694	-2.34921
ENSG00000269657	-1.64855	-1.48789	-1.22045	-1.9059	-2.41679	-0.763658	-1.49692	-1.65108
ENSG00000269680	0.502492	0.259796	0.454683	0.318592	0.679136	0.0554283	0.575845	0.185626
ENSG00000269688	-1.8696	-1.99845	-1.52395	-2.52378	-1.26032	-2.90836	-1.39371	-2.71992
ENSG00000269690	-2.1223	-2.44706	-1.94647	-2.6568	-1.77143	-2.84076	-2.74362	-1.77378
ENSG00000269693	-1.46042	-0.903827	-0.394906	-2.04151	-1.65044	-0.715534	-1.22518	-1.17288
ENSG00000269696	-0.599534	-0.167572	-0.38306	-0.389781	-0.309681	-0.458322	-0.46672	-0.311327
ENSG00000269728	3.23316	2.87436	2.7689	3.33846	3.07786	3.029	2.73093	3.39438
ENSG00000269737	-1.75114	-0.853518	-0.857085	-1.76124	-1.60605	-1.00737	-1.2591	-1.36727
ENSG00000269772	-0.312597	0.210633	0.148824	-0.220467	-0.405876	0.29365	-0.309314	0.197552
ENSG00000269783	-3.29957	-3.13891	-3.05248	-3.36227	-5.36294	-1.38788	-2.39864	-3.93131
ENSG00000269821	0.179472	1.46689	0.622535	1.05465	0.877896	0.82233	0.928893	0.780495
ENSG00000269825	0.424774	1.56197	0.724475	1.28807	1.00934	1.03242	1.02507	1.02343
ENSG00000269834	2.8643	3.10597	2.93129	3.0463	2.97968	2.98396	3.07449	2.93069
ENSG00000269837	0.653575	0.678883	0.526095	0.811863	0.744287	0.587583	0.643696	0.695996
ENSG00000269855	-1.73486	-2.71171	-2.13811	-2.00045	-1.59012	-2.97261	-0.681546	-4.53614
ENSG00000269858	3.97705	4.12548	4.29587	3.79671	3.92809	4.17216	4.1417	4.00408
ENSG00000269867	0.713655	1.17917	0.94397	0.942811	0.943491	0.940402	1.09018	0.804308
ENSG00000269887	-1.92463	-1.76397	-1.4272	-2.38907	-2.1264	-1.52772	-1.0885	-2.80173
ENSG00000269888	-1.57117	-0.673542	-1.59052	-0.664351	-0.821786	-1.28413	-1.7479	-0.558094
ENSG00000269890	-1.55411	-1.15244	-1.12468	-1.72397	-1.13484	-1.70822	-0.63763	-2.35087
ENSG00000269892	-2.76149	-1.75284	-2.05846	-2.40622	-2.46014	-2.0294	-2.51428	-2.01452
ENSG00000269893	5.9717	5.97945	5.8207	6.14226	6.03222	5.92046	6.11126	5.87099
ENSG00000269894	-1.71922	-2.93707	-2.48646	-1.98622	-1.67111	-2.98145	-2.29807	-2.24577
ENSG00000269896	-0.618005	-0.61781	-0.126994	-1.17375	-0.948692	-0.257085	-0.441322	-0.819657
ENSG00000269899	2.43902	2.6335	2.64353	2.43871	2.24074	2.82248	2.49991	2.60306
ENSG00000269900	-1.0407	-1.12105	-1.0577	-1.1006	-1.19266	-0.925177	0.31582	-2.98238
ENSG00000269904	-2.23289	-2.72431	-3.20618	-1.84612	-2.04791	-2.87283	-3.37366	-1.7364
ENSG00000269906	-0.647034	-0.737913	-0.705693	-0.679055	-0.25205	-1.13497	-1.24148	-0.147362
ENSG00000269910	1.36201	1.01002	1.19907	1.19413	1.32194	1.05477	1.17657	1.22887
ENSG00000269915	-0.783667	-1.07047	-0.405478	-1.51173	-1.34042	-0.438259	-0.651114	-1.22685
ENSG00000269918	1.43781	1.37391	1.28604	1.5244	1.06381	1.73012	1.33457	1.48757
ENSG00000269925	-1.17834	-2.11721	-1.62227	-1.4846	-0.664499	-2.83337	-1.37318	-1.85139
ENSG00000269927	0.127432	-0.046327	0.139091	-0.0576589	0.25925	-0.177504	-0.388771	0.480665
ENSG00000269928	-1.59363	-3.01793	-2.50109	-1.9764	-1.75092	-2.82026	-2.69308	-1.79278
ENSG00000269937	-1.92531	-3.63911	-2.17262	-3.25735	-1.99892	-3.51571	-2.48696	-2.79723
ENSG00000269940	0.674706	0.914438	0.753917	0.836091	0.746784	0.841186	0.771851	0.824151
ENSG00000269946	-1.37484	-2.06218	-2.03671	-1.20716	-1.24172	-2.228	-1.00503	-2.53769
ENSG00000269947	-2.92467	-2.76401	-3.54752	-2.18745	-2.68512	-2.97952	-2.88594	-2.83364
ENSG00000269949	-3.21336	-2.31573	-2.05357	-3.50087	-3.22764	-2.31148	-2.8117	-2.7594
ENSG00000269956	-1.06287	-4.36164	-2.69337	-2.07028	-1.79583	-3.31262	-2.7802	-1.99093
ENSG00000269958	3.16019	3.08446	3.03464	3.22781	3.13529	3.10836	3.17039	3.11793
ENSG00000269959	-2.90162	-1.36245	-1.64778	-2.73251	-1.60392	-2.75814	-2.3456	-2.00379
ENSG00000269962	-2.12037	-1.95971	-1.37574	-2.82304	-2.13574	-1.94727	-2.08375	-2.03145
ENSG00000269963	-0.759255	-1.75614	-1.4476	-1.06892	-1.50964	-1.00537	-1.60964	-0.929311
ENSG00000269973	1.89895	1.59771	1.98418	1.51486	1.66825	1.83806	1.50181	2.03181
ENSG00000269979	-0.52982	-0.658667	-0.448309	-0.746739	-0.68007	-0.500869	-0.676578	-0.513247
ENSG00000269982	0.807705	0.430708	0.695494	0.554862	0.546722	0.709014	0.626199	0.634778
ENSG00000269984	-3.00445	-0.307742	-1.27336	-2.183	-0.37158	-3.11076	-2.06525	-1.36088
ENSG00000269988	-1.71461	-0.886523	-1.07844	-1.4262	-2.00251	-0.654237	-1.64831	-0.967983
ENSG00000269989	-2.37609	-2.21543	-2.69858	-1.93288	-2.71613	-1.911	-2.33288	-2.28058
ENSG00000269990	2.48439	2.27354	2.26728	2.51359	2.34334	2.42031	2.51752	2.27474
ENSG00000269996	2.4394	2.56708	2.66225	2.33141	2.47308	2.52387	2.6662	2.35736
ENSG00000269999	-1.3035	-1.48387	-0.843678	-1.95977	-1.425	-1.35683	-2.14936	-0.656484
ENSG00000270000	-2.06026	-4.22153	-2.36805	-3.81534	-3.71009	-2.05696	-2.63736	-3.47815
ENSG00000270012	-1.10501	-0.258458	-0.526916	-0.843813	-0.993929	-0.378271	-0.37625	-0.991374
ENSG00000270015	2.46802	2.41132	2.77269	2.07974	2.46829	2.40571	2.40228	2.51731
ENSG00000270018	-1.09398	-0.752751	-0.74015	-1.14997	-0.966417	-0.898248	-0.667121	-1.23149
ENSG00000270021	-0.926185	-3.08745	-1.86981	-1.97315	-2.74507	-0.96069	-1.53426	-2.37504
ENSG00000270028	-0.545374	-4.29161	-2.18899	-1.74646	-1.69048	-2.51539	-1.90089	-2.21116
ENSG00000270039	-1.62772	-2.20403	-1.41353	-2.49825	-1.8058	-1.96896	-1.41483	-2.50004
ENSG00000270041	-2.8315	-1.77776	-2.64269	-2.0196	-1.4228	-3.47011	-1.76329	-3.0895
ENSG00000270049	-1.85283	-1.69217	-2.56406	-1.14629	-2.00049	-1.56975	-2.5885	-1.15769
ENSG00000270055	0.91356	0.762759	1.04512	0.626394	0.660789	1.02594	0.834603	0.856845
ENSG00000270060	-1.03262	-1.60893	-1.05472	-1.58448	-1.32743	-1.25926	-1.11954	-1.5147
ENSG00000270062	-3.02309	-1.64004	-2.4374	-2.01022	-3.86453	-1.13339	-3.20365	-1.56639
ENSG00000270067	-0.874081	-1.79142	-1.105	-1.43299	-1.00176	-1.60101	-0.261355	-2.71156
ENSG00000270069	2.69874	2.99318	2.94434	2.75916	2.60161	3.08252	2.80808	2.9191
ENSG00000270081	2.71535	2.90831	2.72427	2.90799	2.85606	2.76888	2.6732	2.9811
ENSG00000270083	-1.94202	-4.10328	-3.75605	-2.39599	-3.90817	-2.25504	-3.28501	-2.87014
ENSG00000270084	-2.27237	-1.8222	-2.33845	-1.75333	-1.23052	-3.03682	-1.80088	-2.40066
ENSG00000270091	-3.15836	-1.89816	-2.15647	-2.75577	-2.79987	-2.20119	-3.19157	-1.91688
ENSG00000270101	1.01824	0.820856	0.882349	0.968487	1.08996	0.748041	0.781968	1.07869
ENSG00000270102	-2.32099	-2.44983	-2.80945	-1.93481	-1.87805	-2.90942	-2.42332	-2.37102
ENSG00000270108	-1.09749	-1.67379	-1.29062	-1.45781	-1.31438	-1.42678	-1.40084	-1.34854
ENSG00000270127	-0.634488	-0.242502	-0.19609	-0.686453	-0.602786	-0.277458	-0.579052	-0.30994
ENSG00000270134	-2.33253	-3.55038	-2.23914	-3.68643	-2.20305	-3.71984	-3.15305	-2.44868
ENSG00000270143	0.544802	0.877929	0.670288	0.759862	0.580404	0.844494	0.431358	0.984556
ENSG00000270145	-2.55361	-2.10345	-1.33838	-3.31619	-2.6074	-2.0538	-3.17683	-1.53957
ENSG00000270149	-1.17529	-1.90771	-2.12968	-0.892478	-1.56128	-1.49311	-1.17616	-1.91235
ENSG00000270157	0.681254	1.56101	1.27758	1.04549	1.05275	1.24325	0.343992	1.84209
ENSG00000270170	3.34168	3.31258	3.36737	3.29699	3.60365	3.02462	3.2936	3.41236
ENSG00000270172	0.629877	0.427966	0.264624	0.776689	0.764307	0.310056	-0.165333	1.17142
ENSG00000270175	-0.769901	-3.27221	-1.37023	-2.37006	-1.72958	-1.84198	-1.61903	-2.01419
ENSG00000270177	-1.08319	-2.39646	-1.83536	-1.33512	-0.938738	-2.58678	-1.27092	-2.13616
ENSG00000270179	-1.3451	-0.699012	-1.36921	-0.684053	-1.40421	-0.650153	-1.03414	-0.981841
ENSG00000270184	-0.931306	-2.69665	-1.6012	-1.80456	-1.84567	-1.48799	-1.23961	-2.28684
ENSG00000270189	0.291849	0.452509	0.53516	0.200761	0.272942	0.469436	0.326589	0.418966
ENSG00000270210	-1.81026	-0.756516	-1.00539	-1.78526	-1.16441	-1.58167	-0.496987	-2.41152
ENSG00000270223	-1.23832	-0.59223	-1.57595	-0.300777	-0.98354	-0.812277	-0.813986	-0.975811
ENSG00000270228	-0.594825	-0.685704	-0.967246	-0.322617	-1.00683	-0.286581	-0.383249	-0.892828
ENSG00000270244	-4.28095	-0.950365	-1.8148	-3.44267	-2.00143	-3.22872	-2.66595	-2.61365
ENSG00000270246	-0.694972	-0.896882	-1.34622	-0.315464	-1.13665	-0.500199	-0.948523	-0.682099
ENSG00000270257	-3.824	-2.44095	-4.7262	-1.78117	-3.55562	-2.63946	-2.37038	-3.54047
ENSG00000270265	-3.1934	-1.89524	-3.0584	-2.07274	-0.943269	-4.57554	-2.48115	-2.79142
ENSG00000270277	-1.99059	-2.92947	-2.70433	-2.08123	-2.2259	-2.64315	-2.06353	-2.85923
ENSG00000270343	-2.43008	-3.00638	-4.26466	-1.80506	-4.73879	-1.50069	-3.04268	-2.62781
ENSG00000270344	-0.463785	-0.303125	-0.165462	-0.669339	0.0434418	-0.916957	-0.265271	-0.54739
ENSG00000270346	0.841177	0.748343	0.414681	1.15807	0.904847	0.694041	0.4457	1.12603
ENSG00000270362	0.959909	0.712911	0.948787	0.728408	1.0442	0.626946	0.527329	1.17573
ENSG00000270408	-2.92199	-1.38282	-2.73997	-1.5243	-2.77945	-1.48888	-2.21279	-1.91949
ENSG00000270419	-3.10651	-2.29378	-2.05742	-3.50471	-2.01291	-3.5297	-3.28144	-2.15114
ENSG00000270426	-3.56408	-2.18103	-2.65238	-3.16679	-3.48679	-2.28111	-1.79895	-4.06858
ENSG00000270441	-0.977696	-1.87148	-1.08281	-1.72754	-1.07228	-1.74108	-1.03102	-1.80184
ENSG00000270503	-2.25133	-4.20615	-3.17983	-3.04216	-4.18857	-1.79848	-1.89299	-4.64805
ENSG00000270504	3.16103	3.45482	3.30615	3.30767	3.38335	3.20889	3.55914	3.0746
ENSG00000270532	-2.58372	-1.57506	-2.7067	-1.4695	-2.09869	-2.03052	-1.51217	-2.59738
ENSG00000270558	-1.91142	-2.88826	-1.86655	-2.95128	-2.27499	-2.41327	-2.15645	-2.58958
ENSG00000270574	-1.05489	-1.66475	-1.10179	-1.6162	-1.16217	-1.54145	-1.94686	-0.737015
ENSG00000270587	-2.93726	-1.4965	-2.28565	-2.14798	-1.924	-2.48387	-2.10432	-2.34152
ENSG00000270589	-2.57843	-1.03925	-1.66947	-1.77281	-2.25883	-1.29757	-2.15355	-1.40938
ENSG00000270605	0.245553	-0.307483	0.188154	-0.239774	-0.319012	0.322343	0.234127	-0.283889
ENSG00000270607	2.4293	1.38092	1.87829	2.049	2.06648	1.81045	2.11328	1.79449
ENSG00000270659	-0.928895	-2.24217	-1.21014	-1.86097	-1.58768	-1.35904	-1.02505	-2.11026
ENSG00000270673	-3.21826	-3.42017	-1.96808	-5.00034	-2.09388	-4.83307	-4.76301	-1.54079
ENSG00000270681	-1.93488	-2.62222	-2.41787	-1.97535	-1.05031	-3.7895	-2.26321	-2.21091
ENSG00000270696	3.06624	2.77584	2.90159	2.96156	2.90954	2.93893	2.86395	3.02824
ENSG00000270728	-0.174595	-0.97917	0.0627421	-1.29435	-0.656682	-0.347504	-0.207788	-0.926006
ENSG00000270788	-2.38706	-1.98539	-2.49642	-1.87333	-1.68439	-2.75372	-1.92235	-2.52213
ENSG00000270804	1.12439	0.87496	1.10857	0.896902	0.887336	1.13166	1.24487	0.762129
ENSG00000270810	-2.2872	-1.96608	-1.74388	-2.4542	-2.49929	-1.77905	-3.01037	-1.37311
ENSG00000270820	-1.95735	-0.356115	-1.2978	-0.855276	-1.23313	-0.889322	-1.85899	-0.462733
ENSG00000270890	-1.60091	-3.02521	-2.85142	-1.49135	-2.35279	-2.10405	-1.33123	-3.34932
ENSG00000270896	-3.74432	-1.46818	-2.79962	-2.17652	-2.84746	-2.12721	-2.76288	-2.22515
ENSG00000270933	-3.39208	-1.30542	-2.48351	-2.13939	-1.48771	-3.0045	-2.76039	-1.91959
ENSG00000270949	1.94176	1.81291	2.26146	1.45328	1.81249	1.9528	2.01566	1.75841
ENSG00000270956	-2.94672	-1.89298	-2.72115	-2.09806	-2.81465	-2.00952	-2.29323	-2.48194
ENSG00000270959	-0.320314	0.185481	0.0636576	-0.253239	0.164761	-0.36431	0.157196	-0.352383
ENSG00000270964	-2.0643	-1.54107	-1.80138	-1.84428	-1.75319	-1.89147	-1.31045	-2.39565
ENSG00000270987	-2.87259	-2.71193	-2.67559	-2.90049	-2.17412	-3.32835	-4.32094	-1.46128
ENSG00000271020	1.51918	1.48224	1.46397	1.5456	1.5829	1.415	1.5032	1.51753
ENSG00000271032	-1.39414	-1.68093	-1.01819	-2.13428	-0.921883	-2.23222	-2.12478	-0.850092
ENSG00000271040	-1.70475	-2.76648	-1.83532	-2.59074	-2.06096	-2.2823	-1.7153	-2.76254
ENSG00000271109	-1.21178	-0.906733	-0.334593	-2.12292	-0.91228	-1.32954	-0.634163	-1.70385
ENSG00000271122	2.73046	2.85731	2.8275	2.76324	2.93973	2.63351	2.76691	2.85469
ENSG00000271133	-0.388468	0.226758	-0.58158	0.404086	0.117819	-0.239317	-0.0994819	-0.0471821
ENSG00000271134	-1.30782	-0.760135	-1.44859	-0.6435	-1.1783	-0.869126	-1.25351	-0.826813
ENSG00000271147	1.17673	1.01942	1.30017	0.902799	0.80869	1.37498	0.664069	1.52023
ENSG00000271151	-2.34159	-1.81836	-1.88076	-2.48005	-1.27231	-3.31962	-1.58066	-2.90687
ENSG00000271155	-1.90041	-1.73975	-1.13975	-2.76761	-1.63662	-2.09896	-1.46838	-2.33362
ENSG00000271198	-2.57626	-2.4156	-2.44229	-2.54563	-2.07534	-2.85517	-3.76677	-1.39254
ENSG00000271225	-0.387596	-0.712363	-0.507284	-0.600941	-0.996059	-0.14548	-0.984884	-0.170743
ENSG00000271270	-1.25374	-2.67805	-1.78424	-2.09403	-2.07286	-1.77337	-2.36374	-1.48832
ENSG00000271303	-0.118723	-0.0207989	-0.543713	0.46069	0.679023	-0.906483	0.0901026	-0.253526
ENSG00000271324	0.0426155	-0.107065	-0.0373559	-0.028011	-0.041151	-0.0210755	-0.467104	0.381662
ENSG00000271335	-0.830466	-1.44032	-0.652807	-1.65264	-1.21391	-0.98962	-1.13968	-1.08738
ENSG00000271344	-2.13288	-0.69211	-1.39178	-1.25412	-2.04996	-0.759402	-1.85064	-0.931604
ENSG00000271347	-1.82855	-1.13738	-2.15939	-0.884217	-1.99027	-1.01136	-1.61709	-1.32379
ENSG00000271359	0.731117	1.20926	0.734651	1.20674	0.732536	1.20406	1.21204	0.759865
ENSG00000271361	-0.554774	-0.394114	-1.12949	0.252109	-0.124463	-0.873429	0.249335	-1.28333
ENSG00000271380	-0.0239797	0.64364	0.464773	0.0719277	0.707285	-0.204917	0.584303	-0.0552754
ENSG00000271430	2.01796	2.09496	2.20536	1.90166	1.91728	2.19567	2.18798	1.94374
ENSG00000271452	-1.13409	-1.71039	-1.12508	-1.72437	-1.365	-1.41712	-0.912248	-1.99745
ENSG00000271525	-0.785142	-0.393156	-0.656848	-0.519179	-0.714556	-0.459973	-0.736478	-0.452853
ENSG00000271529	1.49823	1.2012	1.39062	1.31613	1.35247	1.3511	1.01023	1.70574
ENSG00000271533	-0.257845	-0.097185	0.107392	-0.461208	-1.12266	0.740689	0.24262	-0.583774
ENSG00000271550	-3.772	-1.28941	-3.97333	-1.1727	-2.02122	-2.40051	-2.76212	-1.97285
ENSG00000271551	-2.31844	-2.15778	-1.67335	-2.91419	-2.69608	-1.73483	-1.76597	-2.81321
ENSG00000271576	-2.0077	-1.05854	-1.17066	-1.88099	-1.33111	-1.7104	-2.05727	-1.04804
ENSG00000271584	-1.74954	-3.46335	-2.73341	-2.11032	-2.13993	-2.91976	-1.91583	-3.24204
ENSG00000271605	1.52283	2.30448	1.8359	2.02167	1.63092	2.20204	1.89695	1.98149
ENSG00000271614	-1.73098	-2.41832	-1.70205	-2.45747	-1.44232	-2.75267	-2.57436	-1.44405
ENSG00000271643	2.00838	2.01432	2.24101	1.76077	2.06807	1.94278	2.10055	1.94069
ENSG00000271646	-1.9694	-0.744612	0.655035	-3.73086	-1.54112	-1.24162	-2.36898	-0.349843
ENSG00000271698	-2.15367	-2.35558	-1.72249	-2.86493	-2.27969	-2.21152	-2.28536	-2.23306
ENSG00000271707	-2.78916	-1.04353	-1.71414	-2.0619	-1.9229	-1.85473	-1.82118	-1.97533
ENSG00000271721	-0.0587541	-0.428609	-0.153613	-0.326284	-0.346799	-0.12251	-0.308202	-0.165704
ENSG00000271734	-2.71635	-2.26618	-3.78489	-1.32529	-2.11602	-2.78482	-2.32644	-2.63671
ENSG00000271738	3.25487	3.36187	3.15548	3.47446	3.28738	3.32625	3.39738	3.26284
ENSG00000271755	-1.22246	-1.0618	-1.32797	-0.935042	-0.471255	-1.98805	-0.747722	-1.65695
ENSG00000271769	-1.4775	-4.48676	-3.90448	-1.44488	-2.59517	-3.07449	-2.33602	-3.42122
ENSG00000271780	-1.50871	-0.611086	-1.27712	-0.863816	-1.33128	-0.808546	-0.145705	-2.04094
ENSG00000271781	-1.51055	-2.63	-2.89035	-1.16772	-2.20244	-1.89326	-1.54836	-2.59559
ENSG00000271784	-2.31537	-2.15471	-3.11411	-1.39148	-2.35912	-2.11038	-1.6432	-2.81329
ENSG00000271795	-0.520911	-0.504641	-0.813876	-0.19078	-0.906058	-0.100923	0.311781	-1.38135
ENSG00000271816	-2.73643	-2.09034	-2.16558	-2.55842	-3.46131	-1.51867	-2.89787	-1.99757
ENSG00000271826	-2.18641	-2.02575	-1.28364	-2.9115	-2.80197	-1.43835	-2.61664	-1.64681
ENSG00000271828	-2.46474	-2.30408	-1.97786	-2.97769	-2.22297	-2.64023	-1.62873	-3.4509
ENSG00000271830	-3.44218	-1.40705	-2.02464	-2.53904	-2.75624	-1.95111	-2.8786	-1.89342
ENSG00000271843	-2.07643	-1.5532	-1.40987	-2.37174	-1.15022	-2.66702	-1.98792	-1.69462
ENSG00000271851	-1.37097	-1.48595	-2.34474	-0.622104	-0.863139	-1.91696	-2.1237	-0.849005
ENSG00000271855	-2.00675	-2.20866	-1.77632	-2.48665	-2.54732	-1.58607	-1.46492	-2.85319
ENSG00000271857	-1.03229	-1.69476	-1.45429	-1.31662	-2.06267	-0.77211	-1.89242	-0.947033
ENSG00000271858	-1.88469	-2.20946	-1.80587	-2.32028	-1.5796	-2.61097	-1.65914	-2.52438
ENSG00000271862	-2.18689	-1.57877	-1.32884	-2.32868	-2.37836	-1.41711	-2.76277	-1.12551
ENSG00000271869	-3.44375	-1.69813	-2.35677	-2.58167	-2.30547	-2.59987	-3.57468	-1.64791
ENSG00000271870	-1.18808	-1.36846	-1.60618	-0.98308	-1.38233	-1.18291	-1.65937	-0.954993
ENSG00000271882	-2.50982	-1.86373	-1.12418	-4.15643	-1.64451	-3.29254	-1.80906	-3.03687
ENSG00000271885	-0.0343886	0.126271	0.113051	-0.0316793	0.116485	-0.0343548	0.068184	0.0173903
ENSG00000271888	-2.64579	-1.59204	-2.61648	-1.63081	-1.57304	-2.6044	-2.14905	-2.09675
ENSG00000271895	-0.561911	0.646055	0.0643253	0.0472718	-0.188223	0.286572	0.325871	-0.192145
ENSG00000271912	1.88164	1.52653	1.55598	1.8647	1.44481	1.96634	1.7824	1.65158
ENSG00000271913	-0.157234	-0.161633	-0.258221	-0.051839	-0.413545	0.109191	0.386711	-0.739326
ENSG00000271918	-0.826068	-1.05243	-1.42612	-0.517928	-1.48536	-0.466097	-0.978771	-0.926471
ENSG00000271927	0.128224	-0.241631	-0.123004	0.0146648	-0.293121	0.183513	-0.126699	0.0157991
ENSG00000271933	-1.37796	-1.86938	-1.74598	-1.44785	-1.10395	-2.17329	-1.7083	-1.51161
ENSG00000271936	-1.34559	-1.06464	-1.41793	-1.00463	-1.12044	-1.25872	-1.82075	-0.668912
ENSG00000271948	-1.61491	-1.2478	-0.993843	-1.95571	-1.62153	-1.2485	-1.17791	-1.75364
ENSG00000271966	-2.28931	-2.41815	-2.08947	-2.68877	-2.09314	-2.67705	-1.77729	-3.10351
ENSG00000271971	-0.676783	-1.208	-0.677744	-1.2075	-1.22164	-0.543417	-0.264949	-1.70741
ENSG00000271975	1.64863	1.50878	1.22634	1.93592	1.43562	1.71992	1.73561	1.44531
ENSG00000271976	1.71017	1.28008	1.85019	1.12904	1.34015	1.68995	1.56986	1.46169
ENSG00000271980	-2.05327	-0.959725	-1.20374	-1.80304	-1.7952	-1.22007	-1.35405	-1.66432
ENSG00000271984	0.884869	0.835311	1.01235	0.705721	0.688257	1.0354	0.8191	0.912622
ENSG00000271997	-1.97421	-1.81355	-2.08365	-1.70497	-1.9292	-1.86103	-1.57028	-2.25494
ENSG00000272003	1.73927	1.85957	1.86156	1.7335	1.79263	1.79807	1.96084	1.64826
ENSG00000272005	1.09698	0.931141	0.774963	1.26257	0.981213	1.04938	1.04911	0.993157
ENSG00000272008	-2.03983	-1.87917	-2.76858	-1.2524	-2.18225	-1.75151	-1.99369	-1.94139
ENSG00000272009	0.833972	0.948089	0.988049	0.786512	0.750691	1.03141	1.09547	0.685868
ENSG00000272010	-2.44376	-1.79767	-1.60565	-2.69037	-2.07416	-2.18656	-2.3907	-1.89094
ENSG00000272016	0.441304	-0.363271	0.540191	-0.476468	-0.0610054	0.223976	-0.00914074	0.171483
ENSG00000272030	-0.175231	-1.31003	-0.855948	-0.486954	-1.04202	-0.277241	-0.026621	-1.46909
ENSG00000272034	-2.81184	-1.51367	-2.07038	-2.13917	-3.52004	-0.949366	-1.51498	-2.60018
ENSG00000272037	-1.38641	-2.07374	-1.47138	-1.96174	-1.39403	-2.06282	-1.25079	-2.26262
ENSG00000272040	-1.46486	-0.240067	-0.770761	-0.908727	-1.01547	-0.671666	-0.664041	-1.01228
ENSG00000272047	4.96291	4.90025	4.91749	4.95956	4.86155	4.99962	4.82058	5.09164
ENSG00000272048	-1.67469	-2.25099	-1.19556	-3.00543	-1.64177	-2.31056	-1.30241	-2.83507
ENSG00000272054	-0.464736	-1.10054	-0.848684	-0.711014	-1.33844	-0.222963	-0.671423	-0.894758
ENSG00000272065	-1.89315	-2.95488	-2.75133	-1.76567	-1.8514	-3.00562	-1.47253	-3.53571
ENSG00000272068	-1.71137	-1.26121	-1.6627	-1.32573	-1.27947	-1.76769	-0.798309	-2.33097
ENSG00000272070	-1.97937	-2.18128	-1.81447	-2.41377	-1.70602	-2.55539	-1.46741	-2.88904
ENSG00000272072	-2.16049	-1.55237	-2.06468	-1.63751	-2.35628	-1.39502	-2.36493	-1.41955
ENSG00000272077	-0.574582	0.323044	0.100252	-0.403625	-0.135691	-0.151179	0.133175	-0.431197
ENSG00000272078	-1.39649	-0.688344	-1.16616	-0.908195	-1.06279	-0.99462	-1.21688	-0.875077
ENSG00000272079	-0.502831	-1.25971	-1.15754	-0.520305	-1.09541	-0.596603	-0.321801	-1.45393
ENSG00000272084	-2.68187	-1.29882	-2.67644	-1.31637	-1.88898	-2.09644	-0.964274	-3.02745
ENSG00000272086	-0.169051	-0.00839085	-0.225473	0.0464973	-0.0059677	-0.166067	-0.275569	0.0898888
ENSG00000272087	-2.15634	-1.07814	-1.25404	-1.96437	-1.64411	-1.57594	-1.84774	-1.40842
ENSG00000272091	1.54121	1.15438	1.36934	1.35366	1.35635	1.35818	1.58109	1.13527
ENSG00000272092	-1.73819	-1.28803	-0.977527	-2.11997	-1.25114	-1.81101	-1.97184	-1.07154
ENSG00000272093	1.48034	1.36969	1.05176	1.782	1.40161	1.44825	1.18335	1.66228
ENSG00000272097	-1.38719	-0.863958	-0.448515	-2.2702	-0.487477	-2.20358	-0.84715	-1.67621
ENSG00000272100	-2.59106	-1.05189	-1.86687	-1.7292	-2.16813	-1.44789	-1.33181	-2.22293
ENSG00000272102	-2.89285	-1.14723	-2.17309	-1.67285	-2.45025	-1.46454	-2.56769	-1.41586
ENSG00000272106	0.985542	0.789267	1.07825	0.693502	1.03572	0.737465	0.617534	1.18723
ENSG00000272112	-0.814401	-3.15624	-2.95438	-0.94224	-1.92233	-1.99855	-2.26467	-1.68186
ENSG00000272121	0.855194	0.134498	0.570205	0.454755	0.49898	0.528156	0.467581	0.571411
ENSG00000272129	-1.59271	-1.43205	-1.87205	-1.20386	-1.82966	-1.23098	-2.13833	-1.00802
ENSG00000272138	-0.932231	-1.87111	-1.00294	-1.78281	-1.58132	-1.06569	-1.01072	-1.77555
ENSG00000272140	-2.41347	-2.25281	-2.16469	-2.47448	-3.02337	-1.73281	-2.96778	-1.81594
ENSG00000272141	1.14527	1.35102	1.45301	0.993442	1.59716	0.820783	1.41998	1.04959
ENSG00000272142	0.203749	0.364409	0.384485	0.170682	0.269009	0.292091	0.411146	0.148573
ENSG00000272143	-2.25918	-2.09852	-0.621445	-4.18422	-2.22222	-2.15405	-2.70945	-1.57914
ENSG00000272148	-3.48375	-2.18559	-1.92736	-3.66416	-2.84951	-2.78134	-3.68903	-2.05177
ENSG00000272153	-1.23585	-0.252066	-1.09602	-0.401957	-0.359777	-1.1396	-0.464158	-1.04573
ENSG00000272155	-1.70228	-2.64116	-1.96636	-2.31411	-1.93268	-2.34994	-1.98006	-2.31478
ENSG00000272156	-1.52758	-0.810524	-0.995083	-1.4049	-0.766905	-1.64215	-1.22119	-1.16889
ENSG00000272168	2.33659	2.12488	2.11054	2.33612	1.7025	2.69219	1.8677	2.56481
ENSG00000272173	-1.38707	-1.38687	-1.55151	-1.20739	-1.26068	-1.52693	-1.01492	-1.81061
ENSG00000272182	-3.71105	-1.04789	-2.48249	-1.98225	-1.56623	-2.63557	-3.25699	-1.43915
ENSG00000272183	-0.606082	-2.39295	-0.684743	-2.26328	-1.11361	-1.59292	-1.01171	-1.74791
ENSG00000272189	-1.99425	-1.59258	-1.71118	-1.93608	-0.845814	-2.93292	-2.07321	-1.53548
ENSG00000272198	1.79007	1.5561	1.52766	1.8162	1.38367	1.94697	1.52574	1.82837
ENSG00000272201	0.111487	0.209411	0.216871	0.0973821	0.348805	-0.0394036	0.0423142	0.281027
ENSG00000272216	-1.46252	-1.30186	-1.12709	-1.60609	-2.39262	-0.487946	-1.51098	-1.27811
ENSG00000272217	-1.78332	-1.38165	-1.74459	-1.42634	-1.78808	-1.37887	-1.43132	-1.74159
ENSG00000272221	0.468207	0.462217	0.790687	0.113911	0.215575	0.728047	0.602251	0.326497
ENSG00000272240	-2.56805	-3.14435	-2.90133	-2.76366	-2.12502	-3.64181	-3.18137	-2.47699
ENSG00000272264	-1.11496	-1.07459	-1.55178	-0.677142	-1.24835	-0.948854	-1.23758	-0.978827
ENSG00000272269	0.546609	0.707268	0.782749	0.449528	0.819857	0.408417	0.634452	0.618039
ENSG00000272275	-1.94623	-1.04861	-1.19683	-1.94052	-1.34361	-1.76087	-1.07365	-2.08548
ENSG00000272288	0.582377	-0.334965	0.133089	0.185869	0.211882	0.0916067	0.187009	0.126098
ENSG00000272293	-1.46443	-2.88873	-1.45483	-2.90212	-2.11968	-2.05151	-2.32247	-1.82271
ENSG00000272316	-0.307023	-0.756416	-0.425442	-0.622192	-0.695893	-0.322868	-0.286238	-0.77708
ENSG00000272323	-2.08439	-1.68272	-1.21121	-2.6585	-1.48715	-2.33652	-2.52096	-1.24627
ENSG00000272325	4.20727	4.1968	4.31097	4.10123	4.25142	4.14943	4.10291	4.35619
ENSG00000272327	2.0383	1.65801	1.48718	2.1516	1.37877	2.23971	1.39811	2.23433
ENSG00000272333	-0.913952	-2.33825	-1.73604	-1.39192	-1.00406	-2.21599	-2.18626	-0.911563
ENSG00000272335	1.80274	1.44257	1.67213	1.58953	1.54921	1.711	1.63769	1.64149
ENSG00000272338	-1.12363	-1.3589	-1.41606	-1.03738	-1.5008	-0.947206	-0.616214	-1.91755
ENSG00000272341	-0.610026	0.704962	0.592803	-0.491921	0.456633	-0.345137	-0.578141	0.650009
ENSG00000272343	-2.69886	-1.6902	-1.60013	-2.84097	-2.68193	-1.72068	-1.92037	-2.52015
ENSG00000272345	-0.82472	-1.02663	-1.46175	-0.391198	-0.78548	-1.05835	-0.901358	-0.96009
ENSG00000272356	-0.408658	-2.56993	-0.817592	-1.97538	-1.32498	-1.25681	-1.20595	-1.42928
ENSG00000272365	-2.30985	-2.14919	-2.30087	-2.1632	-4.03304	-0.794944	-2.01044	-2.4056
ENSG00000272369	-1.15399	-1.54972	-1.03636	-1.68718	-1.5827	-1.06707	-1.15929	-1.55445
ENSG00000272373	1.42888	1.08578	1.26109	1.28211	1.39935	1.11818	1.45827	1.07585
ENSG00000272374	-1.99577	-3.0575	-1.71808	-3.45488	-2.58837	-2.23069	-1.99209	-3.07729
ENSG00000272375	-2.24136	-2.56613	-2.85259	-1.97795	-2.2081	-2.58739	-2.78184	-2.07746
ENSG00000272377	-1.94606	-2.27083	-2.57855	-1.70392	-2.41718	-1.84205	-2.43848	-1.85567
ENSG00000272379	-2.1756	-0.0674062	-0.537513	-1.45429	-1.69152	-0.485847	-1.06875	-1.01645
ENSG00000272386	-2.61309	-3.1045	-2.49394	-3.24936	-3.61879	-1.96566	-2.13483	-3.6675
ENSG00000272403	0.856334	0.675957	0.815789	0.720259	0.625038	0.910019	0.624577	0.917885
ENSG00000272405	1.2553	1.757	1.36664	1.64798	1.43424	1.57502	1.71839	1.31431
ENSG00000272444	-2.95209	-2.306	-3.66832	-1.65618	-2.3698	-2.83215	-2.27098	-2.95565
ENSG00000272447	-0.331702	-2.67354	-1.34035	-1.44369	-1.32056	-1.46651	-1.85151	-0.855795
ENSG00000272449	-1.87549	-1.42532	-2.02852	-1.26282	-1.15136	-2.22069	-1.2914	-2.0871
ENSG00000272452	2.23443	1.93211	2.06748	2.13519	2.10423	2.07659	2.52153	1.64384
ENSG00000272455	0.62935	1.21059	0.971749	0.85788	0.880365	0.948534	1.10406	0.734537
ENSG00000272462	-0.887099	-0.606145	-0.817831	-0.680162	-0.361379	-1.1272	-1.13973	-0.373739
ENSG00000272463	-1.39867	-4.40793	-2.22619	-3.36863	-2.91594	-2.50673	-3.48537	-1.8481
ENSG00000272468	-1.94945	-0.89571	-1.32617	-1.47801	-1.20181	-1.57616	-1.91094	-0.965557
ENSG00000272476	-0.740617	-0.980495	-1.0178	-0.67368	-0.301381	-1.4556	-1.07066	-0.631342
ENSG00000272482	2.41447	2.38131	2.45567	2.34101	2.68071	2.05167	2.83072	1.92392
ENSG00000272486	-2.00613	-1.049	-1.52444	-1.56734	-1.81458	-1.26098	-0.795668	-2.32833
ENSG00000272501	-2.74086	-1.20168	-0.372557	-4.14178	-1.61139	-2.59766	-2.67459	-1.34218
ENSG00000272512	0.00464886	1.01331	0.543929	0.507268	0.334495	0.702678	0.499974	0.552274
ENSG00000272518	-1.27933	-0.987421	-0.351292	-2.13962	-1.18336	-1.11519	-1.00491	-1.33963
ENSG00000272520	2.2002	2.68802	2.50526	2.37073	2.54926	2.31534	2.56361	2.33634
ENSG00000272523	-2.52444	-2.00121	-2.71391	-1.78775	-0.421504	-4.4408	-2.85441	-1.66461
ENSG00000272525	-1.86771	-2.55505	-1.41216	-3.04003	-2.65118	-1.73502	-2.87272	-1.54031
ENSG00000272540	-1.55531	-1.92516	-1.19027	-2.27499	-2.98386	-0.593758	-1.8764	-1.64353
ENSG00000272556	-1.68884	-2.62772	-2.83101	-1.55584	-2.86995	-1.52167	-1.95712	-2.39025
ENSG00000272565	3.01965	3.15978	3.03516	3.15416	3.24412	2.93159	2.9407	3.27656
ENSG00000272572	-2.27037	-1.19217	-2.67895	-0.82507	-1.74373	-1.67556	-0.912795	-2.44546
ENSG00000272574	-2.73147	-2.3298	-2.2522	-2.7666	-2.55176	-2.48359	-3.56623	-1.63946
ENSG00000272578	-1.80612	-0.567458	-0.7918	-1.87652	-0.756658	-1.91088	-0.752024	-1.92212
ENSG00000272579	2.02172	1.5479	1.87985	1.70994	1.62537	1.97184	1.85562	1.75477
ENSG00000272582	0.704613	0.326407	0.969941	0.0179732	0.258727	0.838397	0.854048	0.169382
ENSG00000272589	-3.73388	-1.98826	-2.52616	-3.28157	-2.14185	-3.65864	-3.11084	-2.69597
ENSG00000272593	-1.58564	-0.507443	-0.769927	-1.28433	-1.26704	-0.811843	-1.12952	-0.956927
ENSG00000272599	-1.86431	-1.70365	-1.50731	-2.02172	-2.85075	-0.856582	-2.02684	-1.58752
ENSG00000272604	0.273847	-0.171215	0.348403	-0.250894	-0.175706	0.315155	0.0376958	0.0899956
ENSG00000272606	-2.19106	-2.31991	-2.01055	-2.52495	-1.87584	-2.65567	-2.70228	-1.80198
ENSG00000272620	-1.71694	-1.16926	-1.35762	-1.50946	-1.34476	-1.50791	-2.04901	-0.897172
ENSG00000272622	-4.52789	-1.55987	-3.1317	-2.5086	-4.48434	-1.60881	-2.08074	-3.21287
ENSG00000272630	-1.53761	-1.5834	-1.38597	-1.77881	-1.83766	-1.222	-0.597882	-2.74722
ENSG00000272631	-0.989816	-0.668691	-0.506666	-1.23573	-0.706301	-1.0007	-0.667554	-1.05135
ENSG00000272636	0.0328948	0.574159	0.136365	0.460447	0.432831	0.138431	0.793012	-0.236218
ENSG00000272644	-1.50021	-1.64441	-1.6245	-1.48683	-0.964521	-2.33692	-1.09465	-2.17985
ENSG00000272645	0.791473	1.27863	1.08328	0.985567	0.772641	1.29098	1.27129	0.811388
ENSG00000272654	-0.67508	0.00641154	0.16329	-0.826797	-0.856455	0.17324	-0.310086	-0.36088
ENSG00000272655	-0.293621	0.212174	-0.682197	0.54662	0.239681	-0.239637	-0.496086	0.37335
ENSG00000272658	0.721181	0.881841	1.06206	0.552611	0.264547	1.31584	0.693962	0.913719
ENSG00000272666	-0.216052	0.547272	0.396764	-0.138756	0.503804	-0.251148	0.228645	0.0526755
ENSG00000272667	-1.36338	-2.78769	-1.68548	-2.44089	-2.38385	-1.68765	-2.62058	-1.46874
ENSG00000272669	-0.776184	-0.856533	-1.18347	-0.440079	-0.580295	-1.04978	-0.84718	-0.79488
ENSG00000272677	-1.14714	-1.87956	-1.55227	-1.4146	-0.909979	-2.13727	-1.86835	-1.07908
ENSG00000272686	2.09048	1.59679	1.71029	2.01461	1.94594	1.75324	1.82887	1.90336
ENSG00000272689	-0.157979	-1.65443	-0.599559	-1.07856	-0.644053	-1.02334	-0.871567	-0.739097
ENSG00000272692	-1.47032	-1.96173	-0.505202	-3.17489	-2.36841	-0.859672	-1.54355	-1.88718
ENSG00000272695	0.96497	0.144245	1.06812	0.0213688	0.641836	0.542549	0.702697	0.487064
ENSG00000272696	-2.90516	-0.422574	-1.49405	-1.74341	-1.65304	-1.58487	-1.16656	-2.04714
ENSG00000272702	-3.15139	-2.99073	-3.14489	-3.00722	-3.42307	-2.72687	-2.96728	-3.20449
ENSG00000272711	0.455396	0.0650404	-0.0154475	0.522759	0.104758	0.406127	0.004276	0.499094
ENSG00000272717	-3.39281	-2.00976	-2.81501	-2.67734	-2.68077	-2.81905	-1.68073	-3.95035
ENSG00000272720	-0.266062	-0.0294532	-0.00874579	-0.301711	0.15375	-0.463972	-0.486831	0.188905
ENSG00000272734	1.04275	1.2515	1.37658	0.892131	1.14295	1.13897	1.23121	1.06266
ENSG00000272744	-2.81675	-1.55655	-2.26471	-2.12704	-2.2252	-2.15703	-1.6777	-2.72494
ENSG00000272750	0.328443	0.22117	0.376557	0.169091	0.38609	0.157278	0.36332	0.188849
ENSG00000272752	-2.48389	-1.2237	-1.93994	-1.64181	-1.93719	-1.62801	-2.89021	-0.963438
ENSG00000272755	-0.933698	-1.28	-0.397974	-1.84527	-1.30336	-0.894155	-1.80088	-0.404623
ENSG00000272758	-0.746976	-0.0244374	-0.710018	-0.0653886	-0.151897	-0.604559	-0.282206	-0.487064
ENSG00000272760	-0.354998	-0.194338	-0.28131	-0.274886	-0.0834854	-0.480979	-0.305293	-0.252993
ENSG00000272761	2.70502	2.16249	2.58018	2.31209	2.07374	2.84832	2.7243	2.18612
ENSG00000272768	-1.01729	-2.92702	-2.05432	-1.62714	-1.82305	-1.91535	-1.67827	-2.11139
ENSG00000272777	-1.6068	-1.15663	-0.699224	-2.27776	-1.66985	-1.09472	-0.880841	-2.05093
ENSG00000272779	2.64763	2.83349	2.68627	2.8028	2.69085	2.78694	2.76464	2.75014
ENSG00000272782	-0.781478	-0.184719	-0.373099	-0.669327	0.422071	-1.58015	-0.757176	-0.232807
ENSG00000272787	-1.23038	-2.65468	-1.9474	-1.80973	-1.83994	-1.93224	-1.91777	-1.86547
ENSG00000272796	1.50883	1.41285	1.4975	1.42872	1.50856	1.41627	0.99033	1.92981
ENSG00000272807	-3.27634	-1.73717	-1.32026	-3.68509	-2.91253	-2.1074	-2.87961	-2.17523
ENSG00000272808	-1.02507	-0.416948	-0.394963	-1.18067	-0.84494	-0.645526	-0.0829133	-1.53963
ENSG00000272812	-1.65602	-1.98079	-1.98036	-1.66212	-2.18101	-1.46077	-1.76399	-1.89226
ENSG00000272821	1.24639	0.813961	1.47951	0.569871	0.814617	1.26981	0.738144	1.36235
ENSG00000272824	-3.61121	-1.86559	-2.74317	-2.6055	-3.0544	-2.33415	-2.70752	-2.65522
ENSG00000272829	-3.68088	-1.93526	-3.09208	-2.59184	-1.51969	-4.25888	-2.89076	-2.83846
ENSG00000272831	-1.59098	-1.63677	-1.3627	-1.85306	-2.22488	-1.05717	-2.04025	-1.25099
ENSG00000272836	-2.1306	-1.31787	-2.02187	-1.43674	-1.66949	-1.78189	-1.3138	-2.15458
ENSG00000272841	-0.147234	-0.127437	-0.0941739	-0.18783	0.22176	-0.537233	-0.163892	-0.111592
ENSG00000272842	-0.904427	-2.32873	-1.43366	-1.63703	-1.15037	-1.99974	-1.55282	-1.50052
ENSG00000272849	0.523084	0.623623	0.770481	0.371397	0.139401	1.00727	0.736467	0.415724
ENSG00000272853	-1.57941	-1.2123	-1.15704	-1.6474	-1.53451	-1.25989	-1.52425	-1.29138
ENSG00000272869	-1.93773	-1.77707	-2.35649	-1.43033	-1.72355	-1.94488	-2.76196	-1.1247
ENSG00000272870	1.10677	1.28864	1.45936	0.929605	1.29645	1.09544	0.813045	1.59258
ENSG00000272871	-2.97045	-1.22483	-2.13817	-2.0005	-2.24788	-1.89021	-1.71274	-2.3974
ENSG00000272884	-2.14232	-0.637709	-1.56464	-1.13747	-1.69708	-1.01886	-1.20867	-1.44588
ENSG00000272888	4.70228	4.51274	4.69405	4.53681	4.66415	4.55431	4.76592	4.50163
ENSG00000272894	-1.44036	-0.732215	-1.34512	-0.820424	-0.946678	-1.1477	-1.69547	-0.54363
ENSG00000272899	-0.644966	-0.0368476	-0.385716	-0.332936	-0.217826	-0.520024	0.156057	-0.929147
ENSG00000272902	-0.989599	-0.828939	-0.979906	-0.842237	-1.23154	-0.597768	-0.87362	-0.952565
ENSG00000272906	-1.99465	-2.31942	-2.22451	-2.08684	-2.4272	-1.8736	-2.04848	-2.28569
ENSG00000272909	-0.706862	-0.0392423	-0.0891401	-0.688437	-0.367406	-0.395451	-0.410229	-0.357929
ENSG00000272913	1.88741	1.76377	1.87866	1.78123	2.12437	1.49148	1.94727	1.72394
ENSG00000272918	-2.14593	-1.98527	-1.97245	-2.19735	-2.10568	-2.03751	-1.46667	-2.79288
ENSG00000272933	2.15687	2.10877	2.15419	2.1199	2.29394	1.95202	2.33414	1.94455
ENSG00000272941	-0.774458	-1.16129	-0.364776	-1.65595	-0.593328	-1.37316	-1.4189	-0.415505
ENSG00000272944	-1.92343	-2.24819	-2.87215	-1.14951	-1.08293	-3.20238	-1.86164	-2.33985
ENSG00000272947	-0.358276	-0.0371514	-0.185338	-0.203788	-0.20693	-0.177755	-0.59029	0.168279
ENSG00000272953	-1.82935	-2.58623	-2.26778	-2.13011	-2.22974	-2.16157	-2.4769	-1.93917
ENSG00000272960	-0.178276	0.0854773	-0.179901	0.0860922	0.0876268	-0.206773	0.307699	-0.439703
ENSG00000272977	0.106405	0.580223	0.341675	0.35905	0.275348	0.423688	-0.0195244	0.690669
ENSG00000272983	-2.22398	-2.51078	-2.20116	-2.54891	-2.01385	-2.79368	-1.69736	-3.23002
ENSG00000272990	-1.42732	-2.00363	-1.97711	-1.30892	-1.30457	-2.15394	-1.06924	-2.45751
ENSG00000272994	0.360915	0.655876	0.520366	0.484703	0.739309	0.251085	0.569345	0.438199
ENSG00000273000	-4.10754	-1.8314	-1.67353	-4.9953	-3.15174	-3.08357	-2.45835	-3.99101
ENSG00000273001	-1.36143	-2.42316	-2.26637	-1.43682	-2.25631	-1.45117	-1.38069	-2.4064
ENSG00000273002	-1.54652	-0.338555	-0.525035	-1.31074	-1.40185	-0.485682	-0.848882	-1.01071
ENSG00000273004	-0.177862	0.106533	0.225817	-0.303939	-0.0705744	-0.00240455	-0.331434	0.25138
ENSG00000273014	-0.238566	-0.162795	-0.107302	-0.279973	-0.382295	-0.0317259	-1.08189	0.555375
ENSG00000273015	2.63917	2.68064	2.79116	2.52869	2.80732	2.50273	2.46458	2.89479
ENSG00000273026	-0.787084	-0.902059	-0.671777	-1.04107	-0.631899	-1.08456	-0.689379	-1.0241
ENSG00000273032	-1.87981	-2.61224	-2.24898	-2.11132	-2.00471	-2.4435	-1.31621	-3.37939
ENSG00000273033	4.04401	3.62993	3.94303	3.76467	3.77845	3.93455	4.23591	3.47436
ENSG00000273038	3.95497	3.61293	4.03649	3.53648	3.76912	3.8191	3.81345	3.82772
ENSG00000273045	-0.0159226	-0.471934	-0.131078	-0.322716	0.187201	-0.726014	0.032393	-0.525361
ENSG00000273055	-1.12296	-1.44773	-0.143186	-2.63778	-1.60154	-0.881297	-1.52503	-0.987306
ENSG00000273061	-1.42515	-0.733971	-1.26055	-0.923575	-0.545504	-1.69973	-0.887226	-1.34189
ENSG00000273066	-1.25489	-1.83119	-0.892127	-2.33942	-1.5796	-1.39113	-0.940626	-2.26684
ENSG00000273081	-0.688426	-0.127229	-0.243763	-0.711815	-0.303725	-0.63891	0.461562	-1.60162
ENSG00000273084	-0.616034	-0.586618	-0.850032	-0.349793	-0.722394	-0.479137	-0.377023	-0.831683
ENSG00000273107	-2.47172	-3.44857	-3.93149	-2.20885	-3.89334	-2.24021	-3.04214	-2.98984
ENSG00000273108	-2.53348	-2.73539	-2.92782	-2.42758	-4.25559	-1.38006	-2.68893	-2.63663
ENSG00000273113	-2.35084	-1.29709	-1.52439	-2.31961	-1.10869	-2.80606	-1.74947	-2.05974
ENSG00000273117	-0.735634	-0.478759	-0.553344	-0.691309	-0.388019	-0.876242	-0.358767	-0.912188
ENSG00000273129	-2.38316	-1.32941	-2.2397	-1.474	-1.62045	-2.03771	-1.78554	-1.91381
ENSG00000273131	1.15651	1.21933	1.18885	1.19064	0.947675	1.4216	1.09713	1.28859
ENSG00000273132	1.7206	1.62694	1.5767	1.79827	1.94467	1.37023	1.97155	1.37178
ENSG00000273137	-0.187334	-0.763639	-0.168854	-0.787914	-0.0501759	-0.958547	0.0490779	-1.08305
ENSG00000273142	1.87478	2.03544	2.20019	1.6778	1.83064	2.07536	2.26034	1.63945
ENSG00000273143	-1.23926	-4.24853	-2.55129	-2.41362	-2.74805	-2.14936	-2.04521	-3.13042
ENSG00000273145	-0.298768	0.297991	-0.309825	0.306497	-0.145444	0.139537	0.519166	-0.512599
ENSG00000273148	-1.24307	-0.646314	-1.55762	-0.355819	-0.540268	-1.29522	-1.02414	-0.868749
ENSG00000273151	1.47974	2.41192	2.02795	1.88596	1.88411	2.01992	1.93748	1.98978
ENSG00000273154	0.150416	0.238926	0.57805	-0.224575	0.0629577	0.328164	0.168384	0.220684
ENSG00000273173	-1.05429	-1.81117	-1.5711	-1.22698	-1.27899	-1.55186	-1.34334	-1.49749
ENSG00000273174	-1.91611	-1.46594	-2.51416	-0.997977	-1.78789	-1.55926	-2.22305	-1.25321
ENSG00000273186	-1.25785	-1.09719	-1.14005	-1.23371	-0.81007	-1.5899	-1.21531	-1.16301
ENSG00000273188	-0.852768	-1.19907	-0.681412	-1.4251	-0.422642	-1.75302	-1.03204	-0.979742
ENSG00000273192	-2.28286	-1.2742	-1.93366	-1.6516	-0.680356	-2.93411	-2.2725	-1.32712
ENSG00000273226	-1.1065	-0.208878	-0.457351	-0.929736	-0.678082	-0.685861	-0.25438	-1.1455
ENSG00000273230	2.1297	2.32534	2.37522	2.04804	2.40282	2.00396	2.5152	1.91819
ENSG00000273237	-2.4329	-2.27225	-2.6046	-2.10436	-2.12147	-2.58381	-2.3944	-2.3421
ENSG00000273247	-1.06067	-1.59189	-0.306173	-2.70456	-0.933252	-1.78262	-1.30466	-1.25236
ENSG00000273253	-1.73172	-1.91209	-1.65179	-1.99955	-1.85301	-1.78484	-2.1844	-1.48002
ENSG00000273259	-0.728993	-2.28454	-1.09476	-1.78022	-1.57894	-1.1289	-0.888878	-2.05897
ENSG00000273270	1.54395	1.02407	1.64349	0.904307	1.78337	0.717956	1.38717	1.24865
ENSG00000273271	-1.50158	-1.16035	-0.918541	-1.88041	-0.843347	-1.9596	-1.38187	-1.32957
ENSG00000273281	0.297613	0.69434	0.823507	0.148261	0.478742	0.504477	0.324291	0.666097
ENSG00000273284	-1.33762	-0.388465	-1.18928	-0.530781	-0.37686	-1.25211	-1.26751	-0.478249
ENSG00000273290	2.56436	2.24676	2.46619	2.36116	2.31975	2.50309	2.38252	2.47254
ENSG00000273295	-3.08947	-2.62396	-2.92618	-2.78852	-3.14825	-2.56989	-2.89468	-2.84238
ENSG00000273297	-1.10482	-0.688905	-1.59865	-0.23859	-0.921603	-0.853433	-0.676375	-1.08974
ENSG00000273301	-1.22513	-3.56697	-2.62073	-1.99763	-1.84264	-2.85247	-3.25967	-1.3329
ENSG00000273306	-0.924349	-1.41577	-1.21725	-1.07958	-0.998906	-1.32667	-1.00121	-1.33593
ENSG00000273311	1.21478	1.7004	1.52922	1.36881	1.63275	1.25601	1.5253	1.38812
ENSG00000273314	0.679316	0.498939	0.451955	0.739002	0.80174	0.376095	0.432207	0.760141
ENSG00000273328	-0.924768	-1.86364	-2.04354	-0.55223	-1.47538	-1.22079	-0.419652	-2.43774
ENSG00000273329	-0.0771686	-0.783242	-0.0223851	-0.841647	-0.446051	-0.377881	-0.90647	0.107356
ENSG00000273340	0.38152	0.580148	0.443324	0.512281	0.707362	0.219139	0.736158	0.198442
ENSG00000273343	-2.18295	-2.02229	-1.2036	-3.26756	-1.98362	-2.27802	-2.1495	-2.0972
ENSG00000273344	0.455673	0.729544	0.7548	0.436091	0.501718	0.683844	0.276393	0.902929
ENSG00000273350	-0.275732	-0.115072	-0.200231	-0.196863	-0.470144	0.0834525	0.217125	-0.629646
ENSG00000273352	-2.19064	-2.02998	-1.611	-2.69572	-2.52259	-1.66592	-1.72907	-2.56986
ENSG00000273356	-2.94679	-0.670653	-1.41344	-2.09291	-0.855536	-2.57164	-2.6411	-1.00384
ENSG00000273366	-1.52454	-2.80446	-2.1904	-2.05273	-1.97169	-2.29055	-2.41353	-1.83072
ENSG00000273369	-3.43967	-1.51348	-2.85834	-2.19015	-1.07203	-4.17379	-2.35127	-2.7844
ENSG00000273373	-0.881806	-0.721147	-0.719692	-0.92306	-0.734268	-0.907106	-0.174145	-1.57556
ENSG00000273381	-2.25703	-0.742729	-1.77339	-1.15029	-1.82277	-1.10252	-1.36563	-1.49391
ENSG00000273382	-2.08388	-1.92322	-3.78614	-0.841113	-2.85122	-1.42941	-2.72944	-1.53963
ENSG00000273387	-0.834993	-1.36621	-1.0157	-1.16754	-1.11932	-1.05115	-1.11839	-1.06609
ENSG00000273391	-2.06199	-3.48629	-3.26183	-2.27617	-2.55555	-2.97281	-3.4269	-2.15221
ENSG00000273402	-1.81994	-3.98121	-3.03665	-2.60947	-3.61793	-1.9648	-2.46919	-3.26488
ENSG00000273415	2.8791	2.5673	2.58502	2.89146	3.06535	2.37572	2.46729	3.03498
ENSG00000273432	-2.80605	-0.770918	-1.06947	-2.68183	-2.01033	-1.65265	-1.25279	-2.4806
ENSG00000273437	-3.04905	-1.666	-2.5604	-2.06016	-2.95228	-1.74661	-2.45503	-2.16173
ENSG00000273443	-0.882632	-0.480964	-0.402421	-0.968359	-1.13734	-0.235183	-0.559849	-0.812403
ENSG00000273447	-2.22943	-2.55419	-2.73177	-2.10867	-2.88337	-1.9672	-2.72475	-2.14193
ENSG00000273449	-2.04295	-2.73029	-2.20717	-2.55493	-2.57669	-2.14595	-2.40907	-2.35677
ENSG00000273456	-1.63198	-2.01881	-0.864486	-3.04875	-1.98784	-1.5571	-1.54756	-2.14734
ENSG00000273466	-1.49878	-0.549628	-0.591527	-1.59136	-0.996361	-1.1275	-0.738862	-1.42353
ENSG00000273472	-0.732563	-1.19993	-0.475382	-1.59147	-0.865084	-1.01373	-0.00563588	-2.27526
ENSG00000273477	-0.695368	-1.47812	-1.03815	-1.10693	-1.18286	-0.949632	-1.21949	-0.926185
ENSG00000273478	0.179071	0.585892	0.756527	-0.0032338	0.164544	0.595284	0.261079	0.501824
ENSG00000273486	0.167759	-0.564666	-0.308937	-0.0268776	0.0745194	-0.452469	-0.311427	-0.0308586
ENSG00000273487	-5.03172	-2.0637	-5.01922	-2.0742	-1.8835	-4.62269	-3.64129	-3.22642
ENSG00000273492	-2.58814	-2.42748	-2.58044	-2.44277	-2.53679	-2.46862	-3.11547	-1.98517

### Sheet: SD3. DEG
Supplementary Material S3. List of 355 differentially expressed genes with a cut-off of FC > |1.5| and FDR of 5%.
ENSEMBL	SYMBOL	GENENAME	ENTREZID	FC	logFC	AveExpr	t	P.Value	adj.P.Val	B
ENSG00000186847	KRT14	keratin 14	3861	8.2821	3.05	3.44424	6.80911	0.000208967	0.0182726	1.17535
ENSG00000187688	TRPV2	transient receptor potential cation channel subfamily V member 2	51393	6.54438	2.71026	-1.27815	5.8304	0.000553416	0.0264865	0.172677
ENSG00000154133	ROBO4	roundabout guidance receptor 4	54538	6.32148	2.66026	-1.80742	5.13852	0.00118253	0.0376557	-0.617143
ENSG00000078725	BRINP1	BMP/retinoic acid inducible neural specific 1	1620	6.30614	2.65676	-1.67116	5.86175	0.000535485	0.0261868	0.206806
ENSG00000154783	FGD5	FYVE, RhoGEF and PH domain containing 5	152273	5.96178	2.57574	-3.08463	6.01847	0.000455001	0.0247637	0.37538
ENSG00000153283	CD96	CD96 molecule	10225	5.66827	2.50291	-3.06944	6.07783	0.000428109	0.0241941	0.438345
ENSG00000227517	LINC01483	long intergenic non-protein coding RNA 1483	101928122	4.89962	2.29267	-0.776346	6.84541	0.000201966	0.0182726	1.21015
ENSG00000161281	COX7A1	cytochrome c oxidase subunit 7A1	1346	4.48111	2.16386	-2.0685	6.30705	0.000339705	0.0219884	0.67693
ENSG00000215057	NA	NA	NA	4.28843	2.10045	-2.29394	8.47639	4.97108e-05	0.00919969	2.61898
ENSG00000228951	NA	NA	NA	3.97492	1.99093	0.235223	7.19651	0.000146272	0.0162113	1.53847
ENSG00000118785	SPP1	secreted phosphoprotein 1	6696	3.70163	1.88816	0.0995609	6.41151	0.000306334	0.0209027	0.783326
ENSG00000176236	RPP38-DT	RPP38 divergent transcript	221060	3.44203	1.78326	-2.91166	5.16871	0.00114248	0.0369457	-0.581195
ENSG00000016082	ISL1	ISL LIM homeobox 1	3670	3.41438	1.77163	-0.58085	11.06	8.10532e-06	0.00390058	4.35109
ENSG00000186469	GNG2	G protein subunit gamma 2	54331	3.40869	1.76922	-0.0791176	6.51798	0.000276041	0.0199636	0.890296
ENSG00000256546	LOC100506691	uncharacterized LOC100506691	100506691	3.32835	1.73481	-2.56741	5.43516	0.000847377	0.0324033	-0.269848
ENSG00000078098	FAP	fibroblast activation protein alpha	2191	3.27677	1.71228	3.3721	5.89393	0.000517744	0.026011	0.241704
ENSG00000185633	NDUFA4L2	NDUFA4 mitochondrial complex associated like 2	56901	3.18912	1.67316	4.26614	13.1886	2.37226e-06	0.00209953	5.44322
ENSG00000112541	PDE10A	phosphodiesterase 10A	10846	3.15269	1.65659	-0.630696	9.35972	2.54784e-05	0.00646893	3.27135
ENSG00000164920	OSR2	odd-skipped related transciption factor 2	116039	3.13285	1.64748	-1.61043	5.22852	0.00106747	0.0363018	-0.510376
ENSG00000082397	EPB41L3	erythrocyte membrane protein band 4.1 like 3	23136	3.1292	1.64579	-1.03727	5.11435	0.00121573	0.0383311	-0.646028
ENSG00000132915	PDE6A	phosphodiesterase 6A	5145	3.10299	1.63366	-1.97346	4.66821	0.00205675	0.0465493	-1.19529
ENSG00000257042	NA	NA	NA	3.0635	1.61518	-0.484782	8.44705	5.08771e-05	0.00919969	2.5961
ENSG00000240087	NA	NA	NA	3.05314	1.61029	-2.72326	4.63462	0.00214228	0.0474018	-1.23789
ENSG00000248719	NA	NA	NA	3.04843	1.60807	-2.25576	5.95921	0.00048373	0.0252522	0.312048
ENSG00000143556	S100A7	S100 calcium binding protein A7	6278	3.04353	1.60575	1.66337	4.64526	0.00211477	0.0471689	-1.22437
ENSG00000130055	GDPD2	glycerophosphodiester phosphodiesterase domain containing 2	54857	3.03279	1.60064	-0.836537	10.8434	9.2937e-06	0.00409809	4.22496
ENSG00000078596	ITM2A	integral membrane protein 2A	9452	3.01945	1.59429	0.21456	4.7906	0.00177546	0.0435982	-1.04155
ENSG00000004776	HSPB6	heat shock protein family B (small) member 6	126393	2.99059	1.58043	-1.59813	6.79726	0.00021131	0.0182859	1.16396
ENSG00000154874	CCDC144B	coiled-coil domain containing 144B (pseudogene)	284047	2.97496	1.57287	-2.32497	5.33496	0.000947089	0.0340706	-0.385683
ENSG00000258545	RHOXF1-AS1	RHOXF1 antisense RNA 1	101928969	2.97391	1.57236	-0.242866	5.9573	0.000484689	0.0252522	0.309999
ENSG00000270062	NA	NA	NA	2.91735	1.54466	-2.35984	5.0614	0.00129211	0.0394472	-0.709619
ENSG00000249637	NA	NA	NA	2.89141	1.53177	-2.94676	5.23895	0.00105495	0.0361544	-0.498082
ENSG00000213090	NA	NA	NA	2.88549	1.52882	-2.27416	14.2509	1.37417e-06	0.00167529	5.90245
ENSG00000142700	DMRTA2	DMRT like family A2	63950	2.8353	1.5035	1.06588	11.6349	5.70152e-06	0.00368721	4.67145
ENSG00000145794	MEGF10	multiple EGF like domains 10	84466	2.82083	1.49612	-1.48854	5.8447	0.000545159	0.02638	0.188255
ENSG00000258168	NA	NA	NA	2.80763	1.48935	-1.57424	6.21873	0.000371098	0.022987	0.58585
ENSG00000234629	NA	NA	NA	2.80682	1.48893	-2.19397	4.73729	0.00189241	0.0447095	-1.10823
ENSG00000213450	NA	NA	NA	2.75301	1.46101	-2.66528	4.61103	0.00220469	0.0478825	-1.26791
ENSG00000176692	FOXC2	forkhead box C2	2303	2.74298	1.45574	-1.07683	5.80569	0.000568026	0.0266831	0.145667
ENSG00000125998	FAM83C	family with sequence similarity 83 member C	128876	2.71615	1.44157	-2.68627	5.46342	0.000821402	0.0316231	-0.237449
ENSG00000164509	IL31RA	interleukin 31 receptor A	133396	2.65533	1.40889	1.37788	5.62796	0.000686647	0.0288945	-0.0511495
ENSG00000110347	NA	NA	NA	2.62599	1.39286	-0.924031	5.27602	0.00101177	0.0356498	-0.454519
ENSG00000087494	PTHLH	parathyroid hormone like hormone	5744	2.59866	1.37777	7.68597	7.05436	0.000166432	0.0170196	1.40732
ENSG00000212695	NA	NA	NA	2.5942	1.37529	-2.65652	5.92015	0.000503775	0.0257333	0.270024
ENSG00000258424	NA	NA	NA	2.58717	1.37138	-1.72726	6.67452	0.000237398	0.0192093	1.0449
ENSG00000171711	DEFB4A	defensin beta 4A	1673	2.53699	1.34312	-1.57453	7.35568	0.000126878	0.0153817	1.68252
ENSG00000153802	TMPRSS11D	transmembrane serine protease 11D	9407	2.51085	1.32818	3.56499	8.43386	5.14113e-05	0.00919969	2.58578
ENSG00000163132	MSX1	msh homeobox 1	4487	2.50907	1.32715	-1.67315	18.3826	2.24654e-07	0.000765865	7.29018
ENSG00000170382	LRRN2	leucine rich repeat neuronal 2	10446	2.50467	1.32462	-1.91027	8.737	4.05732e-05	0.00797808	2.81875
ENSG00000137745	MMP13	matrix metallopeptidase 13	4322	2.50206	1.32311	0.854238	4.68139	0.00202423	0.0461114	-1.17863
ENSG00000258821	NA	NA	NA	2.47177	1.30555	-2.74301	5.57067	0.000730557	0.0296753	-0.11556
ENSG00000163221	S100A12	S100 calcium binding protein A12	6283	2.46986	1.30443	0.865079	6.24885	0.000360041	0.0224712	0.617033
ENSG00000187686	NA	NA	NA	2.46872	1.30376	-2.48029	6.31432	0.000337254	0.0219884	0.684385
ENSG00000233325	NA	NA	NA	2.45995	1.29863	-1.87166	7.21162	0.000144295	0.0160897	1.55227
ENSG00000150628	SPATA4	spermatogenesis associated 4	132851	2.45109	1.29342	-2.97234	4.59847	0.00223873	0.0481077	-1.28394
ENSG00000145283	SLC10A6	solute carrier family 10 member 6	345274	2.42814	1.27985	-0.0196454	11.5634	5.95148e-06	0.00368721	4.63269
ENSG00000228847	NA	NA	NA	2.40361	1.26521	-1.84934	5.40669	0.000874468	0.0325838	-0.302605
ENSG00000214908	NA	NA	NA	2.36927	1.24444	-2.60059	7.95504	7.58446e-05	0.0117247	2.19962
ENSG00000205583	NA	NA	NA	2.35867	1.23797	-2.20758	6.20213	0.000377354	0.0231566	0.568611
ENSG00000130303	BST2	bone marrow stromal cell antigen 2	684	2.35455	1.23545	1.17922	6.04997	0.000440503	0.0242133	0.408854
ENSG00000221949	LINC01465	long intergenic non-protein coding RNA 1465	283416	2.35437	1.23534	-2.14601	7.55384	0.000106645	0.0143398	1.85782
ENSG00000237976	NA	NA	NA	2.33467	1.22322	-2.3056	5.13591	0.00118607	0.0376557	-0.620259
ENSG00000259562	NA	NA	NA	2.31103	1.20854	-1.52046	10.2548	1.3653e-05	0.00499344	3.86606
ENSG00000099937	SERPIND1	serpin family D member 1	3053	2.3051	1.20483	1.16478	11.1294	7.76182e-06	0.00385335	4.39083
ENSG00000091656	ZFHX4	zinc finger homeobox 4	79776	2.29289	1.19717	0.853129	18.9489	1.80796e-07	0.000765865	7.4413
ENSG00000138316	ADAMTS14	ADAM metallopeptidase with thrombospondin type 1 motif 14	140766	2.27583	1.18639	-0.0147929	6.58623	0.000258389	0.0198477	0.95809
ENSG00000237506	NA	NA	NA	2.26408	1.17892	-2.26486	7.17275	0.000149443	0.0163644	1.51671
ENSG00000143546	S100A8	S100 calcium binding protein A8	6279	2.23924	1.16301	7.36228	5.1898	0.00111538	0.0367055	-0.556163
ENSG00000230580	NA	NA	NA	2.23446	1.15993	-1.58425	7.65884	9.74089e-05	0.0134948	1.94895
ENSG00000178363	CALML3	calmodulin like 3	810	2.23044	1.15733	2.47657	5.86866	0.000531618	0.0261868	0.214314
ENSG00000257681	NA	NA	NA	2.2257	1.15426	-1.37331	7.94789	7.6297e-05	0.0117247	2.19368
ENSG00000142661	MYOM3	myomesin 3	127294	2.21847	1.14957	0.547704	5.65652	0.000665856	0.0285164	-0.0192149
ENSG00000214401	KANSL1-AS1	KANSL1 antisense RNA 1	644246	2.21574	1.14779	-1.78406	4.6218	0.00217596	0.0476548	-1.2542
ENSG00000135111	TBX3	T-box transcription factor 3	6926	2.21248	1.14566	0.685475	4.95088	0.0014692	0.0411444	-0.843726
ENSG00000205683	DPF3	double PHD fingers 3	8110	2.21213	1.14544	0.420881	10.9162	8.87361e-06	0.0040789	4.26769
ENSG00000154258	ABCA9	ATP binding cassette subfamily A member 9	10350	2.20196	1.13879	-1.28429	4.75302	0.00185703	0.0444011	-1.0885
ENSG00000060303	NA	NA	NA	2.18947	1.13058	-2.37314	7.85637	8.23674e-05	0.0121816	2.11715
ENSG00000130592	LSP1	lymphocyte specific protein 1	4046	2.18222	1.12579	-0.806536	5.18197	0.00112535	0.0367055	-0.565441
ENSG00000260490	NA	NA	NA	2.15859	1.11009	-0.453157	9.2698	2.72036e-05	0.00654362	3.20806
ENSG00000235688	NA	NA	NA	2.14483	1.10086	-2.44911	6.51592	0.000276594	0.0199636	0.888242
ENSG00000272102	NA	NA	NA	2.13739	1.09585	-1.97305	6.54534	0.000268809	0.0199636	0.917543
ENSG00000196873	CBWD3	COBW domain containing 3	445571	2.13009	1.09091	-2.51433	5.11477	0.00121514	0.0383311	-0.645525
ENSG00000270408	NA	NA	NA	2.1209	1.08468	-2.12121	6.11488	0.000412228	0.0240993	0.47739
ENSG00000166596	CFAP52	cilia and flagella associated protein 52	146845	2.11612	1.08142	-2.40721	8.82306	3.79834e-05	0.0077178	2.88334
ENSG00000152213	ARL11	ADP ribosylation factor like GTPase 11	115761	2.10824	1.07604	-2.06528	4.61265	0.00220033	0.0478714	-1.26585
ENSG00000207383	NA	NA	NA	2.10392	1.07308	-2.68627	6.5418	0.000269732	0.0199636	0.914026
ENSG00000226853	NA	NA	NA	2.10106	1.07112	-1.89477	4.7293	0.00191067	0.0449105	-1.11827
ENSG00000120262	CCDC170	coiled-coil domain containing 170	80129	2.09839	1.06928	-1.21507	4.93505	0.00149668	0.0414091	-0.86308
ENSG00000237989	LINC01679	long intergenic non-protein coding RNA 1679	101928399	2.08362	1.0591	0.27508	7.38037	0.000124136	0.0153369	1.7046
ENSG00000253161	NA	NA	NA	2.07368	1.05219	1.91628	6.08381	0.000425501	0.024165	0.444658
ENSG00000212127	TAS2R14	taste 2 receptor member 14	50840	2.02837	1.02032	-1.76253	4.60155	0.00223031	0.0480397	-1.28
ENSG00000224025	NA	NA	NA	2.02586	1.01854	-2.71354	6.8241	0.000206044	0.0182726	1.18974
ENSG00000155761	SPAG17	sperm associated antigen 17	200162	1.99791	0.998495	-0.985928	4.6964	0.00198786	0.0459077	-1.15967
ENSG00000101680	LAMA1	laminin subunit alpha 1	284217	1.99314	0.995043	1.78143	5.58669	0.000717972	0.0293726	-0.0975007
ENSG00000253767	PCDHGA8	protocadherin gamma subfamily A, 8	9708	1.98663	0.990321	-2.33141	6.86976	0.000197416	0.0182726	1.23341
ENSG00000112299	VNN1	vanin 1	8876	1.96373	0.973594	4.20174	6.67888	0.000236411	0.0192093	1.04916
ENSG00000104368	PLAT	plasminogen activator, tissue type	5327	1.95812	0.969469	8.09777	16.5639	4.72624e-07	0.000858495	6.74705
ENSG00000231878	NA	NA	NA	1.95467	0.966925	-2.39209	6.04613	0.00044224	0.0242133	0.404786
ENSG00000235847	NA	NA	NA	1.95373	0.966228	-0.578551	8.13186	6.5556e-05	0.0108002	2.3449
ENSG00000105991	HOXA1	homeobox A1	3198	1.93939	0.955605	1.55763	11.1222	7.79646e-06	0.00385335	4.38675
ENSG00000271344	NA	NA	NA	1.92787	0.947008	-1.38281	5.00793	0.00137466	0.0403806	-0.774266
ENSG00000197083	NA	NA	NA	1.91633	0.938344	-0.261705	6.48183	0.000285936	0.0202521	0.854136
ENSG00000231131	LNCAROD	lncRNA activating regulator of DKK1	101928687	1.91489	0.937258	1.78939	5.4981	0.000790722	0.0309634	-0.197847
ENSG00000237945	LINC00649	long intergenic non-protein coding RNA 649	100506334	1.91108	0.934385	2.39295	5.96904	0.00047883	0.0252522	0.322584
ENSG00000241680	NA	NA	NA	1.89967	0.925749	-1.69795	5.30208	0.000982588	0.0348905	-0.42402
ENSG00000204767	INSYN2B	inhibitory synaptic factor family member 2B	100131897	1.89599	0.922949	1.35426	5.13719	0.00118434	0.0376557	-0.618734
ENSG00000248663	NA	NA	NA	1.89419	0.921583	-0.812585	5.19773	0.00110537	0.0366859	-0.546761
ENSG00000153563	CD8A	CD8a molecule	925	1.89229	0.920131	-1.32387	5.21767	0.00108066	0.0365286	-0.523183
ENSG00000179674	ARL14	ADP ribosylation factor like GTPase 14	80117	1.8905	0.918767	0.939444	6.91091	0.000189987	0.0180953	1.27253
ENSG00000196611	MMP1	matrix metallopeptidase 1	4312	1.88923	0.9178	5.33527	7.16047	0.000151111	0.0164065	1.50544
ENSG00000187187	ZNF546	zinc finger protein 546	339327	1.8736	0.905813	-0.389503	5.77632	0.000585951	0.0267157	0.113451
ENSG00000178033	CALHM5	calcium homeostasis modulator family member 5	254228	1.86943	0.902598	-0.214126	6.12984	0.000406	0.0238731	0.493106
ENSG00000167984	NLRC3	NLR family CARD domain containing 3	197358	1.86342	0.897956	-1.15683	5.86984	0.000530962	0.0261868	0.215594
ENSG00000165949	IFI27	interferon alpha inducible protein 27	3429	1.84917	0.886875	5.2982	14.1198	1.46683e-06	0.0016765	5.84849
ENSG00000231345	NA	NA	NA	1.84636	0.884682	-1.36848	4.65279	0.00209554	0.0470777	-1.21483
ENSG00000225259	NA	NA	NA	1.84265	0.881781	-1.27317	5.02854	0.00134216	0.0401048	-0.749293
ENSG00000226763	SRRM5	serine/arginine repetitive matrix 5	100170229	1.83751	0.877748	-0.37401	9.49869	2.30495e-05	0.00633459	3.36783
ENSG00000258745	NA	NA	NA	1.8276	0.869947	-2.01362	6.37548	0.000317411	0.0214188	0.746795
ENSG00000251493	FOXD1	forkhead box D1	2297	1.80885	0.855072	-1.85804	6.10491	0.000416437	0.0240993	0.466899
ENSG00000121270	ABCC11	ATP binding cassette subfamily C member 11	85320	1.80389	0.851113	-1.04685	7.0533	0.000166594	0.0170196	1.40634
ENSG00000231298	MANCR	mitotically associated long non coding RNA	100216001	1.79975	0.847799	2.41396	7.49822	0.000111932	0.0149123	1.80906
ENSG00000225269	LINC00705	long intergenic non-protein coding RNA 705	338588	1.79754	0.846026	-1.65056	5.41779	0.000863791	0.0325838	-0.289817
ENSG00000273437	NA	NA	NA	1.79697	0.845568	-2.33141	4.90109	0.00155759	0.0417648	-0.904748
ENSG00000257815	CNOT2-DT	CNOT2 divergent transcript	101928062	1.78195	0.833461	-0.422747	6.78213	0.000214347	0.0183166	1.14938
ENSG00000236735	NA	NA	NA	1.77751	0.829858	-1.59839	5.46942	0.000816005	0.0315584	-0.23059
ENSG00000268812	LOC91370	uncharacterized LOC91370	91370	1.77067	0.824293	-1.30129	4.53887	0.00240829	0.0497632	-1.36028
ENSG00000205488	NA	NA	NA	1.7666	0.820976	0.973157	7.77602	8.8147e-05	0.0127932	2.04923
ENSG00000146070	PLA2G7	phospholipase A2 group VII	7941	1.75959	0.815242	-0.251727	6.83906	0.000203172	0.0182726	1.20407
ENSG00000238975	NA	NA	NA	1.75943	0.815108	-1.39715	5.03316	0.00133501	0.0400217	-0.743709
ENSG00000168491	CCDC110	coiled-coil domain containing 110	256309	1.75899	0.814749	-2.07457	4.98744	0.00140781	0.0406249	-0.799148
ENSG00000271347	NA	NA	NA	1.75277	0.809639	-1.49401	5.88869	0.000520589	0.026011	0.236028
ENSG00000177112	MRVI1-AS1	MRVI1 antisense RNA 1	100129827	1.74901	0.806538	-2.54466	4.82819	0.00169779	0.0430872	-0.994805
ENSG00000196876	SCN8A	sodium voltage-gated channel alpha subunit 8	6334	1.73941	0.798596	0.290042	4.60524	0.0022203	0.0480312	-1.27529
ENSG00000209482	SNORD83A	small nucleolar RNA, C/D box 83A	116937	1.72977	0.790577	-2.1469	5.96259	0.000482041	0.0252522	0.315668
ENSG00000265787	CYP4F35P	cytochrome P450 family 4 subfamily F member 35, pseudogene	284233	1.72924	0.790141	-0.766266	11.65	5.65028e-06	0.00368721	4.6796
ENSG00000187105	HEATR4	HEAT repeat containing 4	399671	1.72304	0.78496	-1.97496	6.30101	0.000341752	0.0220057	0.670743
ENSG00000116771	AGMAT	agmatinase	79814	1.6975	0.763415	1.09267	4.68737	0.00200965	0.045938	-1.17107
ENSG00000135074	MMP1	ADAM metallopeptidase domain 19	8728	1.69527	0.761517	7.01655	7.62194	0.000100548	0.0137219	1.91706
ENSG00000257605	NA	NA	NA	1.69194	0.758683	0.00732928	6.53028	0.000272765	0.0199636	0.902551
ENSG00000225159	NA	NA	NA	1.68064	0.749013	-0.586561	6.06047	0.000435785	0.0241941	0.419982
ENSG00000093134	VNN3	vanin 3	55350	1.67966	0.74817	3.07115	5.75283	0.000600734	0.0268597	0.0876074
ENSG00000247134	NA	NA	NA	1.67684	0.745744	2.39516	4.93106	0.0015037	0.0414216	-0.867972
ENSG00000272072	NA	NA	NA	1.66496	0.735483	-1.86885	8.25248	5.94388e-05	0.0101585	2.44219
ENSG00000241431	NA	NA	NA	1.66415	0.734787	-1.11706	8.42397	5.18165e-05	0.00919969	2.57803
ENSG00000134827	TCN1	transcobalamin 1	6947	1.66234	0.733211	3.6539	5.80428	0.000568875	0.0266831	0.144118
ENSG00000166321	NUDT13	nudix hydrolase 13	25961	1.66002	0.731197	0.683695	5.03704	0.00132901	0.0399074	-0.739011
ENSG00000128510	CPA4	carboxypeptidase A4	51200	1.65648	0.728124	3.24883	7.23287	0.000141564	0.0160895	1.57163
ENSG00000245648	LOC101928100	uncharacterized LOC101928100	101928100	1.65605	0.727748	3.60563	6.7735	0.000216099	0.0183804	1.14106
ENSG00000166105	GLB1L3	galactosidase beta 1 like 3	112937	1.64755	0.720321	1.59218	5.79308	0.000575646	0.0266831	0.13185
ENSG00000027869	SH2D2A	SH2 domain containing 2A	9047	1.64638	0.719301	2.55035	5.9324	0.000497392	0.0255675	0.283225
ENSG00000131620	ANO1	anoctamin 1	55107	1.64581	0.718796	4.32128	10.602	1.08565e-05	0.00441184	4.08068
ENSG00000230479	NA	NA	NA	1.64058	0.714207	0.634546	9.3412	2.58234e-05	0.00646893	3.25837
ENSG00000046653	GPM6B	glycoprotein M6B	2824	1.64019	0.713867	-0.409018	4.55614	0.00235775	0.0493878	-1.3381
ENSG00000104722	NEFM	neurofilament medium	4741	1.63994	0.713639	0.0028483	6.00171	0.000462926	0.024861	0.357523
ENSG00000198910	L1CAM	L1 cell adhesion molecule	3897	1.63491	0.709214	2.98527	6.52477	0.000274227	0.0199636	0.897065
ENSG00000112139	MDGA1	MAM domain containing glycosylphosphatidylinositol anchor 1	266727	1.63009	0.704948	-0.910684	11.9922	4.61803e-06	0.00367174	4.86055
ENSG00000254353	NA	NA	NA	1.62985	0.704741	-1.09219	5.40617	0.00087497	0.0325838	-0.303202
ENSG00000080823	MOK	MOK protein kinase	5891	1.61928	0.695348	2.55289	5.06714	0.00128358	0.0392522	-0.702703
ENSG00000213492	NA	NA	NA	1.61569	0.692153	0.337894	4.85829	0.00163828	0.0427379	-0.957522
ENSG00000090932	DLL3	delta like canonical Notch ligand 3	10683	1.6152	0.691717	-2.11223	6.06298	0.000434667	0.0241941	0.422637
ENSG00000099260	PALMD	palmdelphin	54873	1.61427	0.690882	3.98049	6.32759	0.000332833	0.0219884	0.697972
ENSG00000110031	LPXN	leupaxin	9404	1.61407	0.690703	6.00114	9.44814	2.39015e-05	0.00633459	3.33292
ENSG00000173200	PARP15	poly(ADP-ribose) polymerase family member 15	165631	1.60682	0.684206	0.206987	4.64717	0.00210989	0.0471689	-1.22196
ENSG00000183780	SLC35F3	solute carrier family 35 member F3	148641	1.60279	0.680587	1.44936	8.20142	6.19467e-05	0.0102984	2.40117
ENSG00000011332	DPF1	double PHD fingers 1	8193	1.60085	0.678835	-1.08676	6.95766	0.000181924	0.0177906	1.31673
ENSG00000177494	ZBED2	zinc finger BED-type containing 2	79413	1.5943	0.67292	4.79594	4.60363	0.00222466	0.0480312	-1.27734
ENSG00000240463	NA	NA	NA	1.59356	0.672255	-0.978644	6.51827	0.000275965	0.0199636	0.890581
ENSG00000158486	DNAH3	dynein axonemal heavy chain 3	55567	1.58993	0.668965	-0.082012	10.0126	1.60851e-05	0.0054472	3.71123
ENSG00000033122	LRRC7	leucine rich repeat containing 7	57554	1.57546	0.655769	-0.962507	5.86385	0.000534304	0.0261868	0.209093
ENSG00000053702	NRIP2	nuclear receptor interacting protein 2	83714	1.56998	0.650748	-0.189587	8.80762	3.84341e-05	0.00772357	2.8718
ENSG00000236269	NA	NA	NA	1.56991	0.650679	-1.26759	5.15961	0.00115439	0.0371009	-0.592019
ENSG00000186019	LOC100379224	uncharacterized LOC100379224	100379224	1.55889	0.640522	-0.165128	6.87253	0.000196907	0.0182726	1.23604
ENSG00000272129	NA	NA	NA	1.55774	0.639458	-1.53846	4.89364	0.00157131	0.0419482	-0.913912
ENSG00000225573	NA	NA	NA	1.55245	0.634545	1.20883	6.17704	0.000387034	0.0232649	0.542483
ENSG00000228285	NA	NA	NA	1.55223	0.634344	-1.42665	5.93544	0.000495822	0.0255675	0.286498
ENSG00000241007	NA	NA	NA	1.5514	0.633569	-2.20419	4.78147	0.0017949	0.0437062	-1.05293
ENSG00000185634	SHC4	SHC adaptor protein 4	399694	1.54997	0.632238	2.99374	15.4212	7.85735e-07	0.00110529	6.35397
ENSG00000233328	NA	NA	NA	1.53982	0.622757	0.923468	4.54063	0.0024031	0.0497632	-1.35802
ENSG00000173253	DMRT2	doublesex and mab-3 related transcription factor 2	10655	1.5362	0.619363	-0.491154	5.93136	0.00049793	0.0255675	0.282106
ENSG00000173918	C1QTNF1	C1q and TNF related 1	114897	1.53028	0.613793	4.63814	5.39964	0.000881325	0.0325838	-0.310737
ENSG00000255967	NA	NA	NA	1.52944	0.612999	-1.35956	6.56995	0.000262482	0.0199171	0.941974
ENSG00000109743	BST1	bone marrow stromal cell antigen 1	683	1.52276	0.606692	-0.763239	5.88582	0.000522153	0.026018	0.232923
ENSG00000159167	STC1	stanniocalcin 1	6781	1.51746	0.601663	6.73926	4.69781	0.0019845	0.0459077	-1.1579
ENSG00000242553	NA	NA	NA	1.51719	0.601398	-2.46298	16.6265	4.601e-07	0.000858495	6.76734
ENSG00000166394	CYB5R2	cytochrome b5 reductase 2	51700	1.51582	0.6001	4.92376	7.43953	0.000117833	0.0152023	1.75724
ENSG00000234335	NA	NA	NA	1.5116	0.596075	-0.222017	17.0221	3.89092e-07	0.000858495	6.89283
ENSG00000185055	EFCAB10	EF-hand calcium binding domain 10	100130771	1.50403	0.588832	-1.30144	5.4672	0.000817994	0.0315584	-0.233124
ENSG00000182578	CSF1R	colony stimulating factor 1 receptor	1436	1.50327	0.588103	0.111532	6.71001	0.000229501	0.0189049	1.07953
ENSG00000122547	EEPD1	endonuclease/exonuclease/phosphatase family domain containing 1	80820	-1.50029	-0.585244	1.17352	-4.98125	0.001418	0.0406557	-0.806684
ENSG00000188747	NOXA1	NADPH oxidase activator 1	10811	-1.50034	-0.585286	1.14536	-6.62877	0.000248027	0.0195503	1.00004
ENSG00000266714	MYO15B	myosin XVB	80022	-1.50667	-0.591363	1.41361	-4.62638	0.00216385	0.0476207	-1.24836
ENSG00000234709	NA	NA	NA	-1.50894	-0.593536	-2.44632	-10.1462	1.46876e-05	0.00506777	3.79721
ENSG00000258708	SLC25A21-AS1	SLC25A21 antisense RNA 1	100129794	-1.51069	-0.595203	-0.731277	-4.79054	0.0017756	0.0435982	-1.04163
ENSG00000143001	TMEM61	transmembrane protein 61	199964	-1.51098	-0.595482	1.07056	-5.56293	0.00073673	0.0296753	-0.124306
ENSG00000130822	PNCK	pregnancy up-regulated nonubiquitous CaM kinase	139728	-1.51204	-0.596494	2.12394	-9.18874	2.88721e-05	0.00654362	3.15043
ENSG00000149131	SERPING1	serpin family G member 1	710	-1.51495	-0.59927	6.48178	-11.6828	5.54068e-06	0.00368721	4.69725
ENSG00000168282	MGAT2	alpha-1,6-mannosyl-glycoprotein 2-beta-N-acetylglucosaminyltransferase	4247	-1.51741	-0.601606	0.562322	-4.57576	0.00230174	0.0486963	-1.31296
ENSG00000058335	RASGRF1	Ras protein specific guanine nucleotide releasing factor 1	5923	-1.52491	-0.608728	-2.11191	-4.71586	0.00194179	0.0452928	-1.13516
ENSG00000229481	NA	NA	NA	-1.52592	-0.609682	-0.567948	-7.43226	0.000118588	0.0152023	1.75079
ENSG00000230079	NA	NA	NA	-1.5315	-0.614947	-2.3208	-4.57517	0.0023034	0.0486963	-1.31371
ENSG00000169509	CRCT1	cysteine rich C-terminal 1	54544	-1.53202	-0.615438	2.34985	-5.78003	0.000583651	0.0266831	0.11753
ENSG00000273270	NA	NA	NA	-1.53235	-0.61575	1.28162	-4.80122	0.00175313	0.0435982	-1.02832
ENSG00000169682	SPNS1	sphingolipid transporter 1 (putative)	83985	-1.53762	-0.620695	1.05555	-5.47071	0.000814842	0.0315584	-0.229107
ENSG00000227486	NA	NA	NA	-1.53827	-0.621311	-1.65907	-5.26118	0.00102882	0.0359733	-0.471935
ENSG00000226381	NA	NA	NA	-1.53903	-0.622017	1.18297	-7.31417	0.000131642	0.0156321	1.64523
ENSG00000040608	RTN4R	reticulon 4 receptor	65078	-1.54067	-0.623558	1.67573	-5.25459	0.00103649	0.0359888	-0.479676
ENSG00000235565	NA	NA	NA	-1.54935	-0.631661	1.39444	-4.87014	0.00161548	0.0425682	-0.942879
ENSG00000179178	TMEM125	transmembrane protein 125	128218	-1.55015	-0.632404	2.34428	-4.90723	0.00154638	0.0415862	-0.897204
ENSG00000108602	ALDH3A1	aldehyde dehydrogenase 3 family member A1	218	-1.55184	-0.633979	2.83548	-5.40299	0.000878062	0.0325838	-0.306875
ENSG00000186517	ARHGAP30	Rho GTPase activating protein 30	257106	-1.56953	-0.650334	1.5471	-5.19095	0.00111393	0.0367055	-0.554801
ENSG00000137709	POU2F3	POU class 2 homeobox 3	25833	-1.57074	-0.65144	0.00951635	-5.10899	0.00122324	0.0384352	-0.652451
ENSG00000144792	ZNF660	zinc finger protein 660	285349	-1.57354	-0.654012	-1.1376	-4.68895	0.00200581	0.0459077	-1.16907
ENSG00000205560	CPT1B	carnitine palmitoyltransferase 1B	1375	-1.57503	-0.655381	0.370616	-7.40048	0.000121952	0.0152749	1.72254
ENSG00000224316	NA	NA	NA	-1.57723	-0.657391	-2.23015	-5.94391	0.000491472	0.0254605	0.295617
ENSG00000229512	NA	NA	NA	-1.58764	-0.666883	-0.95258	-6.0681	0.000432396	0.0241941	0.42805
ENSG00000165879	FRAT1	FRAT regulator of WNT signaling pathway 1	10023	-1.59318	-0.671912	0.208263	-4.5789	0.00229291	0.0486963	-1.30894
ENSG00000147465	STAR	steroidogenic acute regulatory protein	6770	-1.59669	-0.675081	-2.26297	-4.71873	0.00193511	0.0452928	-1.13155
ENSG00000202198	RN7SK	RNA component of 7SK nuclear ribonucleoprotein	125050	-1.60136	-0.679293	-0.207104	-4.7947	0.00176681	0.0435982	-1.03645
ENSG00000271858	CYB561D2	cytochrome b561 family member D2	11068	-1.60653	-0.683945	-2.0743	-6.36586	0.000320445	0.0214651	0.737008
ENSG00000196421	C20orf204	chromosome 20 open reading frame 204	284739	-1.60788	-0.685161	-1.24493	-5.58939	0.00071588	0.0293527	-0.0944678
ENSG00000229474	PATL2	PAT1 homolog 2	197135	-1.61284	-0.689599	-1.2522	-7.29232	0.00013423	0.015735	1.62552
ENSG00000179528	LBX2	ladybird homeobox 2	85474	-1.62166	-0.697475	-0.934261	-6.52846	0.000273245	0.0199636	0.900745
ENSG00000114812	VIPR1	vasoactive intestinal peptide receptor 1	7433	-1.6231	-0.698751	1.04723	-4.96088	0.00145211	0.0408849	-0.831506
ENSG00000059915	PSD	pleckstrin and Sec7 domain containing	5662	-1.62613	-0.701439	0.0659826	-5.22152	0.00107596	0.0364371	-0.518637
ENSG00000105559	PLEKHA4	pleckstrin homology domain containing A4	57664	-1.63622	-0.710365	2.89543	-7.32036	0.000130919	0.0156321	1.6508
ENSG00000272037	NA	NA	NA	-1.64101	-0.714581	-1.73294	-9.44836	2.38976e-05	0.00633459	3.33307
ENSG00000240050	NA	NA	NA	-1.64339	-0.716676	-0.927043	-4.8045	0.0017463	0.0435076	-1.02424
ENSG00000181016	LSMEM1	leucine rich single-pass membrane protein 1	286006	-1.64798	-0.720701	0.2213	-6.26646	0.000353749	0.0223841	0.6352
ENSG00000261526	NA	NA	NA	-1.64955	-0.722075	-0.253219	-4.69411	0.00199336	0.0459077	-1.16256
ENSG00000196917	HCAR1	hydroxycarboxylic acid receptor 1	27198	-1.6517	-0.723953	1.48995	-4.84822	0.00165792	0.0429063	-0.969972
ENSG00000270039	NA	NA	NA	-1.65559	-0.727347	-1.92914	-4.97967	0.00142063	0.0406557	-0.808613
ENSG00000264868	NA	NA	NA	-1.66142	-0.732415	1.98969	-5.21592	0.0010828	0.0365336	-0.52525
ENSG00000197822	OCLN	occludin	100506658	-1.66974	-0.739625	3.78182	-6.07242	0.000430489	0.0241941	0.432618
ENSG00000270441	NA	NA	NA	-1.67544	-0.744536	-1.41322	-15.891	6.34897e-07	0.00096753	6.52089
ENSG00000183850	ZNF730	zinc finger protein 730	100129543	-1.68103	-0.749345	-1.52268	-13.1802	2.38292e-06	0.00209953	5.43938
ENSG00000176428	VPS37D	VPS37D subunit of ESCRT-I	155382	-1.68105	-0.749358	0.660303	-4.68116	0.0020248	0.0461114	-1.17892
ENSG00000263214	NA	NA	NA	-1.68481	-0.752585	-2.16134	-4.97156	0.00143413	0.0408388	-0.818491
ENSG00000105376	ICAM5	intercellular adhesion molecule 5	7087	-1.69031	-0.757292	2.47374	-7.33323	0.000129429	0.0155715	1.66238
ENSG00000179111	HES7	hes family bHLH transcription factor 7	84667	-1.69913	-0.764797	0.405843	-6.50529	0.000279471	0.0199636	0.877621
ENSG00000272070	NA	NA	NA	-1.70297	-0.768052	-2.12584	-4.61419	0.00219622	0.0478693	-1.26389
ENSG00000267852	NA	NA	NA	-1.70385	-0.768798	-2.45883	-7.28457	0.000135162	0.0157433	1.61852
ENSG00000271040	NA	NA	NA	-1.70696	-0.77143	-2.2148	-5.96049	0.000483092	0.0252522	0.313415
ENSG00000269279	NA	NA	NA	-1.7107	-0.774587	-2.02898	-4.6862	0.00201249	0.0459455	-1.17254
ENSG00000176845	METRNL	meteorin like, glial cell differentiation regulator	284207	-1.71656	-0.779524	3.39434	-5.65707	0.000665464	0.0285164	-0.0186033
ENSG00000230882	NA	NA	NA	-1.71734	-0.780178	0.90132	-14.7764	1.06366e-06	0.00138936	6.11177
ENSG00000115738	ID2	inhibitor of DNA binding 2	3398	-1.72133	-0.783521	1.16032	-5.75353	0.00060029	0.0268597	0.0883748
ENSG00000158815	FGF17	fibroblast growth factor 17	8822	-1.72657	-0.787911	-2.02232	-18.0969	2.51282e-07	0.000765865	7.21089
ENSG00000186715	MST1L	macrophage stimulating 1 like	11223	-1.72886	-0.789818	-0.314861	-4.74255	0.0018805	0.0446028	-1.10163
ENSG00000069424	KCNAB2	potassium voltage-gated channel subfamily A regulatory beta subunit 2	8514	-1.73048	-0.791172	1.46126	-13.1583	2.41101e-06	0.00209953	5.42933
ENSG00000259030	FPGT-TNNI3K	FPGT-TNNI3K readthrough	100526835	-1.73052	-0.791208	-1.19191	-8.65759	4.31397e-05	0.00839251	2.75856
ENSG00000236493	NA	NA	NA	-1.7355	-0.795351	-2.0186	-5.44798	0.000835481	0.0320976	-0.255134
ENSG00000255153	TOLLIP-AS1	TOLLIP antisense RNA 1 (head to head)	255512	-1.73681	-0.796437	-2.32365	-4.935	0.00149677	0.0414091	-0.863143
ENSG00000173621	LRFN4	leucine rich repeat and fibronectin type III domain containing 4	78999	-1.73756	-0.797061	2.99762	-4.85976	0.00163544	0.0427348	-0.955706
ENSG00000101230	ISM1	isthmin 1	140862	-1.74854	-0.806151	-0.173753	-4.71771	0.00193748	0.0452928	-1.13284
ENSG00000273137	NA	NA	NA	-1.75195	-0.808965	-0.493804	-9.11242	3.05492e-05	0.00673075	3.09565
ENSG00000153132	CLGN	calmegin	1047	-1.75731	-0.813372	2.57946	-5.764	0.000593654	0.0267393	0.0999058
ENSG00000188013	NA	NA	NA	-1.75906	-0.814805	-1.41058	-17.6402	3.01648e-07	0.000788035	7.07965
ENSG00000141448	GATA6	GATA binding protein 6	2627	-1.76264	-0.817734	3.81461	-7.03543	0.000169345	0.0171094	1.38968
ENSG00000105246	EBI3	Epstein-Barr virus induced 3	10148	-1.76731	-0.821559	-1.87857	-7.15213	0.000152256	0.0164065	1.49778
ENSG00000177576	C18orf32	chromosome 18 open reading frame 32	497661	-1.77212	-0.825477	0.461972	-5.90453	0.000512045	0.0259052	0.253165
ENSG00000167759	KLK13	kallikrein related peptidase 13	26085	-1.77545	-0.828188	0.924425	-9.18913	2.88638e-05	0.00654362	3.15071
ENSG00000268658	LINC00664	long intergenic non-protein coding RNA 664	400680	-1.77702	-0.829456	-1.72666	-4.66605	0.00206215	0.0465562	-1.19803
ENSG00000110195	FOLR1	folate receptor alpha	2348	-1.78713	-0.837648	2.09969	-4.77234	0.0018146	0.0438357	-1.06434
ENSG00000185168	NA	NA	NA	-1.79567	-0.844526	-0.307963	-4.75584	0.00185077	0.0444011	-1.08497
ENSG00000233930	KRTAP5-AS1	KRTAP5-1/KRTAP5-2 antisense RNA 1	338651	-1.79577	-0.844606	-0.558395	-4.88984	0.00157837	0.0419939	-0.918594
ENSG00000263432	NA	NA	NA	-1.8075	-0.853997	-1.69362	-5.14676	0.00117144	0.0375169	-0.607313
ENSG00000128268	MGAT3	beta-1,4-mannosyl-glycoprotein 4-beta-N-acetylglucosaminyltransferase	4248	-1.81737	-0.861851	-1.73136	-6.78887	0.000212987	0.0182859	1.15588
ENSG00000086548	CEACAM6	CEA cell adhesion molecule 6	4680	-1.819	-0.863147	8.72257	-4.57243	0.00231116	0.0488038	-1.31723
ENSG00000135423	GLS2	glutaminase 2	27165	-1.81965	-0.863659	0.484816	-5.38152	0.000899221	0.0328881	-0.331668
ENSG00000092929	UNC13D	unc-13 homolog D	201294	-1.82639	-0.868998	4.41757	-5.14488	0.00117396	0.0375319	-0.609554
ENSG00000089847	ANKRD24	ankyrin repeat domain 24	170961	-1.83036	-0.87213	-0.265098	-8.92659	3.51115e-05	0.0074661	2.96016
ENSG00000254988	NA	NA	NA	-1.83633	-0.876825	-2.07146	-4.62271	0.00217354	0.0476548	-1.25303
ENSG00000153208	MERTK	MER proto-oncogene, tyrosine kinase	10461	-1.84003	-0.879726	2.21069	-4.69113	0.00200056	0.0459077	-1.16633
ENSG00000079308	TNS1	tensin 1	7145	-1.84706	-0.885232	2.86779	-6.43301	0.000299929	0.0206681	0.805048
ENSG00000173227	SYT12	synaptotagmin 12	91683	-1.84953	-0.88716	3.64062	-4.87458	0.00160703	0.0424066	-0.937398
ENSG00000198771	RCSD1	RCSD domain containing 1	92241	-1.85704	-0.893001	-0.986842	-4.87604	0.00160426	0.0423948	-0.935597
ENSG00000224260	NA	NA	NA	-1.86083	-0.895944	-2.4859	-10.4936	1.16532e-05	0.00460163	4.0146
ENSG00000205358	MT1H	metallothionein 1H	4496	-1.87513	-0.906993	-0.487601	-6.60441	0.000253903	0.0196853	0.976046
ENSG00000105472	CLEC11A	C-type lectin domain containing 11A	6320	-1.87556	-0.907318	-1.98383	-8.2073	6.16518e-05	0.0102984	2.40591
ENSG00000231160	NA	NA	NA	-1.878	-0.909195	-1.45139	-8.22421	6.08128e-05	0.0102971	2.41951
ENSG00000249942	NA	NA	NA	-1.88028	-0.910947	-1.52553	-13.2308	2.31963e-06	0.00209953	5.46243
ENSG00000229931	NA	NA	NA	-1.88811	-0.916942	-1.86716	-10.3961	1.24272e-05	0.00466148	3.95442
ENSG00000204175	GPRIN2	G protein regulated inducer of neurite outgrowth 2	9721	-1.89473	-0.921993	1.72961	-7.05359	0.000166551	0.0170196	1.4066
ENSG00000266053	NDUFV2-AS1	NDUFV2 antisense RNA 1	101927275	-1.89843	-0.924803	-0.690991	-8.43478	5.13738e-05	0.00919969	2.5865
ENSG00000166793	YPEL4	yippee like 4	219539	-1.90391	-0.928967	0.00117744	-5.78525	0.000580435	0.0266831	0.123259
ENSG00000204542	C6orf15	chromosome 6 open reading frame 15	29113	-1.90631	-0.930781	-0.316756	-9.18349	2.89842e-05	0.00654362	3.14667
ENSG00000261469	NA	NA	NA	-1.9088	-0.932669	-2.77313	-5.55769	0.000740939	0.0297793	-0.130229
ENSG00000204624	DISP3	dispatched RND transporter family member 3	57540	-1.91179	-0.934925	1.96964	-9.36941	2.53001e-05	0.00646893	3.27812
ENSG00000133661	SFTPD	surfactant protein D	6441	-1.91313	-0.935934	0.406836	-10.2093	1.40761e-05	0.00502239	3.83732
ENSG00000106852	LHX6	LIM homeobox 6	26468	-1.91364	-0.936322	0.0358089	-5.89074	0.000519475	0.026011	0.238247
ENSG00000163083	INHBB	inhibin subunit beta B	3625	-1.91578	-0.93793	-1.67242	-7.7801	8.78426e-05	0.0127932	2.0527
ENSG00000254854	LOC102724301	uncharacterized LOC102724301	102724301	-1.93021	-0.948761	-1.31975	-5.8074	0.000566999	0.0266831	0.147543
ENSG00000180422	LINC00304	long intergenic non-protein coding RNA 304	283860	-1.93811	-0.95465	-1.89728	-13.385	2.13804e-06	0.00209953	5.53198
ENSG00000163638	ADAMTS9	ADAM metallopeptidase with thrombospondin type 1 motif 9	56999	-1.96778	-0.976571	4.26193	-4.76483	0.00183097	0.0440566	-1.07373
ENSG00000258818	RNASE4	ribonuclease A family member 4	6038	-1.9698	-0.978046	-2.23285	-4.70899	0.00195792	0.045495	-1.14381
ENSG00000218980	NA	NA	NA	-1.98149	-0.986586	-2.31922	-4.73076	0.00190731	0.0448893	-1.11643
ENSG00000227195	MIR663AHG	MIR663A host gene	284801	-2.00291	-1.00209	-0.235421	-9.56974	2.19092e-05	0.00633459	3.41655
ENSG00000251139	NA	NA	NA	-2.00337	-1.00243	-0.736287	-7.69551	9.43981e-05	0.0132105	1.98049
ENSG00000170837	GPR27	G protein-coupled receptor 27	2850	-2.02446	-1.01753	-1.164	-4.73782	0.00189121	0.0447095	-1.10757
ENSG00000269688	NA	NA	NA	-2.03599	-1.02573	-2.02476	-4.84372	0.00166678	0.0430381	-0.975542
ENSG00000171121	KCNMB3	potassium calcium-activated channel subfamily M regulatory beta subunit 3	27094	-2.04852	-1.03458	-2.29522	-5.32341	0.000959396	0.0341997	-0.399133
ENSG00000158050	DUSP2	dual specificity phosphatase 2	1844	-2.05532	-1.03937	-0.0160048	-9.71706	1.97421e-05	0.00591843	3.51628
ENSG00000197140	ADAM32	ADAM metallopeptidase domain 32	203102	-2.06635	-1.04709	-0.592599	-6.81118	0.000208561	0.0182726	1.17734
ENSG00000254909	NA	NA	NA	-2.08834	-1.06235	-2.55622	-5.55395	0.000743953	0.0297833	-0.134449
ENSG00000106258	CYP3A5	cytochrome P450 family 3 subfamily A member 5	1577	-2.09571	-1.06744	0.949116	-5.65919	0.000663946	0.0285164	-0.0162319
ENSG00000188322	SBK1	SH3 domain binding kinase 1	388228	-2.10107	-1.07112	-0.367143	-5.19453	0.0011094	0.0367055	-0.550556
ENSG00000178977	LINC00324	long intergenic non-protein coding RNA 324	284029	-2.10624	-1.07467	0.199854	-6.37169	0.000318602	0.0214201	0.742941
ENSG00000183833	MAATS1	MYCBP associated and testis expressed 1	89876	-2.11204	-1.07864	-2.88439	-10.7509	9.86035e-06	0.00409809	4.17015
ENSG00000142611	PRDM16	PR/SET domain 16	63976	-2.13315	-1.09298	1.80923	-4.96023	0.00145323	0.0408849	-0.832309
ENSG00000009950	MLXIPL	MLX interacting protein like	51085	-2.14047	-1.09793	-2.44779	-4.86246	0.00163022	0.0427348	-0.952367
ENSG00000138606	SHF	Src homology 2 domain containing F	90525	-2.18597	-1.12827	-1.51437	-7.37286	0.000124963	0.0153369	1.69789
ENSG00000149043	SYT8	synaptotagmin 8	90019	-2.20926	-1.14357	0.575137	-8.85434	3.70889e-05	0.00762072	2.90665
ENSG00000272183	NA	NA	NA	-2.21182	-1.14523	-1.42665	-5.56425	0.000735674	0.0296753	-0.122815
ENSG00000272048	NA	NA	NA	-2.21439	-1.14691	-2.02706	-5.73166	0.000614418	0.0273137	0.0642401
ENSG00000269069	NA	NA	NA	-2.22494	-1.15377	-1.68586	-4.96636	0.00144286	0.0408388	-0.82483
ENSG00000269937	NA	NA	NA	-2.229	-1.1564	-2.72415	-5.73225	0.000614032	0.0273137	0.0648928
ENSG00000178217	SH2D4B	SH2 domain containing 4B	387694	-2.23847	-1.16251	-1.63297	-7.42155	0.000119709	0.0152023	1.74128
ENSG00000235888	NA	NA	NA	-2.2394	-1.16311	-1.13288	-7.45703	0.000116038	0.015157	1.77273
ENSG00000232456	NA	NA	NA	-2.24372	-1.16589	-2.65652	-5.4445	0.000838695	0.0321535	-0.25913
ENSG00000186765	FSCN2	fascin actin-bundling protein 2, retinal	25794	-2.24828	-1.16882	-1.65596	-4.92094	0.00152167	0.0415494	-0.880379
ENSG00000253476	NA	NA	NA	-2.30353	-1.20385	-1.74197	-5.62053	0.000692173	0.0290316	-0.059477
ENSG00000213070	NA	NA	NA	-2.32297	-1.21597	-1.89893	-7.18351	0.000147997	0.0163037	1.52657
ENSG00000223820	CFL1P1	cofilin 1 pseudogene 1	142913	-2.32407	-1.21665	-2.11354	-4.84023	0.0016737	0.0430777	-0.97987
ENSG00000196963	NA	NA	NA	-2.32916	-1.21981	-2.90445	-11.7831	5.22059e-06	0.00368721	4.75078
ENSG00000227300	NA	NA	NA	-2.39762	-1.2616	0.477448	-5.84447	0.000545286	0.02638	0.188013
ENSG00000228606	LOC100287049	uncharacterized LOC100287049	100287049	-2.42831	-1.27995	-1.66489	-4.81809	0.00171828	0.0431031	-1.00734
ENSG00000242866	STRC	stereocilin	161497	-2.46199	-1.29982	-1.19235	-27.4201	1.26397e-08	0.000231142	9.00179
ENSG00000254477	NA	NA	NA	-2.50477	-1.32468	-2.33441	-6.8833	0.000194937	0.0182726	1.2463
ENSG00000165092	ALDH1A1	aldehyde dehydrogenase 1 family member A1	216	-2.53363	-1.34121	2.3714	-6.82412	0.00020604	0.0182726	1.18976
ENSG00000163794	UCN	urocortin	7349	-2.55343	-1.35244	-2.25765	-22.5735	5.14326e-08	0.000455908	8.24651
ENSG00000179477	ALOX12B	arachidonate 12-lipoxygenase, 12R type	242	-2.57017	-1.36186	-2.85464	-12.21	4.07268e-06	0.00338532	4.97226
ENSG00000168477	TNXB	tenascin XB	7148	-2.58117	-1.36802	0.991087	-7.89856	7.95041e-05	0.0120156	2.15254
ENSG00000239776	NA	NA	NA	-2.64559	-1.40359	0.563681	-5.33086	0.000951433	0.0340706	-0.390451
ENSG00000102935	ZNF423	zinc finger protein 423	23090	-2.64843	-1.40514	-2.30414	-6.32532	0.000333585	0.0219884	0.695647
ENSG00000259605	NA	NA	NA	-2.70709	-1.43674	-1.09961	-21.4288	7.47921e-08	0.000455908	8.01927
ENSG00000179921	GPBAR1	G protein-coupled bile acid receptor 1	151306	-2.7605	-1.46493	-2.38565	-6.05866	0.000436598	0.0241941	0.418058
ENSG00000156510	HKDC1	hexokinase domain containing 1	80201	-2.83717	-1.50445	3.55593	-6.61318	0.000251769	0.0196756	0.984697
ENSG00000213937	CLDN9	claudin 9	9080	-2.88804	-1.53009	-2.16882	-4.64013	0.00212798	0.0471689	-1.23089
ENSG00000117281	CD160	CD160 molecule	11126	-2.90656	-1.53931	-2.62334	-8.60746	4.48542e-05	0.0086342	2.72025
ENSG00000106123	EPHB6	EPH receptor B6	2051	-3.16619	-1.66275	-0.345873	-7.73759	9.10707e-05	0.0131097	2.01651
ENSG00000081052	COL4A4	collagen type IV alpha 4 chain	1286	-3.28554	-1.71613	0.189776	-5.20628	0.0010947	0.0366317	-0.536642
ENSG00000127903	ZNF835	zinc finger protein 835	90485	-3.47529	-1.79713	-3.19627	-5.04565	0.00131584	0.0398882	-0.728615
ENSG00000249738	LOC285626	uncharacterized LOC285626	285626	-3.61979	-1.85591	-1.92066	-5.2541	0.00103706	0.0359888	-0.480247
ENSG00000211772	NA	NA	NA	-3.91379	-1.96857	0.32872	-6.27663	0.000350171	0.0223014	0.645674
ENSG00000207730	MIR200B	microRNA 200b	406984	-3.99407	-1.99786	-3.21726	-5.78289	0.000581888	0.0266831	0.120668
ENSG00000130751	NPAS1	neuronal PAS domain protein 1	4861	-4.05564	-2.01993	-1.40631	-5.57087	0.000730402	0.0296753	-0.11534
ENSG00000129538	RNASE1	ribonuclease A family member 1, pancreatic	6035	-4.31569	-2.10959	2.31448	-4.82158	0.00171116	0.0430872	-1.003
ENSG00000242136	NA	NA	NA	-4.33839	-2.11716	-2.64001	-8.90077	3.58042e-05	0.00752589	2.94109
ENSG00000008118	CAMK1G	calcium/calmodulin dependent protein kinase IG	57172	-4.35681	-2.12327	-2.54631	-6.5822	0.000259397	0.0198477	0.954098
ENSG00000204983	PRSS1	serine protease 1	5644	-5.28687	-2.40241	-0.359699	-7.87164	8.13183e-05	0.0121816	2.12997
ENSG00000196260	SFTA2	surfactant associated 2	389376	-6.17109	-2.62553	-1.09896	-6.85138	0.000200839	0.0182726	1.21586
ENSG00000144868	TMEM108	transmembrane protein 108	66000	-6.28755	-2.6525	-3.16482	-9.82756	1.82748e-05	0.00586301	3.58996
ENSG00000108753	NA	NA	NA	-7.54284	-2.91511	-1.45239	-6.09277	0.000421627	0.0241417	0.454105
ENSG00000069122	ADGRF5	adhesion G protein-coupled receptor F5	221395	-7.64513	-2.93454	0.745078	-11.5683	5.93368e-06	0.00368721	4.6354
ENSG00000173376	NDNF	neuron derived neurotrophic factor	79625	-15.0054	-3.90741	0.366193	-5.41198	0.000869366	0.0325838	-0.296514

### Sheet: S4. TF families data mining
Supplementary Material S4. Data mining of transcript factor families based on Lambert et al., [12].
ID	Name	DBD	TF	SYMBOL	GENENAME	ENTREZID	FC
ENSG00000177494	ZBED2	BED ZF	Yes	ZBED2	zinc finger BED-type containing 2	79413	1.5943
ENSG00000130751	NPAS1	bHLH	Yes	NPAS1	neuronal PAS domain protein 1	4861	-4.05564
ENSG00000009950	MLXIPL	bHLH	Yes	MLXIPL	MLX interacting protein like	51085	-2.14047
ENSG00000179111	HES7	bHLH	Yes	HES7	hes family bHLH transcription factor 7	84667	-1.69913
ENSG00000127903	ZNF835	C2H2 ZF	Yes	ZNF835	zinc finger protein 835	90485	-3.47529
ENSG00000102935	ZNF423	C2H2 ZF	Yes	ZNF423	zinc finger protein 423	23090	-2.64843
ENSG00000142611	PRDM16	C2H2 ZF	Yes	PRDM16	PR/SET domain 16	63976	-2.13315
ENSG00000183850	ZNF730	C2H2 ZF	Yes	ZNF730	zinc finger protein 730	100129543	-1.68103
ENSG00000144792	ZNF660	C2H2 ZF	Yes	ZNF660	zinc finger protein 660	285349	-1.57354
ENSG00000011332	DPF1	C2H2 ZF	Yes	DPF1	double PHD fingers 1	8193	1.60085
ENSG00000187187	ZNF546	C2H2 ZF	Yes	ZNF546	zinc finger protein 546	339327	1.8736
ENSG00000205683	DPF3	C2H2 ZF	Yes	DPF3	double PHD fingers 3	8110	2.21213
ENSG00000164920	OSR2	C2H2 ZF	Yes	OSR2	odd-skipped related transciption factor 2	116039	3.13285
ENSG00000091656	ZFHX4	Homeodomain	Yes	ZFHX4	zinc finger homeobox 4	79776	2.29289
ENSG00000173253	DMRT2	DM	Yes	DMRT2	doublesex and mab-3 related transcription factor 2	10655	1.5362
ENSG00000142700	DMRTA2	DM	Yes	DMRTA2	DMRT like family A2	63950	2.8353
ENSG00000251493	FOXD1	Forkhead	Yes	FOXD1	forkhead box D1	2297	1.80885
ENSG00000176692	FOXC2	Forkhead	Yes	FOXC2	forkhead box C2	2303	2.74298
ENSG00000141448	GATA6	GATA	Yes	GATA6	GATA binding protein 6	2627	-1.76264
ENSG00000106852	LHX6	Homeodomain	Yes	LHX6	LIM homeobox 6	26468	-1.91364
ENSG00000179528	LBX2	Homeodomain	Yes	LBX2	ladybird homeobox 2	85474	-1.62166
ENSG00000137709	POU2F3	Homeodomain	Yes	POU2F3	POU class 2 homeobox 3	25833	-1.57074
ENSG00000105991	HOXA1	Homeodomain	Yes	HOXA1	homeobox A1	3198	1.93939
ENSG00000163132	MSX1	Homeodomain	Yes	MSX1	msh homeobox 1	4487	2.50907
ENSG00000016082	ISL1	Homeodomain	Yes	ISL1	ISL LIM homeobox 1	3670	3.41438
ENSG00000135111	TBX3	T-box	Yes	TBX3	T-box transcription factor 3	6926	2.21248

### Sheet: SD5. TF enrichment ChEA3
Supplementary Material S5. Transcription factor enrichment analysis of the upstream regulators using ChEA3 [13].
Query Name	Rank	Scaled Rank	Set_name	TF	Intersect	Set length	FET p-value	FDR	Odds Ratio	Library	Overlapping_Genes	Profile
gene_set_query	1	0.000712	HOXD11	HOXD11	12	293	3.5e-07	0.000274	7.32	Enrichr--Queries	HOXA1,OSR2,ISL1,CPA4,C1QTNF1,FOXD1,DMRTA2,FOXC2,PTHLH,MSX1,DMRT2,TBX3	UP (Proximal-LAEC)
gene_set_query	2	0.001425	HOXD10	HOXD10	12	296	3.9e-07	0.000274	7.243	Enrichr--Queries	PLAT,HOXA1,OSR2,ISL1,STC1,CPA4,C1QTNF1,FOXD1,FOXC2,MSX1,DMRT2,TBX3	UP (Proximal-LAEC)
gene_set_query	3	0.002137	TLX1	TLX1	11	292	2.3e-06	0.000368	6.71	Enrichr--Queries	HOXA1,OSR2,ISL1,CPA4,C1QTNF1,FOXD1,DMRTA2,FOXC2,MSX1,DMRT2,TBX3	UP (Proximal-LAEC)
gene_set_query	4	0.002849	VAX2	VAX2	11	293	2.38e-06	0.000368	6.686	Enrichr--Queries	HOXA1,OSR2,CPA4,C1QTNF1,FOXD1,ANO1,DMRTA2,FOXC2,MSX1,TBX3,MDGA1	UP (Proximal-LAEC)
gene_set_query	5	0.003561	ESX1	ESX1	11	294	2.46e-06	0.000368	6.663	Enrichr--Queries	HOXA1,OSR2,ISL1,GPM6B,C1QTNF1,FOXD1,DMRTA2,LAMA1,PTHLH,MSX1,TBX3	UP (Proximal-LAEC)
gene_set_query	6	0.004274	HOXD9	HOXD9	11	294	2.46e-06	0.000368	6.663	Enrichr--Queries	HOXA1,OSR2,ISL1,CPA4,C1QTNF1,FOXD1,ANO1,DMRTA2,FOXC2,MSX1,TBX3	UP (Proximal-LAEC)
gene_set_query	7	0.004986	HOXD3	HOXD3	11	295	2.54e-06	0.000368	6.639	Enrichr--Queries	HOXA1,OSR2,ISL1,CPA4,ZFHX4,C1QTNF1,NEFM,FOXD1,FOXC2,MSX1,TBX3	UP (Proximal-LAEC)
gene_set_query	8	0.005698	FOXE1	FOXE1	11	296	2.62e-06	0.000368	6.616	Enrichr--Queries	OSR2,ISL1,CPA4,C1QTNF1,NEFM,FOXD1,DMRTA2,FOXC2,PTHLH,DMRT2,TBX3	UP (Proximal-LAEC)
gene_set_query	9	0.00641	KLF14	KLF14	11	296	2.62e-06	0.000368	6.616	Enrichr--Queries	OSR2,ISL1,CPA4,C1QTNF1,FOXD1,DMRTA2,FOXC2,MSX1,DMRT2,TBX3,MDGA1	UP (Proximal-LAEC)
gene_set_query	10	0.007123	IRX4	IRX4	11	296	2.62e-06	0.000368	6.616	Enrichr--Queries	OSR2,ISL1,CPA4,C1QTNF1,FOXD1,ANO1,DMRTA2,PTHLH,MSX1,TBX3,KRT14	UP (Proximal-LAEC)
gene_set_query	11	0.007835	BARX1	BARX1	10	290	1.36e-05	0.000912	6.122	Enrichr--Queries	OSR2,ISL1,CPA4,C1QTNF1,FOXD1,DMRTA2,FOXC2,MSX1,DMRT2,TBX3	UP (Proximal-LAEC)
gene_set_query	12	0.008547	PDX1	PDX1	10	291	1.41e-05	0.000912	6.1	Enrichr--Queries	OSR2,ISL1,CPA4,C1QTNF1,NEFM,FOXD1,DMRTA2,FOXC2,MSX1,TBX3	UP (Proximal-LAEC)
gene_set_query	13	0.009259	FOXL2	FOXL2	10	292	1.45e-05	0.000912	6.079	Enrichr--Queries	OSR2,CPA4,C1QTNF1,NEFM,FOXD1,DMRTA2,FOXC2,PTHLH,MSX1,TBX3	UP (Proximal-LAEC)
gene_set_query	14	0.009972	TBXT	TBXT	10	292	1.45e-05	0.000912	6.079	Enrichr--Queries	HOXA1,OSR2,ISL1,NEFM,DMRTA2,FOXC2,LAMA1,MSX1,TBX3,PDE10A	UP (Proximal-LAEC)
gene_set_query	15	0.01068	PROP1	PROP1	10	292	1.45e-05	0.000912	6.079	Enrichr--Queries	HOXA1,ISL1,S100A8,CPA4,C1QTNF1,FOXD1,MMP13,FOXC2,MSX1,TBX3	UP (Proximal-LAEC)
gene_set_query	16	0.0114	GSC	GSC	10	292	1.45e-05	0.000912	6.079	Enrichr--Queries	OSR2,ISL1,C1QTNF1,FOXD1,DMRTA2,FOXC2,MSX1,DMRT2,TBX3,PDE10A	UP (Proximal-LAEC)
gene_set_query	17	0.01211	HOXD13	HOXD13	10	292	1.45e-05	0.000912	6.079	Enrichr--Queries	HOXA1,OSR2,ISL1,CPA4,FOXD1,DMRTA2,FOXC2,MSX1,DMRT2,TBX3	UP (Proximal-LAEC)
gene_set_query	18	0.01282	NEUROG1	NEUROG1	10	292	1.45e-05	0.000912	6.079	Enrichr--Queries	OSR2,ISL1,NEFM,FOXD1,DMRTA2,FOXC2,LAMA1,MSX1,TBX3,MDGA1	UP (Proximal-LAEC)
gene_set_query	19	0.01353	FOXD4	FOXD4	10	293	1.49e-05	0.000912	6.057	Enrichr--Queries	OSR2,ISL1,CPA4,C1QTNF1,FOXD1,DMRTA2,FOXC2,MSX1,DMRT2,TBX3	UP (Proximal-LAEC)
gene_set_query	20	0.01425	HOXB13	HOXB13	10	294	1.53e-05	0.000912	6.036	Enrichr--Queries	HOXA1,OSR2,ISL1,CPA4,C1QTNF1,FOXD1,ANO1,FOXC2,MSX1,TBX3	UP (Proximal-LAEC)
gene_set_query	21	0.01496	HOXC13	HOXC13	10	295	1.58e-05	0.000912	6.015	Enrichr--Queries	HOXA1,OSR2,ISL1,CPA4,FOXD1,MMP13,FOXC2,MSX1,DMRT2,TBX3	UP (Proximal-LAEC)
gene_set_query	22	0.01567	HOXC5	HOXC5	10	295	1.58e-05	0.000912	6.015	Enrichr--Queries	HOXA1,OSR2,CPA4,ZFHX4,C1QTNF1,FOXD1,ANO1,FOXC2,MSX1,TBX3	UP (Proximal-LAEC)
gene_set_query	23	0.01638	LHX8	LHX8	10	295	1.58e-05	0.000912	6.015	Enrichr--Queries	OSR2,ISL1,CPA4,ZFHX4,NEFM,FOXD1,DMRTA2,MSX1,TBX3,PDE10A	UP (Proximal-LAEC)
gene_set_query	24	0.01709	HOXC9	HOXC9	10	296	1.62e-05	0.000912	5.993	Enrichr--Queries	PLAT,HOXA1,OSR2,CPA4,ZFHX4,C1QTNF1,FOXD1,FOXC2,MSX1,TBX3	UP (Proximal-LAEC)
gene_set_query	25	0.01781	LMX1A	LMX1A	10	296	1.62e-05	0.000912	5.993	Enrichr--Queries	OSR2,ISL1,LRRN2,ZFHX4,C1QTNF1,NEFM,DMRTA2,MSX1,TBX3,PDE10A	UP (Proximal-LAEC)
gene_set_query	26	0.01852	FOXB2	FOXB2	9	289	7.7e-05	0.00198	5.51	Enrichr--Queries	OSR2,ISL1,NEFM,FOXD1,DMRTA2,FOXC2,MSX1,TBX3,PDE10A	UP (Proximal-LAEC)
gene_set_query	27	0.01923	EVX2	EVX2	9	290	7.91e-05	0.00198	5.49	Enrichr--Queries	HOXA1,OSR2,ISL1,FOXD1,DMRTA2,FOXC2,MSX1,DMRT2,TBX3	UP (Proximal-LAEC)
gene_set_query	28	0.01994	GSC2	GSC2	9	290	7.91e-05	0.00198	5.49	Enrichr--Queries	OSR2,ISL1,CPA4,C1QTNF1,FOXD1,DMRTA2,FOXC2,MSX1,TBX3	UP (Proximal-LAEC)
gene_set_query	29	0.02066	PAX1	PAX1	9	291	8.12e-05	0.00198	5.471	Enrichr--Queries	OSR2,ISL1,NEFM,FOXD1,DMRTA2,FOXC2,MSX1,DMRT2,TBX3	UP (Proximal-LAEC)
gene_set_query	30	0.02137	RAX	RAX	9	291	8.12e-05	0.00198	5.471	Enrichr--Queries	OSR2,ISL1,C1QTNF1,FOXD1,DMRTA2,FOXC2,MSX1,DMRT2,TBX3	UP (Proximal-LAEC)
gene_set_query	31	0.02208	HOXD12	HOXD12	9	291	8.12e-05	0.00198	5.471	Enrichr--Queries	HOXA1,OSR2,ISL1,FOXD1,DMRTA2,FOXC2,MSX1,DMRT2,TBX3	UP (Proximal-LAEC)
gene_set_query	32	0.02279	FOXB1	FOXB1	9	291	8.12e-05	0.00198	5.471	Enrichr--Queries	HOXA1,ISL1,NEFM,FOXD1,DMRTA2,FOXC2,MSX1,TBX3,PDE10A	UP (Proximal-LAEC)
gene_set_query	33	0.0235	SOX14	SOX14	9	291	8.12e-05	0.00198	5.471	Enrichr--Queries	OSR2,ISL1,C1QTNF1,FOXD1,DMRTA2,FOXC2,MSX1,DMRT2,TBX3	UP (Proximal-LAEC)
gene_set_query	34	0.02422	HMX3	HMX3	9	291	8.12e-05	0.00198	5.471	Enrichr--Queries	HOXA1,OSR2,ISL1,C1QTNF1,FOXD1,DMRTA2,FOXC2,MSX1,TBX3	UP (Proximal-LAEC)
gene_set_query	35	0.02493	FERD3L	FERD3L	9	292	8.33e-05	0.00198	5.451	Enrichr--Queries	OSR2,ISL1,CPA4,C1QTNF1,FOXD1,DMRTA2,FOXC2,DMRT2,TBX3	UP (Proximal-LAEC)
gene_set_query	36	0.02564	FIGLA	FIGLA	9	292	8.33e-05	0.00198	5.451	Enrichr--Queries	ISL1,S100A8,CPA4,ZFHX4,C1QTNF1,DMRTA2,FOXC2,MSX1,TBX3	UP (Proximal-LAEC)
gene_set_query	37	0.02635	ALX3	ALX3	9	292	8.33e-05	0.00198	5.451	Enrichr--Queries	OSR2,ISL1,CPA4,C1QTNF1,FOXD1,DMRTA2,FOXC2,MSX1,TBX3	UP (Proximal-LAEC)
gene_set_query	38	0.02707	GCM2	GCM2	9	293	8.54e-05	0.00198	5.432	Enrichr--Queries	DPF3,OSR2,ISL1,CPA4,C1QTNF1,FOXC2,LAMA1,MSX1,TBX3	UP (Proximal-LAEC)
gene_set_query	39	0.02778	POU3F3	POU3F3	9	293	8.54e-05	0.00198	5.432	Enrichr--Queries	ISL1,GPM6B,ZFHX4,NEFM,FOXD1,DMRTA2,FOXC2,MSX1,PDE10A	UP (Proximal-LAEC)
gene_set_query	40	0.02849	ZIC4	ZIC4	9	293	8.54e-05	0.00198	5.432	Enrichr--Queries	ISL1,ZFHX4,NEFM,FOXD1,DMRTA2,FOXC2,MSX1,TBX3,PDE10A	UP (Proximal-LAEC)
gene_set_query	41	0.0292	SOX30	SOX30	9	293	8.54e-05	0.00198	5.432	Enrichr--Queries	OSR2,SCN8A,CPA4,C1QTNF1,DMRTA2,MMP13,FOXC2,MSX1,TBX3	UP (Proximal-LAEC)
gene_set_query	42	0.02991	ISL2	ISL2	9	293	8.54e-05	0.00198	5.432	Enrichr--Queries	OSR2,ISL1,CPA4,ZFHX4,FOXD1,DMRTA2,MSX1,DMRT2,TBX3	UP (Proximal-LAEC)
gene_set_query	43	0.03063	OLIG3	OLIG3	9	293	8.54e-05	0.00198	5.432	Enrichr--Queries	HOXA1,ISL1,ZFHX4,NEFM,FOXD1,DMRTA2,FOXC2,MSX1,TBX3	UP (Proximal-LAEC)
gene_set_query	44	0.03134	DMRT1	DMRT1	9	293	8.54e-05	0.00198	5.432	Enrichr--Queries	OSR2,ISL1,CPA4,C1QTNF1,DMRTA2,FOXC2,LAMA1,DMRT2,TBX3	UP (Proximal-LAEC)
gene_set_query	45	0.03205	DBX1	DBX1	9	294	8.77e-05	0.00198	5.413	Enrichr--Queries	HOXA1,OSR2,ISL1,NEFM,FOXD1,DMRTA2,FOXC2,MSX1,TBX3	UP (Proximal-LAEC)
gene_set_query	46	0.03276	EN2	EN2	9	294	8.77e-05	0.00198	5.413	Enrichr--Queries	ZFHX4,NEFM,FOXD1,DMRTA2,FOXC2,LAMA1,MSX1,TBX3,PDE10A	UP (Proximal-LAEC)
gene_set_query	47	0.03348	HOXD1	HOXD1	9	294	8.77e-05	0.00198	5.413	Enrichr--Queries	HOXA1,ISL1,CPA4,C1QTNF1,FOXD1,FOXC2,MSX1,DMRT2,TBX3	UP (Proximal-LAEC)
gene_set_query	48	0.03419	SIX3	SIX3	9	294	8.77e-05	0.00198	5.413	Enrichr--Queries	ISL1,ZFHX4,NEFM,FOXD1,DMRTA2,FOXC2,MSX1,TBX3,PDE10A	UP (Proximal-LAEC)
gene_set_query	49	0.0349	GBX2	GBX2	9	294	8.77e-05	0.00198	5.413	Enrichr--Queries	ISL1,CPA4,LRRN2,FOXD1,FOXC2,LAMA1,MSX1,TBX3,PDE10A	UP (Proximal-LAEC)
gene_set_query	50	0.03561	ALX1	ALX1	9	295	8.99e-05	0.00198	5.394	Enrichr--Queries	OSR2,ISL1,CPA4,ZFHX4,NEFM,FOXD1,FOXC2,MSX1,TBX3	UP (Proximal-LAEC)
gene_set_query	51	0.03632	HOXD8	HOXD8	9	295	8.99e-05	0.00198	5.394	Enrichr--Queries	HOXA1,OSR2,PLA2G7,CPA4,C1QTNF1,FOXD1,FOXC2,MSX1,TBX3	UP (Proximal-LAEC)
gene_set_query	52	0.03704	DMRTA2	DMRTA2	9	295	8.99e-05	0.00198	5.394	Enrichr--Queries	OSR2,ISL1,ZFHX4,NEFM,FOXD1,FOXC2,MSX1,DMRT2,TBX3	UP (Proximal-LAEC)
gene_set_query	53	0.03775	PHOX2B	PHOX2B	9	295	8.99e-05	0.00198	5.394	Enrichr--Queries	HOXA1,OSR2,ISL1,NEFM,FOXD1,DMRTA2,FOXC2,MSX1,TBX3	UP (Proximal-LAEC)
gene_set_query	54	0.03846	PAX9	PAX9	9	295	8.99e-05	0.00198	5.394	Enrichr--Queries	OSR2,ISL1,CPA4,C1QTNF1,FOXD1,DMRTA2,FOXC2,MSX1,TBX3	UP (Proximal-LAEC)
gene_set_query	55	0.03917	VENTX	VENTX	9	295	8.99e-05	0.00198	5.394	Enrichr--Queries	S100A8,CSF1R,EPB41L3,CPA4,BST2,LSP1,FOXC2,FGD5,MSX1	UP (Proximal-LAEC)
gene_set_query	56	0.03989	HOXB3	HOXB3	9	295	8.99e-05	0.00198	5.394	Enrichr--Queries	HOXA1,ADAM19,CPA4,ZFHX4,C1QTNF1,FOXD1,FOXC2,MSX1,TBX3	UP (Proximal-LAEC)
gene_set_query	57	0.0406	HOXA2	HOXA2	9	295	8.99e-05	0.00198	5.394	Enrichr--Queries	HOXA1,OSR2,ISL1,CPA4,ZFHX4,FOXD1,FOXC2,MSX1,TBX3	UP (Proximal-LAEC)
gene_set_query	58	0.04131	HOXB6	HOXB6	9	296	9.22e-05	0.00198	5.375	Enrichr--Queries	PLAT,HOXA1,CPA4,BST2,C1QTNF1,FOXD1,FOXC2,MSX1,TBX3	UP (Proximal-LAEC)
gene_set_query	59	0.04202	HOXC8	HOXC8	9	296	9.22e-05	0.00198	5.375	Enrichr--Queries	HOXA1,OSR2,CPA4,ZFHX4,C1QTNF1,FOXD1,FOXC2,MSX1,TBX3	UP (Proximal-LAEC)
gene_set_query	60	0.04274	ZBED2	ZBED2	9	296	9.22e-05	0.00198	5.375	Enrichr--Queries	PLAT,ADAM19,IFI27,S100A8,CPA4,TCN1,MMP1,PTHLH,KRT14	UP (Proximal-LAEC)
gene_set_query	61	0.04345	SIX2	SIX2	9	296	9.22e-05	0.00198	5.375	Enrichr--Queries	OSR2,ISL1,CPA4,ZFHX4,NEFM,FOXD1,FOXC2,MSX1,TBX3	UP (Proximal-LAEC)
gene_set_query	62	0.04416	LHX9	LHX9	9	296	9.22e-05	0.00198	5.375	Enrichr--Queries	OSR2,ISL1,CPA4,ZFHX4,DMRTA2,FOXC2,MSX1,TBX3,PDE10A	UP (Proximal-LAEC)
gene_set_query	63	0.04487	HOXB8	HOXB8	9	297	9.46e-05	0.00198	5.357	Enrichr--Queries	HOXA1,OSR2,ISL1,CPA4,C1QTNF1,FOXD1,FOXC2,MSX1,TBX3	UP (Proximal-LAEC)
gene_set_query	64	0.04558	EOMES	EOMES	9	297	9.46e-05	0.00198	5.357	Enrichr--Queries	CD96,ADAM19,CD8A,S100A8,SH2D2A,PLA2G7,CPA4,BST2,TBX3	UP (Proximal-LAEC)
gene_set_query	65	0.0463	TWIST1	TWIST1	9	297	9.46e-05	0.00198	5.357	Enrichr--Queries	PLAT,OSR2,CPA4,ZFHX4,FOXD1,FOXC2,MSX1,TBX3,FAP	UP (Proximal-LAEC)
gene_set_query	66	0.04701	SIM2	SIM2	9	297	9.46e-05	0.00198	5.357	Enrichr--Queries	OSR2,CPA4,ZFHX4,C1QTNF1,FOXD1,ANO1,FOXC2,MSX1,TBX3	UP (Proximal-LAEC)
gene_set_query	67	0.04772	HOXB4	HOXB4	9	297	9.46e-05	0.00198	5.357	Enrichr--Queries	PLAT,HOXA1,ADAM19,CPA4,BST2,C1QTNF1,FOXC2,MSX1,TBX3	UP (Proximal-LAEC)
gene_set_query	68	0.04843	EVX1	EVX1	8	289	0.000407	0.00615	4.88	Enrichr--Queries	HOXA1,OSR2,ISL1,FOXD1,DMRTA2,FOXC2,MSX1,TBX3	UP (Proximal-LAEC)
gene_set_query	69	0.04915	LBX1	LBX1	8	290	0.000416	0.00615	4.863	Enrichr--Queries	OSR2,ISL1,C1QTNF1,FOXD1,DMRTA2,FOXC2,MSX1,TBX3	UP (Proximal-LAEC)
gene_set_query	70	0.04986	HMX1	HMX1	8	290	0.000416	0.00615	4.863	Enrichr--Queries	OSR2,ISL1,FOXD1,DMRTA2,FOXC2,MSX1,DMRT2,TBX3	UP (Proximal-LAEC)
gene_set_query	71	0.05057	POU4F3	POU4F3	8	291	0.000425	0.00615	4.846	Enrichr--Queries	ISL1,CPA4,NEFM,FOXD1,DMRTA2,FOXC2,MSX1,TBX3	UP (Proximal-LAEC)
gene_set_query	72	0.05128	GSX2	GSX2	8	291	0.000425	0.00615	4.846	Enrichr--Queries	HOXA1,OSR2,ISL1,FOXD1,DMRTA2,FOXC2,MSX1,TBX3	UP (Proximal-LAEC)
gene_set_query	73	0.05199	DMRT3	DMRT3	8	291	0.000425	0.00615	4.846	Enrichr--Queries	ISL1,ZFHX4,DMRTA2,FOXC2,MSX1,DMRT2,TBX3,PDE10A	UP (Proximal-LAEC)
gene_set_query	74	0.05271	VSX2	VSX2	8	291	0.000425	0.00615	4.846	Enrichr--Queries	ISL1,ZFHX4,C1QTNF1,DMRTA2,FOXC2,MSX1,TBX3,MDGA1	UP (Proximal-LAEC)
gene_set_query	75	0.05342	HMX2	HMX2	8	292	0.000435	0.00615	4.829	Enrichr--Queries	OSR2,ISL1,FOXD1,DMRTA2,FOXC2,MSX1,DMRT2,TBX3	UP (Proximal-LAEC)
gene_set_query	76	0.05413	ZFY	ZFY	8	292	0.000435	0.00615	4.829	Enrichr--Queries	PLAT,IFI27,S100A8,STC1,CPA4,BST2,ITM2A,MMP1	UP (Proximal-LAEC)
gene_set_query	77	0.05484	VAX1	VAX1	8	292	0.000435	0.00615	4.829	Enrichr--Queries	OSR2,ISL1,FOXD1,DMRTA2,FOXC2,MSX1,DMRT2,TBX3	UP (Proximal-LAEC)
gene_set_query	78	0.05556	SIX6	SIX6	8	292	0.000435	0.00615	4.829	Enrichr--Queries	OSR2,ISL1,C1QTNF1,FOXD1,DMRTA2,FOXC2,MSX1,TBX3	UP (Proximal-LAEC)
gene_set_query	79	0.05627	OTP	OTP	8	293	0.000445	0.00615	4.812	Enrichr--Queries	OSR2,ISL1,ZFHX4,FOXD1,DMRTA2,FOXC2,MSX1,TBX3	UP (Proximal-LAEC)
gene_set_query	80	0.05698	OTX1	OTX1	8	293	0.000445	0.00615	4.812	Enrichr--Queries	OSR2,ISL1,ZFHX4,DMRTA2,FOXC2,LAMA1,MSX1,TBX3	UP (Proximal-LAEC)
gene_set_query	81	0.05769	PTF1A	PTF1A	8	293	0.000445	0.00615	4.812	Enrichr--Queries	OSR2,ISL1,NEFM,DMRTA2,FOXC2,MSX1,TBX3,PDE10A	UP (Proximal-LAEC)
gene_set_query	82	0.0584	LHX3	LHX3	8	293	0.000445	0.00615	4.812	Enrichr--Queries	ISL1,C1QTNF1,NEFM,FOXD1,DMRTA2,FOXC2,MSX1,TBX3	UP (Proximal-LAEC)
gene_set_query	83	0.05912	POU4F2	POU4F2	8	293	0.000445	0.00615	4.812	Enrichr--Queries	ISL1,ZFHX4,NEFM,FOXD1,DMRTA2,FOXC2,MSX1,TBX3	UP (Proximal-LAEC)
gene_set_query	84	0.05983	MNX1	MNX1	8	293	0.000445	0.00615	4.812	Enrichr--Queries	OSR2,ISL1,C1QTNF1,FOXD1,DMRTA2,MSX1,DMRT2,TBX3	UP (Proximal-LAEC)
gene_set_query	85	0.06054	FEV	FEV	8	294	0.000455	0.00615	4.795	Enrichr--Queries	ISL1,CPA4,C1QTNF1,NEFM,FOXD1,DMRTA2,MSX1,TBX3	UP (Proximal-LAEC)
gene_set_query	86	0.06125	DLX6	DLX6	8	294	0.000455	0.00615	4.795	Enrichr--Queries	ISL1,ZFHX4,FOXD1,DMRTA2,FOXC2,MSX1,TBX3,PDE10A	UP (Proximal-LAEC)
gene_set_query	87	0.06197	LHX5	LHX5	8	294	0.000455	0.00615	4.795	Enrichr--Queries	ISL1,ZFHX4,NEFM,FOXD1,DMRTA2,FOXC2,MSX1,TBX3	UP (Proximal-LAEC)
gene_set_query	88	0.06268	HOXA13	HOXA13	8	294	0.000455	0.00615	4.795	Enrichr--Queries	HOXA1,OSR2,ISL1,CPA4,FOXD1,FOXC2,MSX1,TBX3	UP (Proximal-LAEC)
gene_set_query	89	0.06339	HOXD4	HOXD4	8	295	0.000465	0.00615	4.778	Enrichr--Queries	HOXA1,OSR2,CPA4,C1QTNF1,FOXC2,MSX1,DMRT2,TBX3	UP (Proximal-LAEC)
gene_set_query	90	0.0641	HOXA6	HOXA6	8	295	0.000465	0.00615	4.778	Enrichr--Queries	HOXA1,OSR2,CPA4,C1QTNF1,FOXD1,FOXC2,MSX1,TBX3	UP (Proximal-LAEC)
gene_set_query	91	0.06481	SP8	SP8	8	295	0.000465	0.00615	4.778	Enrichr--Queries	ISL1,CPA4,ZFHX4,FOXD1,DMRTA2,LAMA1,MSX1,TBX3	UP (Proximal-LAEC)
gene_set_query	92	0.06553	ATOH7	ATOH7	8	295	0.000465	0.00615	4.778	Enrichr--Queries	ISL1,SCN8A,CPA4,LRRN2,C1QTNF1,NEFM,DLL3,GNG2	UP (Proximal-LAEC)
gene_set_query	93	0.06624	SIM1	SIM1	8	295	0.000465	0.00615	4.778	Enrichr--Queries	OSR2,ISL1,CPA4,ZFHX4,FOXD1,MSX1,DMRT2,TBX3	UP (Proximal-LAEC)
gene_set_query	94	0.06695	FEZF1	FEZF1	8	295	0.000465	0.00615	4.778	Enrichr--Queries	ISL1,ZFHX4,MEGF10,FOXD1,DMRTA2,MSX1,TBX3,PDE10A	UP (Proximal-LAEC)
gene_set_query	95	0.06766	HOXB1	HOXB1	8	295	0.000465	0.00615	4.778	Enrichr--Queries	HOXA1,ISL1,C1QTNF1,FOXD1,FOXC2,LAMA1,MSX1,TBX3	UP (Proximal-LAEC)
gene_set_query	96	0.06838	FOXI1	FOXI1	8	295	0.000465	0.00615	4.778	Enrichr--Queries	CALML3,S100A8,CPA4,C1QTNF1,FOXD1,MMP13,DMRT2,KRT14	UP (Proximal-LAEC)
gene_set_query	97	0.06909	NOBOX	NOBOX	8	295	0.000465	0.00615	4.778	Enrichr--Queries	ISL1,CPA4,BST1,C1QTNF1,FOXD1,MMP13,FOXC2,DMRT2	UP (Proximal-LAEC)
gene_set_query	98	0.0698	IKZF3	IKZF3	8	296	0.000475	0.00615	4.761	Enrichr--Queries	CD96,ADAM19,CD8A,S100A8,SH2D2A,LPXN,CPA4,LSP1	UP (Proximal-LAEC)
gene_set_query	99	0.07051	MYF5	MYF5	8	296	0.000475	0.00615	4.761	Enrichr--Queries	ISL1,S100A8,CPA4,C1QTNF1,MMP13,FOXC2,MSX1,TBX3	UP (Proximal-LAEC)
gene_set_query	100	0.07123	ZNF280A	ZNF280A	8	296	0.000475	0.00615	4.761	Enrichr--Queries	PLAT,IFI27,STC1,CPA4,L1CAM,BST2,C1QTNF1,MMP1	UP (Proximal-LAEC)
gene_set_query	101	0.07194	HOXB9	HOXB9	8	296	0.000475	0.00615	4.761	Enrichr--Queries	PLAT,STC1,CPA4,C1QTNF1,FOXD1,FOXC2,MSX1,TBX3	UP (Proximal-LAEC)
gene_set_query	102	0.07265	PRDM12	PRDM12	8	296	0.000475	0.00615	4.761	Enrichr--Queries	ISL1,C1QTNF1,DMRTA2,FOXC2,MSX1,TBX3,PDE10A,MDGA1	UP (Proximal-LAEC)
gene_set_query	103	0.07336	FOXF2	FOXF2	8	296	0.000475	0.00615	4.761	Enrichr--Queries	PLAT,OSR2,STC1,CPA4,FOXD1,FOXC2,MSX1,TBX3	UP (Proximal-LAEC)
gene_set_query	104	0.07407	FOXC2	FOXC2	8	296	0.000475	0.00615	4.761	Enrichr--Queries	PLAT,ADAM19,CPA4,C1QTNF1,FOXD1,LAMA1,MSX1,TBX3	UP (Proximal-LAEC)
gene_set_query	105	0.07479	FAM170A	FAM170A	8	297	0.000486	0.00615	4.745	Enrichr--Queries	S100A8,BRINP1,CPA4,SPAG17,MEGF10,C1QTNF1,MMP13,DMRT2	UP (Proximal-LAEC)
gene_set_query	106	0.0755	HOXA11	HOXA11	8	297	0.000486	0.00615	4.745	Enrichr--Queries	HOXA1,OSR2,CPA4,FOXD1,FOXC2,MSX1,TBX3,FAP	UP (Proximal-LAEC)
gene_set_query	107	0.07621	FOXD2	FOXD2	8	297	0.000486	0.00615	4.745	Enrichr--Queries	OSR2,CPA4,C1QTNF1,FOXD1,DMRTA2,FOXC2,MSX1,TBX3	UP (Proximal-LAEC)
gene_set_query	108	0.07692	DLX3	DLX3	8	297	0.000486	0.00615	4.745	Enrichr--Queries	CPA4,C1QTNF1,FOXD1,ANO1,FOXC2,MSX1,TBX3,KRT14	UP (Proximal-LAEC)
gene_set_query	109	0.07764	HOXC6	HOXC6	8	297	0.000486	0.00615	4.745	Enrichr--Queries	PLAT,OSR2,CPA4,ZFHX4,C1QTNF1,FOXD1,MSX1,TBX3	UP (Proximal-LAEC)
gene_set_query	110	0.07835	FOXL1	FOXL1	8	297	0.000486	0.00615	4.745	Enrichr--Queries	CPA4,C1QTNF1,FOXD1,FOXC2,PTHLH,MSX1,TBX3,PDE10A	UP (Proximal-LAEC)
gene_set_query	111	0.07906	HOXC4	HOXC4	8	297	0.000486	0.00615	4.745	Enrichr--Queries	HOXA1,OSR2,ZFHX4,C1QTNF1,FOXD1,FOXC2,MSX1,TBX3	UP (Proximal-LAEC)
gene_set_query	112	0.07977	HOXC12	HOXC12	7	290	0.001965	0.0199	4.24	Enrichr--Queries	OSR2,FOXD1,DMRTA2,FOXC2,MSX1,DMRT2,TBX3	UP (Proximal-LAEC)
gene_set_query	113	0.08048	BARHL2	BARHL2	7	291	0.002003	0.0199	4.225	Enrichr--Queries	ISL1,ZFHX4,FOXD1,DMRTA2,FOXC2,MSX1,TBX3	UP (Proximal-LAEC)
gene_set_query	114	0.0812	GSX1	GSX1	7	291	0.002003	0.0199	4.225	Enrichr--Queries	ISL1,NEFM,FOXD1,DMRTA2,FOXC2,MSX1,TBX3	UP (Proximal-LAEC)
gene_set_query	115	0.08191	TLX2	TLX2	7	291	0.002003	0.0199	4.225	Enrichr--Queries	ISL1,C1QTNF1,FOXD1,DMRTA2,FOXC2,MSX1,TBX3	UP (Proximal-LAEC)
gene_set_query	116	0.08262	TLX3	TLX3	7	292	0.002041	0.0199	4.21	Enrichr--Queries	ISL1,NEFM,FOXD1,DMRTA2,FOXC2,MSX1,TBX3	UP (Proximal-LAEC)
gene_set_query	117	0.08333	GBX1	GBX1	7	292	0.002041	0.0199	4.21	Enrichr--Queries	C1QTNF1,FOXD1,DMRTA2,FOXC2,MSX1,TBX3,PDE10A	UP (Proximal-LAEC)
gene_set_query	118	0.08405	EN1	EN1	7	293	0.00208	0.0199	4.195	Enrichr--Queries	OSR2,ZFHX4,FOXD1,DMRTA2,FOXC2,MSX1,TBX3	UP (Proximal-LAEC)
gene_set_query	119	0.08476	NEUROG2	NEUROG2	7	293	0.00208	0.0199	4.195	Enrichr--Queries	ISL1,ZFHX4,NEFM,FOXD1,DMRTA2,MSX1,TBX3	UP (Proximal-LAEC)
gene_set_query	120	0.08547	PHOX2A	PHOX2A	7	293	0.00208	0.0199	4.195	Enrichr--Queries	ISL1,C1QTNF1,NEFM,FOXD1,FOXC2,MSX1,TBX3	UP (Proximal-LAEC)
gene_set_query	121	0.08618	UNCX	UNCX	7	293	0.00208	0.0199	4.195	Enrichr--Queries	ISL1,NEFM,FOXD1,DMRTA2,FOXC2,MSX1,TBX3	UP (Proximal-LAEC)
gene_set_query	122	0.08689	FOXD3	FOXD3	7	293	0.00208	0.0199	4.195	Enrichr--Queries	GPM6B,MEGF10,FOXD1,DMRTA2,FOXC2,MSX1,TBX3	UP (Proximal-LAEC)
gene_set_query	123	0.08761	DMBX1	DMBX1	7	293	0.00208	0.0199	4.195	Enrichr--Queries	CPA4,FOXD1,DMRTA2,FOXC2,LAMA1,MSX1,TBX3	UP (Proximal-LAEC)
gene_set_query	124	0.08832	BARHL1	BARHL1	7	294	0.00212	0.0199	4.181	Enrichr--Queries	ISL1,LRRN2,C1QTNF1,NEFM,DMRTA2,FOXC2,MSX1	UP (Proximal-LAEC)
gene_set_query	125	0.08903	LHX1	LHX1	7	294	0.00212	0.0199	4.181	Enrichr--Queries	ISL1,ZFHX4,NEFM,DMRTA2,FOXC2,MSX1,TBX3	UP (Proximal-LAEC)
gene_set_query	126	0.08974	IRX6	IRX6	7	294	0.00212	0.0199	4.181	Enrichr--Queries	DPF3,OSR2,CPA4,C1QTNF1,MSX1,TBX3,PDE10A	UP (Proximal-LAEC)
gene_set_query	127	0.09046	PITX3	PITX3	7	294	0.00212	0.0199	4.181	Enrichr--Queries	OSR2,ISL1,C1QTNF1,DMRTA2,FOXC2,MSX1,TBX3	UP (Proximal-LAEC)
gene_set_query	128	0.09117	SHOX2	SHOX2	7	294	0.00212	0.0199	4.181	Enrichr--Queries	OSR2,ISL1,CPA4,ZFHX4,FOXD1,MSX1,FAP	UP (Proximal-LAEC)
gene_set_query	129	0.09188	ALX4	ALX4	7	294	0.00212	0.0199	4.181	Enrichr--Queries	CPA4,C1QTNF1,FOXD1,FOXC2,MSX1,TBX3,PDE10A	UP (Proximal-LAEC)
gene_set_query	130	0.09259	HAND1	HAND1	7	294	0.00212	0.0199	4.181	Enrichr--Queries	HOXA1,ISL1,CPA4,FOXC2,LAMA1,MSX1,TBX3	UP (Proximal-LAEC)
gene_set_query	131	0.0933	FOXI2	FOXI2	7	294	0.00212	0.0199	4.181	Enrichr--Queries	ISL1,NEFM,DMRTA2,FOXC2,LAMA1,MSX1,TBX3	UP (Proximal-LAEC)
gene_set_query	132	0.09402	HOXC11	HOXC11	7	294	0.00212	0.0199	4.181	Enrichr--Queries	HOXA1,ISL1,CPA4,FOXD1,FOXC2,MSX1,TBX3	UP (Proximal-LAEC)
gene_set_query	133	0.09473	HOXA4	HOXA4	7	295	0.00216	0.0199	4.166	Enrichr--Queries	HOXA1,OSR2,CPA4,C1QTNF1,FOXD1,MSX1,TBX3	UP (Proximal-LAEC)
gene_set_query	134	0.09544	TBX4	TBX4	7	295	0.00216	0.0199	4.166	Enrichr--Queries	OSR2,ISL1,C1QTNF1,FOXD1,DMRTA2,MSX1,TBX3	UP (Proximal-LAEC)
gene_set_query	135	0.09615	ZSCAN4	ZSCAN4	7	295	0.00216	0.0199	4.166	Enrichr--Queries	PLAT,HOXA1,ISL1,CPA4,C1QTNF1,MMP1,TBX3	UP (Proximal-LAEC)
gene_set_query	136	0.09687	TFAP2D	TFAP2D	7	295	0.00216	0.0199	4.166	Enrichr--Queries	ISL1,BRINP1,CPA4,DMRTA2,LRRC7,TBX3,PDE10A	UP (Proximal-LAEC)
gene_set_query	137	0.09758	TFAP2B	TFAP2B	7	295	0.00216	0.0199	4.166	Enrichr--Queries	ISL1,CPA4,ZFHX4,NEFM,ANO1,MSX1,TBX3	UP (Proximal-LAEC)
gene_set_query	138	0.09829	CRX	CRX	7	295	0.00216	0.0199	4.166	Enrichr--Queries	ISL1,CPA4,C1QTNF1,FOXC2,MSX1,PDE6A,TBX3	UP (Proximal-LAEC)
gene_set_query	139	0.099	LMX1B	LMX1B	7	295	0.00216	0.0199	4.166	Enrichr--Queries	ZFHX4,C1QTNF1,FOXD1,FOXC2,MSX1,TBX3,PDE10A	UP (Proximal-LAEC)
gene_set_query	140	0.09972	PRRX1	PRRX1	7	295	0.00216	0.0199	4.166	Enrichr--Queries	PLAT,ADAM19,STC1,CPA4,ZFHX4,TBX3,FAP	UP (Proximal-LAEC)
gene_set_query	141	0.1004	PRDM13	PRDM13	7	295	0.00216	0.0199	4.166	Enrichr--Queries	OSR2,ISL1,NEFM,FOXD1,DMRTA2,MSX1,DMRT2	UP (Proximal-LAEC)
gene_set_query	142	0.1011	ONECUT3	ONECUT3	7	295	0.00216	0.0199	4.166	Enrichr--Queries	ISL1,NEFM,FOXD1,DMRTA2,FOXC2,MSX1,TBX3	UP (Proximal-LAEC)
gene_set_query	143	0.1019	DMRTC2	DMRTC2	7	295	0.00216	0.0199	4.166	Enrichr--Queries	S100A8,CPA4,C1QTNF1,DMRTA2,MMP13,MSX1,DMRT2	UP (Proximal-LAEC)
gene_set_query	144	0.1026	DLX5	DLX5	7	295	0.00216	0.0199	4.166	Enrichr--Queries	ISL1,CPA4,ZFHX4,FOXD1,FOXC2,PTHLH,MSX1	UP (Proximal-LAEC)
gene_set_query	145	0.1033	CDX4	CDX4	7	296	0.002201	0.0199	4.152	Enrichr--Queries	HOXA1,GPM6B,CPA4,C1QTNF1,FOXC2,MSX1,TBX3	UP (Proximal-LAEC)
gene_set_query	146	0.104	TCF23	TCF23	7	296	0.002201	0.0199	4.152	Enrichr--Queries	PLAT,S100A8,PLA2G7,CPA4,C1QTNF1,ANO1,LAMA1	UP (Proximal-LAEC)
gene_set_query	147	0.1047	NHLH1	NHLH1	7	296	0.002201	0.0199	4.152	Enrichr--Queries	ISL1,L1CAM,ZFHX4,NEFM,DLL3,MSX1,MDGA1	UP (Proximal-LAEC)
gene_set_query	148	0.1054	TBX15	TBX15	7	296	0.002201	0.0199	4.152	Enrichr--Queries	OSR2,CPA4,ZFHX4,FOXD1,FOXC2,MSX1,TBX3	UP (Proximal-LAEC)
gene_set_query	149	0.1061	HOXA7	HOXA7	7	296	0.002201	0.0199	4.152	Enrichr--Queries	HOXA1,OSR2,CPA4,FOXD1,FOXC2,MSX1,TBX3	UP (Proximal-LAEC)
gene_set_query	150	0.1068	ARX	ARX	7	296	0.002201	0.0199	4.152	Enrichr--Queries	ISL1,GPM6B,C1QTNF1,NEFM,DMRTA2,MSX1,TBX3	UP (Proximal-LAEC)
gene_set_query	151	0.1075	HOXC10	HOXC10	7	296	0.002201	0.0199	4.152	Enrichr--Queries	OSR2,CPA4,C1QTNF1,FOXD1,FOXC2,MSX1,TBX3	UP (Proximal-LAEC)
gene_set_query	152	0.1083	HOXB2	HOXB2	7	296	0.002201	0.0199	4.152	Enrichr--Queries	PLAT,ADAM19,CPA4,BST2,FOXC2,MSX1,TBX3	UP (Proximal-LAEC)
gene_set_query	153	0.109	HOXB7	HOXB7	7	297	0.002242	0.0199	4.138	Enrichr--Queries	HOXA1,OSR2,CPA4,C1QTNF1,FOXD1,MSX1,TBX3	UP (Proximal-LAEC)
gene_set_query	154	0.1097	PITX2	PITX2	7	297	0.002242	0.0199	4.138	Enrichr--Queries	OSR2,ISL1,ZFHX4,FOXD1,FOXC2,MSX1,TBX3	UP (Proximal-LAEC)
gene_set_query	155	0.1104	SIX1	SIX1	7	297	0.002242	0.0199	4.138	Enrichr--Queries	OSR2,CPA4,ZFHX4,FOXD1,FOXC2,MSX1,TBX3	UP (Proximal-LAEC)
gene_set_query	156	0.1111	STAT4	STAT4	7	297	0.002242	0.0199	4.138	Enrichr--Queries	CD96,ADAM19,CD8A,S100A8,LPXN,CPA4,LSP1	UP (Proximal-LAEC)
gene_set_query	157	0.1118	LBX2	LBX2	7	297	0.002242	0.0199	4.138	Enrichr--Queries	OSR2,CPA4,C1QTNF1,FOXD1,FOXC2,MSX1,TBX3	UP (Proximal-LAEC)
gene_set_query	158	0.1125	TCF15	TCF15	7	297	0.002242	0.0199	4.138	Enrichr--Queries	CPA4,BST2,FOXC2,LAMA1,NDUFA4L2,MSX1,TBX3	UP (Proximal-LAEC)
gene_set_query	159	0.1132	ZNF560	ZNF560	7	298	0.002284	0.02	4.123	Enrichr--Queries	EPB41L3,GPM6B,CPA4,C1QTNF1,NEFM,ANO1,LAMA1	UP (Proximal-LAEC)
gene_set_query	160	0.114	ZNF415	ZNF415	7	298	0.002284	0.02	4.123	Enrichr--Queries	PLAT,IFI27,EPB41L3,GPM6B,CPA4,BST2,ITM2A	UP (Proximal-LAEC)
gene_set_query	161	0.1147	ZNF454	ZNF454	7	299	0.002327	0.0203	4.109	Enrichr--Queries	ISL1,BRINP1,GPM6B,CPA4,ZFHX4,SLC35F3,LAMA1	UP (Proximal-LAEC)
gene_set_query	162	0.1154	ZNF311	ZNF311	6	287	0.007839	0.058	3.66	Enrichr--Queries	CPA4,BST2,C1QTNF1,ANO1,MSX1,TBX3	UP (Proximal-LAEC)
gene_set_query	163	0.1161	FOXE3	FOXE3	6	289	0.008094	0.058	3.634	Enrichr--Queries	ISL1,FOXD1,DMRTA2,FOXC2,MSX1,TBX3	UP (Proximal-LAEC)
gene_set_query	164	0.1168	SOX1	SOX1	6	291	0.008354	0.058	3.609	Enrichr--Queries	ISL1,NEFM,DMRTA2,MSX1,TBX3,PDE10A	UP (Proximal-LAEC)
gene_set_query	165	0.1175	ZNF705A	ZNF705A	6	292	0.008487	0.058	3.596	Enrichr--Queries	S100A8,CSF1R,LPXN,CPA4,LSP1,MMP13	UP (Proximal-LAEC)
gene_set_query	166	0.1182	ZNF831	ZNF831	6	292	0.008487	0.058	3.596	Enrichr--Queries	CD96,CD8A,SH2D2A,LPXN,LSP1,NLRC3	UP (Proximal-LAEC)
gene_set_query	167	0.1189	OTX2	OTX2	6	293	0.008621	0.058	3.584	Enrichr--Queries	ISL1,NEFM,FOXC2,LAMA1,MSX1,TBX3	UP (Proximal-LAEC)
gene_set_query	168	0.1197	FOXA2	FOXA2	6	294	0.008756	0.058	3.571	Enrichr--Queries	ISL1,FOXD1,ANO1,FOXC2,MSX1,TBX3	UP (Proximal-LAEC)
gene_set_query	169	0.1204	GLIS1	GLIS1	6	294	0.008756	0.058	3.571	Enrichr--Queries	CPA4,C1QTNF1,FOXC2,TBX3,PDE10A,MDGA1	UP (Proximal-LAEC)
gene_set_query	170	0.1211	ASCL4	ASCL4	6	294	0.008756	0.058	3.571	Enrichr--Queries	OSR2,ISL1,ZFHX4,DMRTA2,FOXC2,TBX3	UP (Proximal-LAEC)
gene_set_query	171	0.1218	VSX1	VSX1	6	294	0.008756	0.058	3.571	Enrichr--Queries	ISL1,NEFM,DMRTA2,FOXC2,MSX1,TBX3	UP (Proximal-LAEC)
gene_set_query	172	0.1225	DLX4	DLX4	6	294	0.008756	0.058	3.571	Enrichr--Queries	CPA4,C1QTNF1,FOXD1,FOXC2,MSX1,TBX3	UP (Proximal-LAEC)
gene_set_query	173	0.1232	OSR2	OSR2	6	294	0.008756	0.058	3.571	Enrichr--Queries	PLAT,STC1,CPA4,C1QTNF1,MSX1,TBX3	UP (Proximal-LAEC)
gene_set_query	174	0.1239	MEOX1	MEOX1	6	294	0.008756	0.058	3.571	Enrichr--Queries	PLAT,ADAM19,CPA4,C1QTNF1,MSX1,FAP	UP (Proximal-LAEC)
gene_set_query	175	0.1246	FOXS1	FOXS1	6	294	0.008756	0.058	3.571	Enrichr--Queries	PLAT,ADAM19,CPA4,C1QTNF1,FOXC2,FAP	UP (Proximal-LAEC)
gene_set_query	176	0.1254	SRY	SRY	6	294	0.008756	0.058	3.571	Enrichr--Queries	ISL1,CPA4,MEGF10,FOXD1,MSX1,TBX3	UP (Proximal-LAEC)
gene_set_query	177	0.1261	MEOX2	MEOX2	6	295	0.008893	0.058	3.559	Enrichr--Queries	OSR2,CPA4,ZFHX4,ITM2A,TBX3,FAP	UP (Proximal-LAEC)
gene_set_query	178	0.1268	PAX7	PAX7	6	295	0.008893	0.058	3.559	Enrichr--Queries	ISL1,DMRTA2,FOXC2,MSX1,TBX3,PDE10A	UP (Proximal-LAEC)
gene_set_query	179	0.1275	TBX22	TBX22	6	295	0.008893	0.058	3.559	Enrichr--Queries	OSR2,ISL1,CPA4,C1QTNF1,MMP13,DMRT2	UP (Proximal-LAEC)
gene_set_query	180	0.1282	IRX2	IRX2	6	295	0.008893	0.058	3.559	Enrichr--Queries	ISL1,NEFM,ANO1,FOXC2,MSX1,TBX3	UP (Proximal-LAEC)
gene_set_query	181	0.1289	MIXL1	MIXL1	6	295	0.008893	0.058	3.559	Enrichr--Queries	HOXA1,ISL1,C1QTNF1,FOXC2,MSX1,TBX3	UP (Proximal-LAEC)
gene_set_query	182	0.1296	ONECUT1	ONECUT1	6	295	0.008893	0.058	3.559	Enrichr--Queries	ISL1,ZFHX4,DMRTA2,MSX1,TBX3,PDE10A	UP (Proximal-LAEC)
gene_set_query	183	0.1303	POU4F1	POU4F1	6	295	0.008893	0.058	3.559	Enrichr--Queries	ISL1,ZFHX4,NEFM,FOXD1,DMRTA2,MSX1	UP (Proximal-LAEC)
gene_set_query	184	0.1311	POU3F2	POU3F2	6	295	0.008893	0.058	3.559	Enrichr--Queries	ISL1,GPM6B,ZFHX4,NEFM,MSX1,PDE10A	UP (Proximal-LAEC)
gene_set_query	185	0.1318	TBX18	TBX18	6	295	0.008893	0.058	3.559	Enrichr--Queries	OSR2,ZFHX4,FOXD1,FOXC2,MSX1,TBX3	UP (Proximal-LAEC)
gene_set_query	186	0.1325	PAX6	PAX6	6	295	0.008893	0.058	3.559	Enrichr--Queries	ISL1,ZFHX4,NEFM,DMRTA2,MSX1,TBX3	UP (Proximal-LAEC)
gene_set_query	187	0.1332	ZNF177	ZNF177	6	295	0.008893	0.058	3.559	Enrichr--Queries	IFI27,EPB41L3,CPA4,ITM2A,LSP1,MMP1	UP (Proximal-LAEC)
gene_set_query	188	0.1339	HAND2	HAND2	6	295	0.008893	0.058	3.559	Enrichr--Queries	PLAT,ISL1,ZFHX4,FOXC2,MSX1,TBX3	UP (Proximal-LAEC)
gene_set_query	189	0.1346	PRDM6	PRDM6	6	295	0.008893	0.058	3.559	Enrichr--Queries	OSR2,ZFHX4,FOXC2,MSX1,TBX3,PDE10A	UP (Proximal-LAEC)
gene_set_query	190	0.1353	SALL3	SALL3	6	295	0.008893	0.058	3.559	Enrichr--Queries	ISL1,NEFM,LAMA1,MSX1,TBX3,PDE10A	UP (Proximal-LAEC)
gene_set_query	191	0.136	GATA4	GATA4	6	295	0.008893	0.058	3.559	Enrichr--Queries	ISL1,C1QTNF1,FOXC2,LAMA1,MSX1,TBX3	UP (Proximal-LAEC)
gene_set_query	192	0.1368	ISL1	ISL1	6	296	0.009031	0.058	3.546	Enrichr--Queries	CPA4,ZFHX4,NEFM,FOXD1,MSX1,TBX3	UP (Proximal-LAEC)
gene_set_query	193	0.1375	ETV2	ETV2	6	296	0.009031	0.058	3.546	Enrichr--Queries	HOXA1,CPA4,C1QTNF1,FOXC2,MSX1,TBX3	UP (Proximal-LAEC)
gene_set_query	194	0.1382	KLF17	KLF17	6	296	0.009031	0.058	3.546	Enrichr--Queries	PLAT,DPF3,CPA4,C1QTNF1,ANO1,TBX3	UP (Proximal-LAEC)
gene_set_query	195	0.1389	MYF6	MYF6	6	296	0.009031	0.058	3.546	Enrichr--Queries	S100A8,COX7A1,CPA4,HSPB6,MYOM3,MMP13	UP (Proximal-LAEC)
gene_set_query	196	0.1396	SHOX	SHOX	6	296	0.009031	0.058	3.546	Enrichr--Queries	ISL1,CPA4,FOXD1,MMP1,MSX1,TBX3	UP (Proximal-LAEC)
gene_set_query	197	0.1403	HOXB5	HOXB5	6	296	0.009031	0.058	3.546	Enrichr--Queries	HOXA1,CPA4,FOXD1,FOXC2,MSX1,TBX3	UP (Proximal-LAEC)
gene_set_query	198	0.141	POU1F1	POU1F1	6	296	0.009031	0.058	3.546	Enrichr--Queries	ISL1,S100A8,CPA4,C1QTNF1,MMP13,TBX3	UP (Proximal-LAEC)
gene_set_query	199	0.1417	SOX21	SOX21	6	296	0.009031	0.058	3.546	Enrichr--Queries	ZFHX4,MEGF10,NEFM,DMRTA2,LAMA1,MSX1	UP (Proximal-LAEC)
gene_set_query	200	0.1425	HIC1	HIC1	6	296	0.009031	0.058	3.546	Enrichr--Queries	PLAT,ADAM19,LSP1,C1QTNF1,FOXC2,TBX3	UP (Proximal-LAEC)
gene_set_query	201	0.1432	FOXN1	FOXN1	6	296	0.009031	0.058	3.546	Enrichr--Queries	S100A8,CPA4,C1QTNF1,ANO1,MMP13,KRT14	UP (Proximal-LAEC)
gene_set_query	202	0.1439	PAX3	PAX3	6	296	0.009031	0.058	3.546	Enrichr--Queries	ISL1,ZFHX4,NEFM,FOXC2,MSX1,TBX3	UP (Proximal-LAEC)
gene_set_query	203	0.1446	SOX3	SOX3	6	296	0.009031	0.058	3.546	Enrichr--Queries	GPM6B,NEFM,FOXC2,LAMA1,DLL3,MSX1	UP (Proximal-LAEC)
gene_set_query	204	0.1453	EBF3	EBF3	6	296	0.009031	0.058	3.546	Enrichr--Queries	GPM6B,ZFHX4,GNG2,MSX1,TBX3,PDE10A	UP (Proximal-LAEC)
gene_set_query	205	0.146	FOXF1	FOXF1	6	296	0.009031	0.058	3.546	Enrichr--Queries	PLAT,STC1,CPA4,FOXC2,MSX1,TBX3	UP (Proximal-LAEC)
gene_set_query	206	0.1467	TPRX1	TPRX1	6	297	0.009171	0.058	3.534	Enrichr--Queries	CPA4,C1QTNF1,NEFM,DNAH3,DMRT2,TBX3	UP (Proximal-LAEC)
gene_set_query	207	0.1474	SOX15	SOX15	6	297	0.009171	0.058	3.534	Enrichr--Queries	CPA4,BST2,FOXC2,LAMA1,TBX3,KRT14	UP (Proximal-LAEC)
gene_set_query	208	0.1481	CDX1	CDX1	6	297	0.009171	0.058	3.534	Enrichr--Queries	HOXA1,ISL1,C1QTNF1,FOXC2,MSX1,TBX3	UP (Proximal-LAEC)
gene_set_query	209	0.1489	TBX5	TBX5	6	297	0.009171	0.058	3.534	Enrichr--Queries	OSR2,ISL1,CPA4,C1QTNF1,MSX1,TBX3	UP (Proximal-LAEC)
gene_set_query	210	0.1496	DBX2	DBX2	6	297	0.009171	0.058	3.534	Enrichr--Queries	PLA2G7,MEGF10,LAMA1,GDPD2,MSX1,TBX3	UP (Proximal-LAEC)
gene_set_query	211	0.1503	ASCL3	ASCL3	6	297	0.009171	0.058	3.534	Enrichr--Queries	PLAT,ISL1,S100A8,CPA4,C1QTNF1,MMP13	UP (Proximal-LAEC)
gene_set_query	212	0.151	ZIM3	ZIM3	6	297	0.009171	0.058	3.534	Enrichr--Queries	IFI27,CPA4,C1QTNF1,MMP13,LRRC7,LAMA1	UP (Proximal-LAEC)
gene_set_query	213	0.1517	DLX2	DLX2	6	297	0.009171	0.058	3.534	Enrichr--Queries	ISL1,ZFHX4,FOXD1,PTHLH,MSX1,TBX3	UP (Proximal-LAEC)
gene_set_query	214	0.1524	HOXA10	HOXA10	6	297	0.009171	0.058	3.534	Enrichr--Queries	HOXA1,OSR2,CPA4,ZFHX4,FOXD1,MSX1	UP (Proximal-LAEC)
gene_set_query	215	0.1531	ZNF705D	ZNF705D	6	297	0.009171	0.058	3.534	Enrichr--Queries	CPA4,C1QTNF1,MMP1,LRRC7,DEFB4A,DNAH3	UP (Proximal-LAEC)
gene_set_query	216	0.1538	TGIF2LX	TGIF2LX	6	297	0.009171	0.058	3.534	Enrichr--Queries	ISL1,FOXD1,DMRTA2,MSX1,DMRT2,TBX3	UP (Proximal-LAEC)
gene_set_query	217	0.1546	HEYL	HEYL	6	297	0.009171	0.058	3.534	Enrichr--Queries	PLAT,GPM6B,C1QTNF1,ANO1,MSX1,FAP	UP (Proximal-LAEC)
gene_set_query	218	0.1553	ZSCAN5C	ZSCAN5C	6	298	0.009313	0.058	3.522	Enrichr--Queries	SCN8A,L1CAM,DNAH3,FOXC2,LAMA1,PDE10A	UP (Proximal-LAEC)
gene_set_query	219	0.156	MESP2	MESP2	6	298	0.009313	0.058	3.522	Enrichr--Queries	ISL1,CPA4,C1QTNF1,FOXC2,MSX1,TBX3	UP (Proximal-LAEC)
gene_set_query	220	0.1567	TFAP2E	TFAP2E	6	298	0.009313	0.058	3.522	Enrichr--Queries	OSR2,CPA4,C1QTNF1,DMRTA2,FOXC2,MSX1	UP (Proximal-LAEC)
gene_set_query	221	0.1574	ZFP92	ZFP92	6	298	0.009313	0.058	3.522	Enrichr--Queries	PLA2G7,CPA4,LRRN2,L1CAM,C1QTNF1,MDGA1	UP (Proximal-LAEC)
gene_set_query	222	0.1581	SPIC	SPIC	6	298	0.009313	0.058	3.522	Enrichr--Queries	S100A8,CSF1R,PLA2G7,CPA4,BST1,MMP13	UP (Proximal-LAEC)
gene_set_query	223	0.1588	ZNF257	ZNF257	6	298	0.009313	0.058	3.522	Enrichr--Queries	PLAT,GPM6B,CPA4,BST2,MMP1,LAMA1	UP (Proximal-LAEC)
gene_set_query	224	0.1595	TFEC	TFEC	6	298	0.009313	0.058	3.522	Enrichr--Queries	S100A8,CSF1R,PLA2G7,LPXN,CPA4,BST1	UP (Proximal-LAEC)
gene_set_query	225	0.1603	RHOXF1	RHOXF1	6	298	0.009313	0.058	3.522	Enrichr--Queries	TCN1,SLC35F3,MMP1,MMP13,DMRT2,KRT14	UP (Proximal-LAEC)
gene_set_query	226	0.161	ZNF99	ZNF99	6	299	0.009456	0.058	3.51	Enrichr--Queries	BRINP1,EPB41L3,CPA4,SPAG17,LRRC7,LAMA1	UP (Proximal-LAEC)
gene_set_query	227	0.1617	IRF5	IRF5	6	299	0.009456	0.058	3.51	Enrichr--Queries	S100A8,CSF1R,PLA2G7,LPXN,BST2,LSP1	UP (Proximal-LAEC)
gene_set_query	228	0.1624	SP140	SP140	6	299	0.009456	0.058	3.51	Enrichr--Queries	ADAM19,IFI27,CSF1R,LPXN,BST2,LSP1	UP (Proximal-LAEC)
gene_set_query	229	0.1631	SPIB	SPIB	6	299	0.009456	0.058	3.51	Enrichr--Queries	CD8A,S100A8,PLA2G7,CPA4,BST2,LSP1	UP (Proximal-LAEC)
gene_set_query	230	0.1638	TGIF2LY	TGIF2LY	5	287	0.02889	0.154	3.039	Enrichr--Queries	S100A8,CPA4,C1QTNF1,MMP1,KRT14	UP (Proximal-LAEC)
gene_set_query	231	0.1645	ZNF683	ZNF683	5	289	0.02963	0.154	3.018	Enrichr--Queries	CD96,CD8A,S100A8,SH2D2A,CPA4	UP (Proximal-LAEC)
gene_set_query	232	0.1652	NOTO	NOTO	5	290	0.03	0.154	3.007	Enrichr--Queries	C1QTNF1,DMRTA2,FOXC2,MSX1,TBX3	UP (Proximal-LAEC)
gene_set_query	233	0.166	HELT	HELT	5	291	0.03038	0.154	2.997	Enrichr--Queries	OSR2,ISL1,DMRTA2,MSX1,TBX3	UP (Proximal-LAEC)
gene_set_query	234	0.1667	BSX	BSX	5	291	0.03038	0.154	2.997	Enrichr--Queries	ISL1,DMRTA2,FOXC2,MSX1,TBX3	UP (Proximal-LAEC)
gene_set_query	235	0.1674	FOXD4L3	FOXD4L3	5	292	0.03076	0.154	2.986	Enrichr--Queries	ISL1,CBWD3,DMRTA2,FOXC2,TBX3	UP (Proximal-LAEC)
gene_set_query	236	0.1681	TBX20	TBX20	5	293	0.03115	0.154	2.976	Enrichr--Queries	HOXA1,ISL1,FOXC2,MSX1,TBX3	UP (Proximal-LAEC)
gene_set_query	237	0.1688	FOXR2	FOXR2	5	293	0.03115	0.154	2.976	Enrichr--Queries	S100A8,GPM6B,CPA4,C1QTNF1,TBX3	UP (Proximal-LAEC)
gene_set_query	238	0.1695	NRL	NRL	5	293	0.03115	0.154	2.976	Enrichr--Queries	ISL1,CPA4,C1QTNF1,FOXC2,MSX1	UP (Proximal-LAEC)
gene_set_query	239	0.1702	GATA5	GATA5	5	294	0.03154	0.154	2.966	Enrichr--Queries	ISL1,C1QTNF1,FOXC2,MSX1,TBX3	UP (Proximal-LAEC)
gene_set_query	240	0.1709	ZNF474	ZNF474	5	294	0.03154	0.154	2.966	Enrichr--Queries	CPA4,SPAG17,C1QTNF1,MMP13,PTHLH	UP (Proximal-LAEC)
gene_set_query	241	0.1717	ATOH1	ATOH1	5	294	0.03154	0.154	2.966	Enrichr--Queries	ISL1,FOXD1,DMRTA2,MSX1,TBX3	UP (Proximal-LAEC)
gene_set_query	242	0.1724	CDX2	CDX2	5	294	0.03154	0.154	2.966	Enrichr--Queries	HOXA1,ISL1,FOXC2,MSX1,TBX3	UP (Proximal-LAEC)
gene_set_query	243	0.1731	NR2E1	NR2E1	5	294	0.03154	0.154	2.966	Enrichr--Queries	ISL1,ZFHX4,NEFM,DMRTA2,MSX1	UP (Proximal-LAEC)
gene_set_query	244	0.1738	PAX2	PAX2	5	294	0.03154	0.154	2.966	Enrichr--Queries	ISL1,FOXD1,MSX1,TBX3,MDGA1	UP (Proximal-LAEC)
gene_set_query	245	0.1745	EMX1	EMX1	5	295	0.03193	0.154	2.955	Enrichr--Queries	ISL1,FOXD1,DMRTA2,FOXC2,MSX1	UP (Proximal-LAEC)
gene_set_query	246	0.1752	DMRTB1	DMRTB1	5	295	0.03193	0.154	2.955	Enrichr--Queries	ISL1,LRRN2,C1QTNF1,DMRTA2,TBX3	UP (Proximal-LAEC)
gene_set_query	247	0.1759	HOXA9	HOXA9	5	295	0.03193	0.154	2.955	Enrichr--Queries	HOXA1,CPA4,FOXD1,MSX1,TBX3	UP (Proximal-LAEC)
gene_set_query	248	0.1766	IRF8	IRF8	5	295	0.03193	0.154	2.955	Enrichr--Queries	S100A8,CSF1R,LPXN,BST2,LSP1	UP (Proximal-LAEC)
gene_set_query	249	0.1774	TBX1	TBX1	5	295	0.03193	0.154	2.955	Enrichr--Queries	CPA4,C1QTNF1,FOXC2,MSX1,TBX3	UP (Proximal-LAEC)
gene_set_query	250	0.1781	DPRX	DPRX	5	295	0.03193	0.154	2.955	Enrichr--Queries	ISL1,DMRTA2,MSX1,DMRT2,TBX3	UP (Proximal-LAEC)
gene_set_query	251	0.1788	ZIC1	ZIC1	5	295	0.03193	0.154	2.955	Enrichr--Queries	ISL1,ZFHX4,NEFM,FOXD1,MSX1	UP (Proximal-LAEC)
gene_set_query	252	0.1795	ZNF366	ZNF366	5	295	0.03193	0.154	2.955	Enrichr--Queries	ADAM19,CSF1R,CPA4,ROBO4,FGD5	UP (Proximal-LAEC)
gene_set_query	253	0.1802	NEUROG3	NEUROG3	5	295	0.03193	0.154	2.955	Enrichr--Queries	ISL1,C1QTNF1,NEFM,MSX1,TBX3	UP (Proximal-LAEC)
gene_set_query	254	0.1809	FOXD4L1	FOXD4L1	5	295	0.03193	0.154	2.955	Enrichr--Queries	DPF3,ZFHX4,C1QTNF1,DMRTA2,MSX1	UP (Proximal-LAEC)
gene_set_query	255	0.1816	RFX4	RFX4	5	295	0.03193	0.154	2.955	Enrichr--Queries	ZFHX4,MEGF10,NEFM,MSX1,PDE10A	UP (Proximal-LAEC)
gene_set_query	256	0.1823	NHLH2	NHLH2	5	296	0.03232	0.154	2.945	Enrichr--Queries	ISL1,ZFHX4,NEFM,DMRTA2,MSX1	UP (Proximal-LAEC)
gene_set_query	257	0.183	LHX6	LHX6	5	296	0.03232	0.154	2.945	Enrichr--Queries	ADAM19,CPA4,C1QTNF1,MSX1,TBX3	UP (Proximal-LAEC)
gene_set_query	258	0.1838	FOXG1	FOXG1	5	296	0.03232	0.154	2.945	Enrichr--Queries	ISL1,GPM6B,ZFHX4,NEFM,DMRTA2	UP (Proximal-LAEC)
gene_set_query	259	0.1845	BNC1	BNC1	5	296	0.03232	0.154	2.945	Enrichr--Queries	PLAT,CPA4,PTHLH,TBX3,KRT14	UP (Proximal-LAEC)
gene_set_query	260	0.1852	NR2E3	NR2E3	5	296	0.03232	0.154	2.945	Enrichr--Queries	ISL1,CPA4,C1QTNF1,FOXD1,TBX3	UP (Proximal-LAEC)
gene_set_query	261	0.1859	PRDM8	PRDM8	5	296	0.03232	0.154	2.945	Enrichr--Queries	ADAM19,CPA4,L1CAM,ZFHX4,GNG2	UP (Proximal-LAEC)
gene_set_query	262	0.1866	SP7	SP7	5	296	0.03232	0.154	2.945	Enrichr--Queries	CPA4,MEGF10,C1QTNF1,FOXD1,MMP13	UP (Proximal-LAEC)
gene_set_query	263	0.1873	ELF5	ELF5	5	296	0.03232	0.154	2.945	Enrichr--Queries	S100A8,CPA4,ANO1,TBX3,KRT14	UP (Proximal-LAEC)
gene_set_query	264	0.188	HOXA1	HOXA1	5	296	0.03232	0.154	2.945	Enrichr--Queries	ISL1,CPA4,FOXD1,MSX1,TBX3	UP (Proximal-LAEC)
gene_set_query	265	0.1887	DLX1	DLX1	5	296	0.03232	0.154	2.945	Enrichr--Queries	ISL1,ZFHX4,FOXD1,PTHLH,MSX1	UP (Proximal-LAEC)
gene_set_query	266	0.1895	SOX7	SOX7	5	296	0.03232	0.154	2.945	Enrichr--Queries	PLAT,S100A8,CPA4,ROBO4,TBX3	UP (Proximal-LAEC)
gene_set_query	267	0.1902	LHX4	LHX4	5	296	0.03232	0.154	2.945	Enrichr--Queries	ISL1,SCN8A,DMRTA2,MSX1,MDGA1	UP (Proximal-LAEC)
gene_set_query	268	0.1909	ZIC3	ZIC3	5	296	0.03232	0.154	2.945	Enrichr--Queries	ISL1,GPM6B,LAMA1,MSX1,TBX3	UP (Proximal-LAEC)
gene_set_query	269	0.1916	TP63	TP63	5	296	0.03232	0.154	2.945	Enrichr--Queries	S100A8,CPA4,PTHLH,TBX3,KRT14	UP (Proximal-LAEC)
gene_set_query	270	0.1923	LEUTX	LEUTX	5	297	0.03272	0.154	2.935	Enrichr--Queries	DPF1,ZFHX4,C1QTNF1,MMP13,MSX1	UP (Proximal-LAEC)
gene_set_query	271	0.193	HLX	HLX	5	297	0.03272	0.154	2.935	Enrichr--Queries	ADAM19,S100A8,CSF1R,LSP1,TBX3	UP (Proximal-LAEC)
gene_set_query	272	0.1937	TCF24	TCF24	5	297	0.03272	0.154	2.935	Enrichr--Queries	PLA2G7,C1QTNF1,ANO1,MSX1,PDE10A	UP (Proximal-LAEC)
gene_set_query	273	0.1944	SP6	SP6	5	297	0.03272	0.154	2.935	Enrichr--Queries	CPA4,C1QTNF1,ANO1,MSX1,TBX3	UP (Proximal-LAEC)
gene_set_query	274	0.1952	FOXC1	FOXC1	5	297	0.03272	0.154	2.935	Enrichr--Queries	PLAT,FOXD1,FOXC2,MSX1,TBX3	UP (Proximal-LAEC)
gene_set_query	275	0.1959	MSC	MSC	5	297	0.03272	0.154	2.935	Enrichr--Queries	ADAM19,CPA4,C1QTNF1,TBX3,FAP	UP (Proximal-LAEC)
gene_set_query	276	0.1966	PAX4	PAX4	5	297	0.03272	0.154	2.935	Enrichr--Queries	ISL1,CD8A,CPA4,C1QTNF1,NEFM	UP (Proximal-LAEC)
gene_set_query	277	0.1973	NEUROD4	NEUROD4	5	297	0.03272	0.154	2.935	Enrichr--Queries	ISL1,CPA4,C1QTNF1,NEFM,DLL3	UP (Proximal-LAEC)
gene_set_query	278	0.198	TBX2	TBX2	5	297	0.03272	0.154	2.935	Enrichr--Queries	PLAT,C1QTNF1,ANO1,MSX1,TBX3	UP (Proximal-LAEC)
gene_set_query	279	0.1987	FOXN4	FOXN4	5	297	0.03272	0.154	2.935	Enrichr--Queries	CPA4,C1QTNF1,LAMA1,TBX3,MDGA1	UP (Proximal-LAEC)
gene_set_query	280	0.1994	NFE2L3	NFE2L3	5	297	0.03272	0.154	2.935	Enrichr--Queries	PLAT,ADAM19,IFI27,CPA4,BST2	UP (Proximal-LAEC)
gene_set_query	281	0.2001	SOX17	SOX17	5	297	0.03272	0.154	2.935	Enrichr--Queries	ROBO4,FOXC2,FGD5,MSX1,TBX3	UP (Proximal-LAEC)
gene_set_query	282	0.2009	MSX2	MSX2	5	297	0.03272	0.154	2.935	Enrichr--Queries	ISL1,CPA4,FOXC2,MSX1,TBX3	UP (Proximal-LAEC)
gene_set_query	283	0.2016	ZNF676	ZNF676	5	297	0.03272	0.154	2.935	Enrichr--Queries	GPM6B,CPA4,ZFHX4,C1QTNF1,ANO1	UP (Proximal-LAEC)
gene_set_query	284	0.2023	MEIS3	MEIS3	5	297	0.03272	0.154	2.935	Enrichr--Queries	ADAM19,L1CAM,C1QTNF1,GNG2,MSX1	UP (Proximal-LAEC)
gene_set_query	285	0.203	ZNF750	ZNF750	5	297	0.03272	0.154	2.935	Enrichr--Queries	CALML3,S100A8,CPA4,ANO1,KRT14	UP (Proximal-LAEC)
gene_set_query	286	0.2037	MSGN1	MSGN1	5	297	0.03272	0.154	2.935	Enrichr--Queries	HOXA1,CPA4,FOXC2,MSX1,TBX3	UP (Proximal-LAEC)
gene_set_query	287	0.2044	TAL1	TAL1	5	297	0.03272	0.154	2.935	Enrichr--Queries	S100A8,CSF1R,CPA4,FGD5,TBX3	UP (Proximal-LAEC)
gene_set_query	288	0.2051	POU3F4	POU3F4	5	297	0.03272	0.154	2.935	Enrichr--Queries	ISL1,GPM6B,ZFHX4,NEFM,PDE10A	UP (Proximal-LAEC)
gene_set_query	289	0.2058	HES2	HES2	5	297	0.03272	0.154	2.935	Enrichr--Queries	CPA4,C1QTNF1,PTHLH,MSX1,MDGA1	UP (Proximal-LAEC)
gene_set_query	290	0.2066	SOX18	SOX18	5	297	0.03272	0.154	2.935	Enrichr--Queries	S100A8,ROBO4,FGD5,MSX1,TBX3	UP (Proximal-LAEC)
gene_set_query	291	0.2073	FOXQ1	FOXQ1	5	297	0.03272	0.154	2.935	Enrichr--Queries	PLAT,S100A8,CPA4,FOXD1,TBX3	UP (Proximal-LAEC)
gene_set_query	292	0.208	EHF	EHF	5	297	0.03272	0.154	2.935	Enrichr--Queries	PLAT,IFI27,S100A8,CPA4,ANO1	UP (Proximal-LAEC)
gene_set_query	293	0.2087	ZSCAN23	ZSCAN23	5	297	0.03272	0.154	2.935	Enrichr--Queries	SCN8A,CPA4,ZFHX4,LAMA1,PDE10A	UP (Proximal-LAEC)
gene_set_query	294	0.2094	HDX	HDX	5	298	0.03312	0.154	2.925	Enrichr--Queries	IFI27,GPM6B,CPA4,ZFHX4,BST2	UP (Proximal-LAEC)
gene_set_query	295	0.2101	ZNF157	ZNF157	5	298	0.03312	0.154	2.925	Enrichr--Queries	SCN8A,GPM6B,CPA4,MEGF10,C1QTNF1	UP (Proximal-LAEC)
gene_set_query	296	0.2108	SEBOX	SEBOX	5	298	0.03312	0.154	2.925	Enrichr--Queries	ISL1,S100A8,CPA4,C1QTNF1,SERPIND1	UP (Proximal-LAEC)
gene_set_query	297	0.2115	ASCL2	ASCL2	5	298	0.03312	0.154	2.925	Enrichr--Queries	IFI27,S100A8,CPA4,BST2,TBX3	UP (Proximal-LAEC)
gene_set_query	298	0.2123	HESX1	HESX1	5	298	0.03312	0.154	2.925	Enrichr--Queries	IFI27,CPA4,BST2,C1QTNF1,TBX3	UP (Proximal-LAEC)
gene_set_query	299	0.213	BATF	BATF	5	299	0.03352	0.154	2.915	Enrichr--Queries	S100A8,CSF1R,LPXN,BST2,LSP1	UP (Proximal-LAEC)
gene_set_query	300	0.2137	DACH2	DACH2	5	299	0.03352	0.154	2.915	Enrichr--Queries	GPM6B,NEFM,LRRC7,GNG2,PDE10A	UP (Proximal-LAEC)
gene_set_query	301	0.2144	SPI1	SPI1	5	299	0.03352	0.154	2.915	Enrichr--Queries	S100A8,CSF1R,PLA2G7,LPXN,LSP1	UP (Proximal-LAEC)
gene_set_query	302	0.2151	FOXP3	FOXP3	5	299	0.03352	0.154	2.915	Enrichr--Queries	CD96,CD8A,S100A8,CSF1R,CPA4	UP (Proximal-LAEC)
gene_set_query	303	0.2158	RUNX3	RUNX3	5	299	0.03352	0.154	2.915	Enrichr--Queries	ADAM19,CD8A,CSF1R,BST2,LSP1	UP (Proximal-LAEC)
gene_set_query	304	0.2165	GFI1	GFI1	5	299	0.03352	0.154	2.915	Enrichr--Queries	CD96,CD8A,S100A8,PLA2G7,CPA4	UP (Proximal-LAEC)
gene_set_query	305	0.2172	TBX21	TBX21	5	299	0.03352	0.154	2.915	Enrichr--Queries	CD96,CD8A,S100A8,SH2D2A,CPA4	UP (Proximal-LAEC)
gene_set_query	306	0.2179	ETV7	ETV7	4	289	0.0926	0.37	2.406	Enrichr--Queries	IFI27,CPA4,BST2,FAP	UP (Proximal-LAEC)
gene_set_query	307	0.2187	ZNF101	ZNF101	4	291	0.09436	0.37	2.389	Enrichr--Queries	CD96,CD8A,CPA4,BST2	UP (Proximal-LAEC)
gene_set_query	308	0.2194	SP110	SP110	4	293	0.09613	0.37	2.373	Enrichr--Queries	IFI27,LPXN,BST2,LSP1	UP (Proximal-LAEC)
gene_set_query	309	0.2201	FOXD4L6	FOXD4L6	4	293	0.09613	0.37	2.373	Enrichr--Queries	ISL1,DMRTA2,FOXC2,TBX3	UP (Proximal-LAEC)
gene_set_query	310	0.2208	ASCL1	ASCL1	4	294	0.09702	0.37	2.364	Enrichr--Queries	ISL1,NEFM,DLL3,MSX1	UP (Proximal-LAEC)
gene_set_query	311	0.2215	ERG	ERG	4	294	0.09702	0.37	2.364	Enrichr--Queries	CPA4,ROBO4,FGD5,TBX3	UP (Proximal-LAEC)
gene_set_query	312	0.2222	GCM1	GCM1	4	294	0.09702	0.37	2.364	Enrichr--Queries	CPA4,C1QTNF1,FOXC2,TBX3	UP (Proximal-LAEC)
gene_set_query	313	0.2229	OLIG2	OLIG2	4	294	0.09702	0.37	2.364	Enrichr--Queries	NEFM,DMRTA2,MSX1,TBX3	UP (Proximal-LAEC)
gene_set_query	314	0.2236	FEZF2	FEZF2	4	294	0.09702	0.37	2.364	Enrichr--Queries	ISL1,BRINP1,NEFM,DMRTA2	UP (Proximal-LAEC)
gene_set_query	315	0.2244	MESP1	MESP1	4	295	0.09791	0.37	2.356	Enrichr--Queries	FOXC2,DLL3,MSX1,TBX3	UP (Proximal-LAEC)
gene_set_query	316	0.2251	ZNF679	ZNF679	4	295	0.09791	0.37	2.356	Enrichr--Queries	CSF1R,PLA2G7,EPB41L3,CPA4	UP (Proximal-LAEC)
gene_set_query	317	0.2258	NPAS2	NPAS2	4	295	0.09791	0.37	2.356	Enrichr--Queries	PLAT,ADAM19,STC1,PDE10A	UP (Proximal-LAEC)
gene_set_query	318	0.2265	MYOD1	MYOD1	4	295	0.09791	0.37	2.356	Enrichr--Queries	ISL1,FOXC2,MSX1,TBX3	UP (Proximal-LAEC)
gene_set_query	319	0.2272	HNF1B	HNF1B	4	295	0.09791	0.37	2.356	Enrichr--Queries	CPA4,C1QTNF1,FOXC2,TBX3	UP (Proximal-LAEC)
gene_set_query	320	0.2279	LHX2	LHX2	4	295	0.09791	0.37	2.356	Enrichr--Queries	GPM6B,FOXD1,DMRTA2,MSX1	UP (Proximal-LAEC)
gene_set_query	321	0.2286	HOXA3	HOXA3	4	295	0.09791	0.37	2.356	Enrichr--Queries	HOXA1,ZFHX4,MSX1,TBX3	UP (Proximal-LAEC)
gene_set_query	322	0.2293	OLIG1	OLIG1	4	295	0.09791	0.37	2.356	Enrichr--Queries	S100A8,CSF1R,PLA2G7,GPM6B	UP (Proximal-LAEC)
gene_set_query	323	0.2301	ZNF80	ZNF80	4	295	0.09791	0.37	2.356	Enrichr--Queries	CD96,IFI27,S100A8,CPA4	UP (Proximal-LAEC)
gene_set_query	324	0.2308	DACH1	DACH1	4	295	0.09791	0.37	2.356	Enrichr--Queries	CPA4,ZFHX4,TBX3,PDE10A	UP (Proximal-LAEC)
gene_set_query	325	0.2315	BATF2	BATF2	4	295	0.09791	0.37	2.356	Enrichr--Queries	IFI27,S100A8,CPA4,BST2	UP (Proximal-LAEC)
gene_set_query	326	0.2322	SOX10	SOX10	4	296	0.09881	0.37	2.348	Enrichr--Queries	PLAT,GPM6B,L1CAM,MEGF10	UP (Proximal-LAEC)
gene_set_query	327	0.2329	ZFP57	ZFP57	4	296	0.09881	0.37	2.348	Enrichr--Queries	PLAT,ADAM19,CPA4,TBX3	UP (Proximal-LAEC)
gene_set_query	328	0.2336	FLI1	FLI1	4	296	0.09881	0.37	2.348	Enrichr--Queries	ADAM19,CSF1R,LSP1,GNG2	UP (Proximal-LAEC)
gene_set_query	329	0.2343	ZNF711	ZNF711	4	296	0.09881	0.37	2.348	Enrichr--Queries	GPM6B,CPA4,ITM2A,GNG2	UP (Proximal-LAEC)
gene_set_query	330	0.235	SNAI1	SNAI1	4	296	0.09881	0.37	2.348	Enrichr--Queries	PLAT,ADAM19,MSX1,TBX3	UP (Proximal-LAEC)
gene_set_query	331	0.2358	ONECUT2	ONECUT2	4	296	0.09881	0.37	2.348	Enrichr--Queries	ISL1,ZFHX4,NEFM,PDE10A	UP (Proximal-LAEC)
gene_set_query	332	0.2365	SALL1	SALL1	4	296	0.09881	0.37	2.348	Enrichr--Queries	ZFHX4,LAMA1,MSX1,TBX3	UP (Proximal-LAEC)
gene_set_query	333	0.2372	DRGX	DRGX	4	296	0.09881	0.37	2.348	Enrichr--Queries	ISL1,NEFM,DMRTA2,FOXC2	UP (Proximal-LAEC)
gene_set_query	334	0.2379	SOX11	SOX11	4	296	0.09881	0.37	2.348	Enrichr--Queries	ISL1,GPM6B,ZFHX4,GNG2	UP (Proximal-LAEC)
gene_set_query	335	0.2386	ZIC5	ZIC5	4	296	0.09881	0.37	2.348	Enrichr--Queries	ZFHX4,FOXD1,MSX1,TBX3	UP (Proximal-LAEC)
gene_set_query	336	0.2393	NR1H4	NR1H4	4	296	0.09881	0.37	2.348	Enrichr--Queries	CPA4,VNN1,C1QTNF1,TBX3	UP (Proximal-LAEC)
gene_set_query	337	0.24	HSF5	HSF5	4	296	0.09881	0.37	2.348	Enrichr--Queries	HOXA1,PLA2G7,CPA4,C1QTNF1	UP (Proximal-LAEC)
gene_set_query	338	0.2407	WT1	WT1	4	296	0.09881	0.37	2.348	Enrichr--Queries	PLAT,CPA4,MSX1,TBX3	UP (Proximal-LAEC)
gene_set_query	339	0.2415	ZSCAN10	ZSCAN10	4	297	0.09972	0.37	2.34	Enrichr--Queries	GPM6B,BST2,MEGF10,LAMA1	UP (Proximal-LAEC)
gene_set_query	340	0.2422	HES7	HES7	4	297	0.09972	0.37	2.34	Enrichr--Queries	C1QTNF1,FOXD1,FOXC2,MSX1	UP (Proximal-LAEC)
gene_set_query	341	0.2429	BCL11B	BCL11B	4	297	0.09972	0.37	2.34	Enrichr--Queries	CD8A,ITM2A,GNG2,PDE10A	UP (Proximal-LAEC)
gene_set_query	342	0.2436	HNF4G	HNF4G	4	297	0.09972	0.37	2.34	Enrichr--Queries	ISL1,CPA4,ZFHX4,TBX3	UP (Proximal-LAEC)
gene_set_query	343	0.2443	DMRT2	DMRT2	4	297	0.09972	0.37	2.34	Enrichr--Queries	OSR2,CPA4,ZFHX4,C1QTNF1	UP (Proximal-LAEC)
gene_set_query	344	0.245	ZNF660	ZNF660	4	297	0.09972	0.37	2.34	Enrichr--Queries	GPM6B,CPA4,ZFHX4,GNG2	UP (Proximal-LAEC)
gene_set_query	345	0.2457	CREB3L3	CREB3L3	4	297	0.09972	0.37	2.34	Enrichr--Queries	CPA4,VNN1,C1QTNF1,SERPIND1	UP (Proximal-LAEC)
gene_set_query	346	0.2464	INSM1	INSM1	4	297	0.09972	0.37	2.34	Enrichr--Queries	ISL1,NEFM,FOXD1,DLL3	UP (Proximal-LAEC)
gene_set_query	347	0.2472	HMGA2	HMGA2	4	297	0.09972	0.37	2.34	Enrichr--Queries	PLAT,ADAM19,STC1,CPA4	UP (Proximal-LAEC)
gene_set_query	348	0.2479	RFX6	RFX6	4	297	0.09972	0.37	2.34	Enrichr--Queries	ISL1,C1QTNF1,NEFM,TBX3	UP (Proximal-LAEC)
gene_set_query	349	0.2486	DUXA	DUXA	4	297	0.09972	0.37	2.34	Enrichr--Queries	CPA4,MSX1,DMRT2,TBX3	UP (Proximal-LAEC)
gene_set_query	350	0.2493	FOSL1	FOSL1	4	297	0.09972	0.37	2.34	Enrichr--Queries	PLAT,STC1,CPA4,MMP1	UP (Proximal-LAEC)
gene_set_query	351	0.25	EGR3	EGR3	4	297	0.09972	0.37	2.34	Enrichr--Queries	PLAT,ADAM19,STC1,CPA4	UP (Proximal-LAEC)
gene_set_query	352	0.2507	EMX2	EMX2	4	297	0.09972	0.37	2.34	Enrichr--Queries	OSR2,ZFHX4,FOXD1,MSX1	UP (Proximal-LAEC)
gene_set_query	353	0.2514	IRX5	IRX5	4	297	0.09972	0.37	2.34	Enrichr--Queries	OSR2,FOXD1,MSX1,TBX3	UP (Proximal-LAEC)
gene_set_query	354	0.2521	PITX1	PITX1	4	297	0.09972	0.37	2.34	Enrichr--Queries	CPA4,FOXD1,MSX1,TBX3	UP (Proximal-LAEC)
gene_set_query	355	0.2528	ZNF114	ZNF114	4	297	0.09972	0.37	2.34	Enrichr--Queries	CPA4,BST2,MMP1,LAMA1	UP (Proximal-LAEC)
gene_set_query	356	0.2536	ZNF843	ZNF843	4	297	0.09972	0.37	2.34	Enrichr--Queries	CPA4,BST2,C1QTNF1,FOXC2	UP (Proximal-LAEC)
gene_set_query	357	0.2543	ZNF334	ZNF334	4	297	0.09972	0.37	2.34	Enrichr--Queries	GPM6B,CPA4,MMP1,LAMA1	UP (Proximal-LAEC)
gene_set_query	358	0.255	TAL2	TAL2	4	297	0.09972	0.37	2.34	Enrichr--Queries	ISL1,CPA4,C1QTNF1,LAMA1	UP (Proximal-LAEC)
gene_set_query	359	0.2557	BARX2	BARX2	4	297	0.09972	0.37	2.34	Enrichr--Queries	CPA4,C1QTNF1,MSX1,TBX3	UP (Proximal-LAEC)
gene_set_query	360	0.2564	HOXA5	HOXA5	4	297	0.09972	0.37	2.34	Enrichr--Queries	PLAT,HOXA1,CPA4,TBX3	UP (Proximal-LAEC)
gene_set_query	361	0.2571	SCRT2	SCRT2	4	297	0.09972	0.37	2.34	Enrichr--Queries	ZFHX4,NEFM,MSX1,MDGA1	UP (Proximal-LAEC)
gene_set_query	362	0.2578	ZNF233	ZNF233	4	297	0.09972	0.37	2.34	Enrichr--Queries	SCN8A,EPB41L3,ZNF546,CPA4	UP (Proximal-LAEC)
gene_set_query	363	0.2585	ST18	ST18	4	297	0.09972	0.37	2.34	Enrichr--Queries	ISL1,ZFHX4,NEFM,GNG2	UP (Proximal-LAEC)
gene_set_query	364	0.2593	ZNF671	ZNF671	4	297	0.09972	0.37	2.34	Enrichr--Queries	EPB41L3,CPA4,BST2,GNG2	UP (Proximal-LAEC)
gene_set_query	365	0.26	IRX1	IRX1	4	297	0.09972	0.37	2.34	Enrichr--Queries	ANO1,FOXC2,MSX1,TBX3	UP (Proximal-LAEC)
gene_set_query	366	0.2607	ZNF582	ZNF582	4	298	0.1006	0.37	2.332	Enrichr--Queries	EPB41L3,CPA4,HSPB6,C1QTNF1	UP (Proximal-LAEC)
gene_set_query	367	0.2614	ZNF98	ZNF98	4	298	0.1006	0.37	2.332	Enrichr--Queries	ZFHX4,LRRC7,LAMA1,PDE10A	UP (Proximal-LAEC)
gene_set_query	368	0.2621	FOXH1	FOXH1	4	298	0.1006	0.37	2.332	Enrichr--Queries	BST2,FOXC2,MSX1,TBX3	UP (Proximal-LAEC)
gene_set_query	369	0.2628	ZNF385A	ZNF385A	4	298	0.1006	0.37	2.332	Enrichr--Queries	S100A8,CSF1R,CPA4,LSP1	UP (Proximal-LAEC)
gene_set_query	370	0.2635	PAX8	PAX8	4	298	0.1006	0.37	2.332	Enrichr--Queries	CPA4,C1QTNF1,MSX1,TBX3	UP (Proximal-LAEC)
gene_set_query	371	0.2642	PRDM9	PRDM9	4	298	0.1006	0.37	2.332	Enrichr--Queries	CPA4,ZFHX4,C1QTNF1,LAMA1	UP (Proximal-LAEC)
gene_set_query	372	0.265	TCF7	TCF7	4	298	0.1006	0.37	2.332	Enrichr--Queries	CD96,ADAM19,CD8A,ITM2A	UP (Proximal-LAEC)
gene_set_query	373	0.2657	NR1H3	NR1H3	4	298	0.1006	0.37	2.332	Enrichr--Queries	S100A8,CSF1R,PLA2G7,BST2	UP (Proximal-LAEC)
gene_set_query	374	0.2664	IKZF1	IKZF1	4	298	0.1006	0.37	2.332	Enrichr--Queries	S100A8,CSF1R,LPXN,LSP1	UP (Proximal-LAEC)
gene_set_query	375	0.2671	ZNF648	ZNF648	4	298	0.1006	0.37	2.332	Enrichr--Queries	LRRN2,SLC35F3,DMRTA2,TBX3	UP (Proximal-LAEC)
gene_set_query	376	0.2678	LYL1	LYL1	4	299	0.1015	0.37	2.324	Enrichr--Queries	S100A8,CSF1R,BST2,LSP1	UP (Proximal-LAEC)
gene_set_query	377	0.2685	SCRT1	SCRT1	4	299	0.1015	0.37	2.324	Enrichr--Queries	LRRN2,L1CAM,NEFM,MDGA1	UP (Proximal-LAEC)
gene_set_query	378	0.2692	IRF4	IRF4	4	299	0.1015	0.37	2.324	Enrichr--Queries	ADAM19,S100A8,CSF1R,CPA4	UP (Proximal-LAEC)
gene_set_query	379	0.2699	MYT1	MYT1	4	299	0.1015	0.37	2.324	Enrichr--Queries	L1CAM,ZFHX4,NEFM,DLL3	UP (Proximal-LAEC)
gene_set_query	380	0.2707	NFE2	NFE2	4	299	0.1015	0.37	2.324	Enrichr--Queries	S100A8,CPA4,BST1,LSP1	UP (Proximal-LAEC)
gene_set_query	381	0.2714	POU2F2	POU2F2	4	299	0.1015	0.37	2.324	Enrichr--Queries	ADAM19,CSF1R,LPXN,LSP1	UP (Proximal-LAEC)
gene_set_query	382	0.2721	AKNA	AKNA	4	299	0.1015	0.37	2.324	Enrichr--Queries	ADAM19,CSF1R,LPXN,LSP1	UP (Proximal-LAEC)
gene_set_query	383	0.2728	RHOXF2B	RHOXF2B	4	299	0.1015	0.37	2.324	Enrichr--Queries	CSF1R,CPA4,DNAH3,MSX1	UP (Proximal-LAEC)
gene_set_query	384	0.2735	CEBPE	CEBPE	4	299	0.1015	0.37	2.324	Enrichr--Queries	S100A8,CSF1R,CPA4,LSP1	UP (Proximal-LAEC)
gene_set_query	385	0.2742	SCML4	SCML4	4	299	0.1015	0.37	2.324	Enrichr--Queries	CD96,ADAM19,CD8A,GNG2	UP (Proximal-LAEC)
gene_set_query	386	0.2749	HES4	HES4	3	291	0.2437	0.737	1.786	Enrichr--Queries	IFI27,CPA4,BST2	UP (Proximal-LAEC)
gene_set_query	387	0.2756	BNC2	BNC2	3	292	0.2453	0.737	1.779	Enrichr--Queries	ADAM19,CPA4,ZFHX4	UP (Proximal-LAEC)
gene_set_query	388	0.2764	IRF9	IRF9	3	292	0.2453	0.737	1.779	Enrichr--Queries	IFI27,S100A8,BST2	UP (Proximal-LAEC)
gene_set_query	389	0.2771	ZNF57	ZNF57	3	293	0.2468	0.737	1.773	Enrichr--Queries	IFI27,CPA4,BST2	UP (Proximal-LAEC)
gene_set_query	390	0.2778	IRF1	IRF1	3	294	0.2483	0.737	1.767	Enrichr--Queries	IFI27,S100A8,BST2	UP (Proximal-LAEC)
gene_set_query	391	0.2785	MEF2C	MEF2C	3	294	0.2483	0.737	1.767	Enrichr--Queries	CSF1R,ITM2A,GNG2	UP (Proximal-LAEC)
gene_set_query	392	0.2792	ZNF423	ZNF423	3	294	0.2483	0.737	1.767	Enrichr--Queries	GPM6B,CPA4,ZFHX4	UP (Proximal-LAEC)
gene_set_query	393	0.2799	ZNF43	ZNF43	3	294	0.2483	0.737	1.767	Enrichr--Queries	GPM6B,CPA4,ITM2A	UP (Proximal-LAEC)
gene_set_query	394	0.2806	NR0B1	NR0B1	3	294	0.2483	0.737	1.767	Enrichr--Queries	CPA4,LAMA1,TBX3	UP (Proximal-LAEC)
gene_set_query	395	0.2813	GLI2	GLI2	3	294	0.2483	0.737	1.767	Enrichr--Queries	ADAM19,ZFHX4,TBX3	UP (Proximal-LAEC)
gene_set_query	396	0.2821	LEF1	LEF1	3	295	0.2499	0.737	1.761	Enrichr--Queries	ADAM19,ITM2A,TBX3	UP (Proximal-LAEC)
gene_set_query	397	0.2828	ZNF788P	ZNF788P	3	295	0.2499	0.737	1.761	Enrichr--Queries	ADAM19,CPA4,BST2	UP (Proximal-LAEC)
gene_set_query	398	0.2835	MEIS1	MEIS1	3	295	0.2499	0.737	1.761	Enrichr--Queries	ISL1,ZFHX4,TBX3	UP (Proximal-LAEC)
gene_set_query	399	0.2842	ZNF521	ZNF521	3	295	0.2499	0.737	1.761	Enrichr--Queries	EPB41L3,CPA4,ZFHX4	UP (Proximal-LAEC)
gene_set_query	400	0.2849	SNAI2	SNAI2	3	295	0.2499	0.737	1.761	Enrichr--Queries	PLAT,CPA4,FAP	UP (Proximal-LAEC)
gene_set_query	401	0.2856	CREB3L1	CREB3L1	3	295	0.2499	0.737	1.761	Enrichr--Queries	PLAT,ADAM19,CPA4	UP (Proximal-LAEC)
gene_set_query	402	0.2863	ZNF468	ZNF468	3	295	0.2499	0.737	1.761	Enrichr--Queries	IFI27,CPA4,BST2	UP (Proximal-LAEC)
gene_set_query	403	0.287	CREB5	CREB5	3	295	0.2499	0.737	1.761	Enrichr--Queries	PLAT,ADAM19,CPA4	UP (Proximal-LAEC)
gene_set_query	404	0.2877	EBF1	EBF1	3	295	0.2499	0.737	1.761	Enrichr--Queries	ADAM19,ZFHX4,GNG2	UP (Proximal-LAEC)
gene_set_query	405	0.2885	ZMAT4	ZMAT4	3	296	0.2514	0.737	1.755	Enrichr--Queries	BRINP1,SLC35F3,NEFM	UP (Proximal-LAEC)
gene_set_query	406	0.2892	ZNF479	ZNF479	3	296	0.2514	0.737	1.755	Enrichr--Queries	ISL1,ZFHX4,MMP13	UP (Proximal-LAEC)
gene_set_query	407	0.2899	ZNF214	ZNF214	3	296	0.2514	0.737	1.755	Enrichr--Queries	PLAT,SCN8A,ZFHX4	UP (Proximal-LAEC)
gene_set_query	408	0.2906	ZNF433	ZNF433	3	296	0.2514	0.737	1.755	Enrichr--Queries	BST2,MSX1,TBX3	UP (Proximal-LAEC)
gene_set_query	409	0.2913	ZNF804B	ZNF804B	3	296	0.2514	0.737	1.755	Enrichr--Queries	BRINP1,LRRC7,PDE10A	UP (Proximal-LAEC)
gene_set_query	410	0.292	ZNF556	ZNF556	3	296	0.2514	0.737	1.755	Enrichr--Queries	CPA4,MMP1,MSX1	UP (Proximal-LAEC)
gene_set_query	411	0.2927	TCF21	TCF21	3	296	0.2514	0.737	1.755	Enrichr--Queries	PLAT,CPA4,TBX3	UP (Proximal-LAEC)
gene_set_query	412	0.2934	GLI1	GLI1	3	296	0.2514	0.737	1.755	Enrichr--Queries	PLAT,CPA4,C1QTNF1	UP (Proximal-LAEC)
gene_set_query	413	0.2942	SOX2	SOX2	3	296	0.2514	0.737	1.755	Enrichr--Queries	GPM6B,MEGF10,TBX3	UP (Proximal-LAEC)
gene_set_query	414	0.2949	NEUROD1	NEUROD1	3	296	0.2514	0.737	1.755	Enrichr--Queries	ISL1,NEFM,GNG2	UP (Proximal-LAEC)
gene_set_query	415	0.2956	BCL6B	BCL6B	3	296	0.2514	0.737	1.755	Enrichr--Queries	ROBO4,FGD5,TBX3	UP (Proximal-LAEC)
gene_set_query	416	0.2963	MKX	MKX	3	296	0.2514	0.737	1.755	Enrichr--Queries	CPA4,ZFHX4,ANO1	UP (Proximal-LAEC)
gene_set_query	417	0.297	ZNF467	ZNF467	3	296	0.2514	0.737	1.755	Enrichr--Queries	IFI27,S100A8,BST2	UP (Proximal-LAEC)
gene_set_query	418	0.2977	STAT1	STAT1	3	296	0.2514	0.737	1.755	Enrichr--Queries	IFI27,S100A8,BST2	UP (Proximal-LAEC)
gene_set_query	419	0.2984	FOXA1	FOXA1	3	296	0.2514	0.737	1.755	Enrichr--Queries	CPA4,ANO1,TBX3	UP (Proximal-LAEC)
gene_set_query	420	0.2991	LIN28B	LIN28B	3	296	0.2514	0.737	1.755	Enrichr--Queries	ZFHX4,NEFM,LAMA1	UP (Proximal-LAEC)
gene_set_query	421	0.2999	PRDM1	PRDM1	3	296	0.2514	0.737	1.755	Enrichr--Queries	ADAM19,CPA4,TBX3	UP (Proximal-LAEC)
gene_set_query	422	0.3006	NR2F1	NR2F1	3	296	0.2514	0.737	1.755	Enrichr--Queries	PLAT,CPA4,ZFHX4	UP (Proximal-LAEC)
gene_set_query	423	0.3013	EBF4	EBF4	3	296	0.2514	0.737	1.755	Enrichr--Queries	ZFHX4,C1QTNF1,MDGA1	UP (Proximal-LAEC)
gene_set_query	424	0.302	RUNX2	RUNX2	3	296	0.2514	0.737	1.755	Enrichr--Queries	ADAM19,CSF1R,CPA4	UP (Proximal-LAEC)
gene_set_query	425	0.3027	ZIK1	ZIK1	3	296	0.2514	0.737	1.755	Enrichr--Queries	GPM6B,CPA4,ITM2A	UP (Proximal-LAEC)
gene_set_query	426	0.3034	KLF8	KLF8	3	296	0.2514	0.737	1.755	Enrichr--Queries	ADAM19,GPM6B,CPA4	UP (Proximal-LAEC)
gene_set_query	427	0.3041	ZNF300	ZNF300	3	296	0.2514	0.737	1.755	Enrichr--Queries	EPB41L3,GPM6B,BST2	UP (Proximal-LAEC)
gene_set_query	428	0.3048	PRRX2	PRRX2	3	296	0.2514	0.737	1.755	Enrichr--Queries	C1QTNF1,FOXC2,MSX1	UP (Proximal-LAEC)
gene_set_query	429	0.3056	TFCP2L1	TFCP2L1	3	296	0.2514	0.737	1.755	Enrichr--Queries	CPA4,ANO1,TBX3	UP (Proximal-LAEC)
gene_set_query	430	0.3063	RXRG	RXRG	3	296	0.2514	0.737	1.755	Enrichr--Queries	ISL1,GPM6B,PDE10A	UP (Proximal-LAEC)
gene_set_query	431	0.307	TFAP2A	TFAP2A	3	296	0.2514	0.737	1.755	Enrichr--Queries	CPA4,MSX1,TBX3	UP (Proximal-LAEC)
gene_set_query	432	0.3077	NEUROD2	NEUROD2	3	296	0.2514	0.737	1.755	Enrichr--Queries	L1CAM,NEFM,FOXD1	UP (Proximal-LAEC)
gene_set_query	433	0.3084	EGR4	EGR4	3	297	0.253	0.737	1.749	Enrichr--Queries	NEFM,PTHLH,MSX1	UP (Proximal-LAEC)
gene_set_query	434	0.3091	MAFA	MAFA	3	297	0.253	0.737	1.749	Enrichr--Queries	FOXC2,MSX1,TBX3	UP (Proximal-LAEC)
gene_set_query	435	0.3098	NEUROD6	NEUROD6	3	297	0.253	0.737	1.749	Enrichr--Queries	BRINP1,NEFM,GNG2	UP (Proximal-LAEC)
gene_set_query	436	0.3105	GATA6	GATA6	3	297	0.253	0.737	1.749	Enrichr--Queries	PLAT,CPA4,TBX3	UP (Proximal-LAEC)
gene_set_query	437	0.3113	MYOG	MYOG	3	297	0.253	0.737	1.749	Enrichr--Queries	S100A8,CPA4,MYOM3	UP (Proximal-LAEC)
gene_set_query	438	0.312	ZNF432	ZNF432	3	297	0.253	0.737	1.749	Enrichr--Queries	STC1,CPA4,MMP1	UP (Proximal-LAEC)
gene_set_query	439	0.3127	ZNF222	ZNF222	3	297	0.253	0.737	1.749	Enrichr--Queries	IFI27,CPA4,BST2	UP (Proximal-LAEC)
gene_set_query	440	0.3134	SP5	SP5	3	297	0.253	0.737	1.749	Enrichr--Queries	CPA4,MSX1,TBX3	UP (Proximal-LAEC)
gene_set_query	441	0.3141	POU2F3	POU2F3	3	297	0.253	0.737	1.749	Enrichr--Queries	CPA4,C1QTNF1,ANO1	UP (Proximal-LAEC)
gene_set_query	442	0.3148	NR4A3	NR4A3	3	297	0.253	0.737	1.749	Enrichr--Queries	PLAT,ADAM19,STC1	UP (Proximal-LAEC)
gene_set_query	443	0.3155	ZNF541	ZNF541	3	297	0.253	0.737	1.749	Enrichr--Queries	CPA4,C1QTNF1,NDUFA4L2	UP (Proximal-LAEC)
gene_set_query	444	0.3162	SOX9	SOX9	3	297	0.253	0.737	1.749	Enrichr--Queries	PLAT,STC1,TBX3	UP (Proximal-LAEC)
gene_set_query	445	0.317	ETV4	ETV4	3	297	0.253	0.737	1.749	Enrichr--Queries	PLAT,STC1,CPA4	UP (Proximal-LAEC)
gene_set_query	446	0.3177	DZIP1	DZIP1	3	297	0.253	0.737	1.749	Enrichr--Queries	PLAT,GPM6B,GNG2	UP (Proximal-LAEC)
gene_set_query	447	0.3184	MAFB	MAFB	3	297	0.253	0.737	1.749	Enrichr--Queries	S100A8,CSF1R,PLA2G7	UP (Proximal-LAEC)
gene_set_query	448	0.3191	RORB	RORB	3	297	0.253	0.737	1.749	Enrichr--Queries	SCN8A,ZFHX4,PDE10A	UP (Proximal-LAEC)
gene_set_query	449	0.3198	TBR1	TBR1	3	297	0.253	0.737	1.749	Enrichr--Queries	ISL1,ZFHX4,NEFM	UP (Proximal-LAEC)
gene_set_query	450	0.3205	ARNTL2	ARNTL2	3	297	0.253	0.737	1.749	Enrichr--Queries	PLAT,ADAM19,CPA4	UP (Proximal-LAEC)
gene_set_query	451	0.3212	SOHLH2	SOHLH2	3	297	0.253	0.737	1.749	Enrichr--Queries	STC1,CPA4,BST2	UP (Proximal-LAEC)
gene_set_query	452	0.3219	ZNF536	ZNF536	3	297	0.253	0.737	1.749	Enrichr--Queries	ZFHX4,MEGF10,PDE10A	UP (Proximal-LAEC)
gene_set_query	453	0.3226	HHEX	HHEX	3	297	0.253	0.737	1.749	Enrichr--Queries	S100A8,CSF1R,LSP1	UP (Proximal-LAEC)
gene_set_query	454	0.3234	MAFF	MAFF	3	297	0.253	0.737	1.749	Enrichr--Queries	PLAT,S100A8,STC1	UP (Proximal-LAEC)
gene_set_query	455	0.3241	NR1I3	NR1I3	3	297	0.253	0.737	1.749	Enrichr--Queries	S100A8,VNN1,C1QTNF1	UP (Proximal-LAEC)
gene_set_query	456	0.3248	EGR2	EGR2	3	297	0.253	0.737	1.749	Enrichr--Queries	PLAT,S100A8,PLA2G7	UP (Proximal-LAEC)
gene_set_query	457	0.3255	FOSB	FOSB	3	297	0.253	0.737	1.749	Enrichr--Queries	PLAT,S100A8,CPA4	UP (Proximal-LAEC)
gene_set_query	458	0.3262	ZNF396	ZNF396	3	297	0.253	0.737	1.749	Enrichr--Queries	IFI27,ZNF546,CCDC170	UP (Proximal-LAEC)
gene_set_query	459	0.3269	ELF4	ELF4	3	297	0.253	0.737	1.749	Enrichr--Queries	ADAM19,CSF1R,BST2	UP (Proximal-LAEC)
gene_set_query	460	0.3276	BATF3	BATF3	3	297	0.253	0.737	1.749	Enrichr--Queries	ADAM19,CSF1R,BST2	UP (Proximal-LAEC)
gene_set_query	461	0.3283	CEBPA	CEBPA	3	297	0.253	0.737	1.749	Enrichr--Queries	S100A8,CSF1R,LSP1	UP (Proximal-LAEC)
gene_set_query	462	0.3291	STAT5A	STAT5A	3	297	0.253	0.737	1.749	Enrichr--Queries	CSF1R,BST2,LSP1	UP (Proximal-LAEC)
gene_set_query	463	0.3298	ZFP42	ZFP42	3	297	0.253	0.737	1.749	Enrichr--Queries	BST2,LAMA1,TBX3	UP (Proximal-LAEC)
gene_set_query	464	0.3305	SP100	SP100	3	297	0.253	0.737	1.749	Enrichr--Queries	IFI27,BST2,LSP1	UP (Proximal-LAEC)
gene_set_query	465	0.3312	SOX8	SOX8	3	297	0.253	0.737	1.749	Enrichr--Queries	GPM6B,MEGF10,MSX1	UP (Proximal-LAEC)
gene_set_query	466	0.3319	ZNF518B	ZNF518B	3	297	0.253	0.737	1.749	Enrichr--Queries	ZFHX4,LAMA1,GNG2	UP (Proximal-LAEC)
gene_set_query	467	0.3326	ZIC2	ZIC2	3	297	0.253	0.737	1.749	Enrichr--Queries	BST2,FOXD1,MSX1	UP (Proximal-LAEC)
gene_set_query	468	0.3333	ZNF365	ZNF365	3	297	0.253	0.737	1.749	Enrichr--Queries	ADAM19,CPA4,PTHLH	UP (Proximal-LAEC)
gene_set_query	469	0.334	ZSCAN5B	ZSCAN5B	3	298	0.2545	0.737	1.743	Enrichr--Queries	CPA4,C1QTNF1,TBX3	UP (Proximal-LAEC)
gene_set_query	470	0.3348	ZNF441	ZNF441	3	298	0.2545	0.737	1.743	Enrichr--Queries	ZNF546,CPA4,GNG2	UP (Proximal-LAEC)
gene_set_query	471	0.3355	IRF7	IRF7	3	298	0.2545	0.737	1.743	Enrichr--Queries	IFI27,S100A8,BST2	UP (Proximal-LAEC)
gene_set_query	472	0.3362	ZNF215	ZNF215	3	298	0.2545	0.737	1.743	Enrichr--Queries	STC1,CYB5R2,CPA4	UP (Proximal-LAEC)
gene_set_query	473	0.3369	INSM2	INSM2	3	298	0.2545	0.737	1.743	Enrichr--Queries	ISL1,NEFM,DMRTA2	UP (Proximal-LAEC)
gene_set_query	474	0.3376	ZNF208	ZNF208	3	298	0.2545	0.737	1.743	Enrichr--Queries	GPM6B,CPA4,ZFHX4	UP (Proximal-LAEC)
gene_set_query	475	0.3383	ZNF793	ZNF793	3	298	0.2545	0.737	1.743	Enrichr--Queries	SCN8A,ZNF546,CPA4	UP (Proximal-LAEC)
gene_set_query	476	0.339	ZNF804A	ZNF804A	3	298	0.2545	0.737	1.743	Enrichr--Queries	CPA4,ZFHX4,PDE10A	UP (Proximal-LAEC)
gene_set_query	477	0.3397	ZNF781	ZNF781	3	298	0.2545	0.737	1.743	Enrichr--Queries	CPA4,ZFHX4,GNG2	UP (Proximal-LAEC)
gene_set_query	478	0.3405	PROX2	PROX2	3	298	0.2545	0.737	1.743	Enrichr--Queries	GPM6B,CPA4,C1QTNF1	UP (Proximal-LAEC)
gene_set_query	479	0.3412	FOXA3	FOXA3	3	298	0.2545	0.737	1.743	Enrichr--Queries	CPA4,BST2,C1QTNF1	UP (Proximal-LAEC)
gene_set_query	480	0.3419	ZNF229	ZNF229	3	298	0.2545	0.737	1.743	Enrichr--Queries	CPA4,LAMA1,TBX3	UP (Proximal-LAEC)
gene_set_query	481	0.3426	TFDP3	TFDP3	3	298	0.2545	0.737	1.743	Enrichr--Queries	S100A8,CPA4,C1QTNF1	UP (Proximal-LAEC)
gene_set_query	482	0.3433	ZNF132	ZNF132	3	298	0.2545	0.737	1.743	Enrichr--Queries	SCN8A,CPA4,BST2	UP (Proximal-LAEC)
gene_set_query	483	0.344	ZSCAN1	ZSCAN1	3	298	0.2545	0.737	1.743	Enrichr--Queries	CPA4,SLC35F3,NEFM	UP (Proximal-LAEC)
gene_set_query	484	0.3447	CPXCR1	CPXCR1	3	299	0.2561	0.737	1.737	Enrichr--Queries	BRINP1,CPA4,SPAG17	UP (Proximal-LAEC)
gene_set_query	485	0.3454	ZNF709	ZNF709	3	299	0.2561	0.737	1.737	Enrichr--Queries	ZNF546,CPA4,GNG2	UP (Proximal-LAEC)
gene_set_query	486	0.3462	ISX	ISX	3	299	0.2561	0.737	1.737	Enrichr--Queries	ARL14,CPA4,C1QTNF1	UP (Proximal-LAEC)
gene_set_query	487	0.3469	TBX6	TBX6	3	299	0.2561	0.737	1.737	Enrichr--Queries	S100A8,C1QTNF1,TBX3	UP (Proximal-LAEC)
gene_set_query	488	0.3476	GATA1	GATA1	3	299	0.2561	0.737	1.737	Enrichr--Queries	S100A8,CSF1R,CPA4	UP (Proximal-LAEC)
gene_set_query	489	0.3483	ZNF600	ZNF600	2	292	0.5083	1	1.182	Enrichr--Queries	IFI27,CPA4	UP (Proximal-LAEC)
gene_set_query	490	0.349	FOXD4L5	FOXD4L5	2	292	0.5083	1	1.182	Enrichr--Queries	ZFHX4,FOXD1	UP (Proximal-LAEC)
gene_set_query	491	0.3497	ZNF667	ZNF667	2	293	0.5101	1	1.178	Enrichr--Queries	GPM6B,CPA4	UP (Proximal-LAEC)
gene_set_query	492	0.3504	ZNF662	ZNF662	2	293	0.5101	1	1.178	Enrichr--Queries	CPA4,ZFHX4	UP (Proximal-LAEC)
gene_set_query	493	0.3511	POU3F1	POU3F1	2	294	0.5119	1	1.174	Enrichr--Queries	NEFM,PDE10A	UP (Proximal-LAEC)
gene_set_query	494	0.3519	GLI3	GLI3	2	294	0.5119	1	1.174	Enrichr--Queries	PLAT,ZFHX4	UP (Proximal-LAEC)
gene_set_query	495	0.3526	RARB	RARB	2	294	0.5119	1	1.174	Enrichr--Queries	PLAT,PDE10A	UP (Proximal-LAEC)
gene_set_query	496	0.3533	STAT2	STAT2	2	294	0.5119	1	1.174	Enrichr--Queries	IFI27,BST2	UP (Proximal-LAEC)
gene_set_query	497	0.354	TSHZ3	TSHZ3	2	294	0.5119	1	1.174	Enrichr--Queries	ADAM19,ZFHX4	UP (Proximal-LAEC)
gene_set_query	498	0.3547	RBPJL	RBPJL	2	294	0.5119	1	1.174	Enrichr--Queries	CPA4,C1QTNF1	UP (Proximal-LAEC)
gene_set_query	499	0.3554	ZNF439	ZNF439	2	295	0.5137	1	1.17	Enrichr--Queries	CPA4,BST2	UP (Proximal-LAEC)
gene_set_query	500	0.3561	PKNOX2	PKNOX2	2	295	0.5137	1	1.17	Enrichr--Queries	C1QTNF1,PDE10A	UP (Proximal-LAEC)
gene_set_query	501	0.3568	ZNF404	ZNF404	2	295	0.5137	1	1.17	Enrichr--Queries	STC1,CPA4	UP (Proximal-LAEC)
gene_set_query	502	0.3575	ZBTB16	ZBTB16	2	295	0.5137	1	1.17	Enrichr--Queries	S100A8,CPA4	UP (Proximal-LAEC)
gene_set_query	503	0.3583	ZFPM2	ZFPM2	2	295	0.5137	1	1.17	Enrichr--Queries	ZFHX4,PDE10A	UP (Proximal-LAEC)
gene_set_query	504	0.359	PLAG1	PLAG1	2	295	0.5137	1	1.17	Enrichr--Queries	CPA4,ZFHX4	UP (Proximal-LAEC)
gene_set_query	505	0.3597	AIRE	AIRE	2	295	0.5137	1	1.17	Enrichr--Queries	S100A8,LSP1	UP (Proximal-LAEC)
gene_set_query	506	0.3604	PRDM16	PRDM16	2	295	0.5137	1	1.17	Enrichr--Queries	TBX3,PDE10A	UP (Proximal-LAEC)
gene_set_query	507	0.3611	ZNF497	ZNF497	2	295	0.5137	1	1.17	Enrichr--Queries	C1QTNF1,MDGA1	UP (Proximal-LAEC)
gene_set_query	508	0.3618	ZFP37	ZFP37	2	295	0.5137	1	1.17	Enrichr--Queries	GPM6B,ZFHX4	UP (Proximal-LAEC)
gene_set_query	509	0.3625	ESRRB	ESRRB	2	295	0.5137	1	1.17	Enrichr--Queries	LAMA1,TBX3	UP (Proximal-LAEC)
gene_set_query	510	0.3632	ZNF90	ZNF90	2	295	0.5137	1	1.17	Enrichr--Queries	GPM6B,CPA4	UP (Proximal-LAEC)
gene_set_query	511	0.364	MAF	MAF	2	295	0.5137	1	1.17	Enrichr--Queries	ADAM19,CSF1R	UP (Proximal-LAEC)
gene_set_query	512	0.3647	ZNF382	ZNF382	2	295	0.5137	1	1.17	Enrichr--Queries	GPM6B,CPA4	UP (Proximal-LAEC)
gene_set_query	513	0.3654	NPAS1	NPAS1	2	296	0.5155	1	1.166	Enrichr--Queries	CPA4,C1QTNF1	UP (Proximal-LAEC)
gene_set_query	514	0.3661	NR2F2	NR2F2	2	296	0.5155	1	1.166	Enrichr--Queries	ZFHX4,TBX3	UP (Proximal-LAEC)
gene_set_query	515	0.3668	ZNF575	ZNF575	2	296	0.5155	1	1.166	Enrichr--Queries	CPA4,LSP1	UP (Proximal-LAEC)
gene_set_query	516	0.3675	ARNT2	ARNT2	2	296	0.5155	1	1.166	Enrichr--Queries	PLAT,GPM6B	UP (Proximal-LAEC)
gene_set_query	517	0.3682	ZNF25	ZNF25	2	296	0.5155	1	1.166	Enrichr--Queries	PLAT,GNG2	UP (Proximal-LAEC)
gene_set_query	518	0.3689	ZNF585A	ZNF585A	2	296	0.5155	1	1.166	Enrichr--Queries	ZNF546,ZFHX4	UP (Proximal-LAEC)
gene_set_query	519	0.3697	ZEB2	ZEB2	2	296	0.5155	1	1.166	Enrichr--Queries	CSF1R,GNG2	UP (Proximal-LAEC)
gene_set_query	520	0.3704	ZNF169	ZNF169	2	296	0.5155	1	1.166	Enrichr--Queries	ZNF546,CPA4	UP (Proximal-LAEC)
gene_set_query	521	0.3711	NR5A2	NR5A2	2	296	0.5155	1	1.166	Enrichr--Queries	FOXD1,TBX3	UP (Proximal-LAEC)
gene_set_query	522	0.3718	SALL4	SALL4	2	296	0.5155	1	1.166	Enrichr--Queries	LAMA1,TBX3	UP (Proximal-LAEC)
gene_set_query	523	0.3725	PBX3	PBX3	2	296	0.5155	1	1.166	Enrichr--Queries	ZFHX4,GNG2	UP (Proximal-LAEC)
gene_set_query	524	0.3732	ZNF419	ZNF419	2	296	0.5155	1	1.166	Enrichr--Queries	CPA4,MSX1	UP (Proximal-LAEC)
gene_set_query	525	0.3739	HEY1	HEY1	2	296	0.5155	1	1.166	Enrichr--Queries	PLAT,STC1	UP (Proximal-LAEC)
gene_set_query	526	0.3746	GATA3	GATA3	2	296	0.5155	1	1.166	Enrichr--Queries	CPA4,TBX3	UP (Proximal-LAEC)
gene_set_query	527	0.3754	RUNX1	RUNX1	2	296	0.5155	1	1.166	Enrichr--Queries	ADAM19,CSF1R	UP (Proximal-LAEC)
gene_set_query	528	0.3761	TBX10	TBX10	2	296	0.5155	1	1.166	Enrichr--Queries	CPA4,C1QTNF1	UP (Proximal-LAEC)
gene_set_query	529	0.3768	DBP	DBP	2	296	0.5155	1	1.166	Enrichr--Queries	S100A8,PLA2G7	UP (Proximal-LAEC)
gene_set_query	530	0.3775	PROX1	PROX1	2	296	0.5155	1	1.166	Enrichr--Queries	ZFHX4,TBX3	UP (Proximal-LAEC)
gene_set_query	531	0.3782	ZNF649	ZNF649	2	296	0.5155	1	1.166	Enrichr--Queries	GPM6B,BST2	UP (Proximal-LAEC)
gene_set_query	532	0.3789	HIF3A	HIF3A	2	296	0.5155	1	1.166	Enrichr--Queries	CPA4,HSPB6	UP (Proximal-LAEC)
gene_set_query	533	0.3796	ZNF782	ZNF782	2	296	0.5155	1	1.166	Enrichr--Queries	ZNF546,CPA4	UP (Proximal-LAEC)
gene_set_query	534	0.3803	JAZF1	JAZF1	2	296	0.5155	1	1.166	Enrichr--Queries	ADAM19,GNG2	UP (Proximal-LAEC)
gene_set_query	535	0.3811	ATOH8	ATOH8	2	296	0.5155	1	1.166	Enrichr--Queries	C1QTNF1,TBX3	UP (Proximal-LAEC)
gene_set_query	536	0.3818	PLAGL1	PLAGL1	2	296	0.5155	1	1.166	Enrichr--Queries	PLAT,ITM2A	UP (Proximal-LAEC)
gene_set_query	537	0.3825	GLIS3	GLIS3	2	296	0.5155	1	1.166	Enrichr--Queries	PLAT,ADAM19	UP (Proximal-LAEC)
gene_set_query	538	0.3832	DPF3	DPF3	2	296	0.5155	1	1.166	Enrichr--Queries	CPA4,MDGA1	UP (Proximal-LAEC)
gene_set_query	539	0.3839	THAP10	THAP10	2	296	0.5155	1	1.166	Enrichr--Queries	CPA4,MMP1	UP (Proximal-LAEC)
gene_set_query	540	0.3846	FOXP2	FOXP2	2	296	0.5155	1	1.166	Enrichr--Queries	ZFHX4,PDE10A	UP (Proximal-LAEC)
gene_set_query	541	0.3853	NFATC2	NFATC2	2	296	0.5155	1	1.166	Enrichr--Queries	ADAM19,CSF1R	UP (Proximal-LAEC)
gene_set_query	542	0.386	ZNF703	ZNF703	2	296	0.5155	1	1.166	Enrichr--Queries	CPA4,TBX3	UP (Proximal-LAEC)
gene_set_query	543	0.3868	HES3	HES3	2	296	0.5155	1	1.166	Enrichr--Queries	C1QTNF1,MSX1	UP (Proximal-LAEC)
gene_set_query	544	0.3875	FOXJ1	FOXJ1	2	297	0.5173	1	1.162	Enrichr--Queries	C1QTNF1,MSX1	UP (Proximal-LAEC)
gene_set_query	545	0.3882	ZNF841	ZNF841	2	297	0.5173	1	1.162	Enrichr--Queries	STC1,CPA4	UP (Proximal-LAEC)
gene_set_query	546	0.3889	HNF1A	HNF1A	2	297	0.5173	1	1.162	Enrichr--Queries	C1QTNF1,TBX3	UP (Proximal-LAEC)
gene_set_query	547	0.3896	NPAS4	NPAS4	2	297	0.5173	1	1.162	Enrichr--Queries	NEFM,PDE10A	UP (Proximal-LAEC)
gene_set_query	548	0.3903	MSX1	MSX1	2	297	0.5173	1	1.162	Enrichr--Queries	FOXD1,TBX3	UP (Proximal-LAEC)
gene_set_query	549	0.391	GRHL1	GRHL1	2	297	0.5173	1	1.162	Enrichr--Queries	S100A8,CPA4	UP (Proximal-LAEC)
gene_set_query	550	0.3917	ZNF570	ZNF570	2	297	0.5173	1	1.162	Enrichr--Queries	ZNF546,CPA4	UP (Proximal-LAEC)
gene_set_query	551	0.3925	YY2	YY2	2	297	0.5173	1	1.162	Enrichr--Queries	GPM6B,ZFHX4	UP (Proximal-LAEC)
gene_set_query	552	0.3932	ZNF221	ZNF221	2	297	0.5173	1	1.162	Enrichr--Queries	ZNF546,CPA4	UP (Proximal-LAEC)
gene_set_query	553	0.3939	ELK3	ELK3	2	297	0.5173	1	1.162	Enrichr--Queries	PLAT,ADAM19	UP (Proximal-LAEC)
gene_set_query	554	0.3946	ZNF283	ZNF283	2	297	0.5173	1	1.162	Enrichr--Queries	ZNF546,CPA4	UP (Proximal-LAEC)
gene_set_query	555	0.3953	HEY2	HEY2	2	297	0.5173	1	1.162	Enrichr--Queries	ANO1,MSX1	UP (Proximal-LAEC)
gene_set_query	556	0.396	MEF2B	MEF2B	2	297	0.5173	1	1.162	Enrichr--Queries	CPA4,FOXC2	UP (Proximal-LAEC)
gene_set_query	557	0.3967	ETV3L	ETV3L	2	297	0.5173	1	1.162	Enrichr--Queries	SLC35F3,C1QTNF1	UP (Proximal-LAEC)
gene_set_query	558	0.3974	SOX5	SOX5	2	297	0.5173	1	1.162	Enrichr--Queries	ZFHX4,GNG2	UP (Proximal-LAEC)
gene_set_query	559	0.3981	ZNF251	ZNF251	2	297	0.5173	1	1.162	Enrichr--Queries	CPA4,C1QTNF1	UP (Proximal-LAEC)
gene_set_query	560	0.3989	NPAS3	NPAS3	2	297	0.5173	1	1.162	Enrichr--Queries	ZFHX4,PDE10A	UP (Proximal-LAEC)
gene_set_query	561	0.3996	ZNF284	ZNF284	2	297	0.5173	1	1.162	Enrichr--Queries	ZNF546,CPA4	UP (Proximal-LAEC)
gene_set_query	562	0.4003	ZNF846	ZNF846	2	297	0.5173	1	1.162	Enrichr--Queries	ZNF546,CPA4	UP (Proximal-LAEC)
gene_set_query	563	0.401	TBX3	TBX3	2	297	0.5173	1	1.162	Enrichr--Queries	PLAT,MSX1	UP (Proximal-LAEC)
gene_set_query	564	0.4017	RARG	RARG	2	297	0.5173	1	1.162	Enrichr--Queries	ADAM19,TBX3	UP (Proximal-LAEC)
gene_set_query	565	0.4024	ZNF792	ZNF792	2	297	0.5173	1	1.162	Enrichr--Queries	ADAM19,CPA4	UP (Proximal-LAEC)
gene_set_query	566	0.4031	DMRTA1	DMRTA1	2	297	0.5173	1	1.162	Enrichr--Queries	CPA4,ZFHX4	UP (Proximal-LAEC)
gene_set_query	567	0.4038	ZNF658	ZNF658	2	297	0.5173	1	1.162	Enrichr--Queries	S100A8,CPA4	UP (Proximal-LAEC)
gene_set_query	568	0.4046	GATA2	GATA2	2	297	0.5173	1	1.162	Enrichr--Queries	CPA4,TBX3	UP (Proximal-LAEC)
gene_set_query	569	0.4053	HES5	HES5	2	297	0.5173	1	1.162	Enrichr--Queries	FOXD1,DLL3	UP (Proximal-LAEC)
gene_set_query	570	0.406	ZNF470	ZNF470	2	297	0.5173	1	1.162	Enrichr--Queries	GPM6B,CPA4	UP (Proximal-LAEC)
gene_set_query	571	0.4067	GRHL2	GRHL2	2	297	0.5173	1	1.162	Enrichr--Queries	ANO1,TBX3	UP (Proximal-LAEC)
gene_set_query	572	0.4074	SPDEF	SPDEF	2	297	0.5173	1	1.162	Enrichr--Queries	CPA4,TBX3	UP (Proximal-LAEC)
gene_set_query	573	0.4081	PAX5	PAX5	2	297	0.5173	1	1.162	Enrichr--Queries	CD8A,CPA4	UP (Proximal-LAEC)
gene_set_query	574	0.4088	ZNF585B	ZNF585B	2	297	0.5173	1	1.162	Enrichr--Queries	CPA4,ZFHX4	UP (Proximal-LAEC)
gene_set_query	575	0.4095	ZNF605	ZNF605	2	297	0.5173	1	1.162	Enrichr--Queries	SCN8A,GPM6B	UP (Proximal-LAEC)
gene_set_query	576	0.4103	IKZF4	IKZF4	2	297	0.5173	1	1.162	Enrichr--Queries	ADAM19,ZFHX4	UP (Proximal-LAEC)
gene_set_query	577	0.411	ZNF354C	ZNF354C	2	297	0.5173	1	1.162	Enrichr--Queries	CPA4,MEGF10	UP (Proximal-LAEC)
gene_set_query	578	0.4117	GRHL3	GRHL3	2	297	0.5173	1	1.162	Enrichr--Queries	S100A8,CPA4	UP (Proximal-LAEC)
gene_set_query	579	0.4124	PPARG	PPARG	2	297	0.5173	1	1.162	Enrichr--Queries	PLAT,CPA4	UP (Proximal-LAEC)
gene_set_query	580	0.4131	ZNF749	ZNF749	2	297	0.5173	1	1.162	Enrichr--Queries	SCN8A,CPA4	UP (Proximal-LAEC)
gene_set_query	581	0.4138	YBX2	YBX2	2	297	0.5173	1	1.162	Enrichr--Queries	CPA4,BST2	UP (Proximal-LAEC)
gene_set_query	582	0.4145	KLF2	KLF2	2	297	0.5173	1	1.162	Enrichr--Queries	S100A8,LSP1	UP (Proximal-LAEC)
gene_set_query	583	0.4152	ZFP28	ZFP28	2	297	0.5173	1	1.162	Enrichr--Queries	CPA4,L1CAM	UP (Proximal-LAEC)
gene_set_query	584	0.416	NR1I2	NR1I2	2	297	0.5173	1	1.162	Enrichr--Queries	C1QTNF1,TBX3	UP (Proximal-LAEC)
gene_set_query	585	0.4167	ZNF165	ZNF165	2	297	0.5173	1	1.162	Enrichr--Queries	CPA4,MMP1	UP (Proximal-LAEC)
gene_set_query	586	0.4174	FOXO6	FOXO6	2	297	0.5173	1	1.162	Enrichr--Queries	LRRN2,MDGA1	UP (Proximal-LAEC)
gene_set_query	587	0.4181	IRX3	IRX3	2	297	0.5173	1	1.162	Enrichr--Queries	MSX1,TBX3	UP (Proximal-LAEC)
gene_set_query	588	0.4188	NR4A2	NR4A2	2	297	0.5173	1	1.162	Enrichr--Queries	STC1,CPA4	UP (Proximal-LAEC)
gene_set_query	589	0.4195	RORC	RORC	2	297	0.5173	1	1.162	Enrichr--Queries	S100A8,CPA4	UP (Proximal-LAEC)
gene_set_query	590	0.4202	ZNF417	ZNF417	2	297	0.5173	1	1.162	Enrichr--Queries	ZNF546,CPA4	UP (Proximal-LAEC)
gene_set_query	591	0.4209	ZNF35	ZNF35	2	297	0.5173	1	1.162	Enrichr--Queries	CPA4,ZFHX4	UP (Proximal-LAEC)
gene_set_query	592	0.4217	ZNF425	ZNF425	2	297	0.5173	1	1.162	Enrichr--Queries	IFI27,CPA4	UP (Proximal-LAEC)
gene_set_query	593	0.4224	NANOG	NANOG	2	297	0.5173	1	1.162	Enrichr--Queries	CPA4,TBX3	UP (Proximal-LAEC)
gene_set_query	594	0.4231	ZNF135	ZNF135	2	298	0.5191	1	1.158	Enrichr--Queries	EPB41L3,CPA4	UP (Proximal-LAEC)
gene_set_query	595	0.4238	ZNF385B	ZNF385B	2	298	0.5191	1	1.158	Enrichr--Queries	CPA4,PDE10A	UP (Proximal-LAEC)
gene_set_query	596	0.4245	ZMAT1	ZMAT1	2	298	0.5191	1	1.158	Enrichr--Queries	GPM6B,ZFHX4	UP (Proximal-LAEC)
gene_set_query	597	0.4252	ZNF383	ZNF383	2	298	0.5191	1	1.158	Enrichr--Queries	ZNF546,CPA4	UP (Proximal-LAEC)
gene_set_query	598	0.4259	ZBTB46	ZBTB46	2	298	0.5191	1	1.158	Enrichr--Queries	ADAM19,FGD5	UP (Proximal-LAEC)
gene_set_query	599	0.4266	ZNF491	ZNF491	2	298	0.5191	1	1.158	Enrichr--Queries	ZNF546,CPA4	UP (Proximal-LAEC)
gene_set_query	600	0.4274	OVOL1	OVOL1	2	298	0.5191	1	1.158	Enrichr--Queries	S100A8,CPA4	UP (Proximal-LAEC)
gene_set_query	601	0.4281	SOHLH1	SOHLH1	2	298	0.5191	1	1.158	Enrichr--Queries	C1QTNF1,KRT14	UP (Proximal-LAEC)
gene_set_query	602	0.4288	ZNF599	ZNF599	2	298	0.5191	1	1.158	Enrichr--Queries	ZNF546,GNG2	UP (Proximal-LAEC)
gene_set_query	603	0.4295	ZNF2	ZNF2	2	298	0.5191	1	1.158	Enrichr--Queries	CPA4,ZFHX4	UP (Proximal-LAEC)
gene_set_query	604	0.4302	RAG1	RAG1	2	298	0.5191	1	1.158	Enrichr--Queries	S100A8,CPA4	UP (Proximal-LAEC)
gene_set_query	605	0.4309	ZNF596	ZNF596	2	298	0.5191	1	1.158	Enrichr--Queries	ZNF546,CPA4	UP (Proximal-LAEC)
gene_set_query	606	0.4316	MYT1L	MYT1L	2	298	0.5191	1	1.158	Enrichr--Queries	NEFM,PDE10A	UP (Proximal-LAEC)
gene_set_query	607	0.4323	ARGFX	ARGFX	2	298	0.5191	1	1.158	Enrichr--Queries	CPA4,AGMAT	UP (Proximal-LAEC)
gene_set_query	608	0.433	ZNF540	ZNF540	2	298	0.5191	1	1.158	Enrichr--Queries	EPB41L3,CPA4	UP (Proximal-LAEC)
gene_set_query	609	0.4338	ZNF620	ZNF620	2	298	0.5191	1	1.158	Enrichr--Queries	CPA4,BST2	UP (Proximal-LAEC)
gene_set_query	610	0.4345	ZNF578	ZNF578	2	298	0.5191	1	1.158	Enrichr--Queries	CPA4,LAMA1	UP (Proximal-LAEC)
gene_set_query	611	0.4352	ZNF385C	ZNF385C	2	298	0.5191	1	1.158	Enrichr--Queries	BST2,C1QTNF1	UP (Proximal-LAEC)
gene_set_query	612	0.4359	ZNF613	ZNF613	2	298	0.5191	1	1.158	Enrichr--Queries	PLA2G7,CPA4	UP (Proximal-LAEC)
gene_set_query	613	0.4366	ZNF780B	ZNF780B	2	298	0.5191	1	1.158	Enrichr--Queries	ZNF546,CPA4	UP (Proximal-LAEC)
gene_set_query	614	0.4373	ZNF677	ZNF677	2	298	0.5191	1	1.158	Enrichr--Queries	GPM6B,CPA4	UP (Proximal-LAEC)
gene_set_query	615	0.438	ZSCAN18	ZSCAN18	2	298	0.5191	1	1.158	Enrichr--Queries	CPA4,GNG2	UP (Proximal-LAEC)
gene_set_query	616	0.4387	ZBTB32	ZBTB32	2	299	0.5208	1	1.154	Enrichr--Queries	ADAM19,SH2D2A	UP (Proximal-LAEC)
gene_set_query	617	0.4395	KLF1	KLF1	2	299	0.5208	1	1.154	Enrichr--Queries	S100A8,CPA4	UP (Proximal-LAEC)
gene_set_query	618	0.4402	GFI1B	GFI1B	2	299	0.5208	1	1.154	Enrichr--Queries	S100A8,CPA4	UP (Proximal-LAEC)
gene_set_query	619	0.4409	POU6F2	POU6F2	2	299	0.5208	1	1.154	Enrichr--Queries	ZFHX4,PDE10A	UP (Proximal-LAEC)
gene_set_query	620	0.4416	IKZF2	IKZF2	2	299	0.5208	1	1.154	Enrichr--Queries	ADAM19,CPA4	UP (Proximal-LAEC)
gene_set_query	621	0.4423	ZNF385D	ZNF385D	2	299	0.5208	1	1.154	Enrichr--Queries	CPA4,PDE10A	UP (Proximal-LAEC)
gene_set_query	622	0.443	ZIM2	ZIM2	2	299	0.5208	1	1.154	Enrichr--Queries	BRINP1,C1QTNF1	UP (Proximal-LAEC)
gene_set_query	623	0.4437	ZNF716	ZNF716	2	299	0.5208	1	1.154	Enrichr--Queries	LRRC7,TBX3	UP (Proximal-LAEC)
gene_set_query	624	0.4444	ZKSCAN2	ZKSCAN2	2	299	0.5208	1	1.154	Enrichr--Queries	SCN8A,ZFHX4	UP (Proximal-LAEC)
gene_set_query	625	0.4452	PBX4	PBX4	2	299	0.5208	1	1.154	Enrichr--Queries	ADAM19,CPA4	UP (Proximal-LAEC)
gene_set_query	626	0.4459	ZNF594	ZNF594	2	299	0.5208	1	1.154	Enrichr--Queries	ZNF546,CPA4	UP (Proximal-LAEC)
gene_set_query	627	0.4466	ZBED1	ZBED1	1	289	0.8143	1	0.5952	Enrichr--Queries	BST2	UP (Proximal-LAEC)
gene_set_query	628	0.4473	ZNF69	ZNF69	1	291	0.8164	1	0.5911	Enrichr--Queries	ADAM19	UP (Proximal-LAEC)
gene_set_query	629	0.448	ZNF581	ZNF581	1	291	0.8164	1	0.5911	Enrichr--Queries	BST2	UP (Proximal-LAEC)
gene_set_query	630	0.4487	ZNF682	ZNF682	1	292	0.8175	1	0.5891	Enrichr--Queries	GPM6B	UP (Proximal-LAEC)
gene_set_query	631	0.4494	ZNF786	ZNF786	1	292	0.8175	1	0.5891	Enrichr--Queries	CPA4	UP (Proximal-LAEC)
gene_set_query	632	0.4501	ZNF717	ZNF717	1	292	0.8175	1	0.5891	Enrichr--Queries	CPA4	UP (Proximal-LAEC)
gene_set_query	633	0.4509	ZNF486	ZNF486	1	292	0.8175	1	0.5891	Enrichr--Queries	ADAM19	UP (Proximal-LAEC)
gene_set_query	634	0.4516	ZNF674	ZNF674	1	293	0.8185	1	0.587	Enrichr--Queries	CPA4	UP (Proximal-LAEC)
gene_set_query	635	0.4523	ZNF117	ZNF117	1	293	0.8185	1	0.587	Enrichr--Queries	CPA4	UP (Proximal-LAEC)
gene_set_query	636	0.453	FOXR1	FOXR1	1	293	0.8185	1	0.587	Enrichr--Queries	FOXD1	UP (Proximal-LAEC)
gene_set_query	637	0.4537	ZNF266	ZNF266	1	293	0.8185	1	0.587	Enrichr--Queries	CPA4	UP (Proximal-LAEC)
gene_set_query	638	0.4544	ZNF488	ZNF488	1	293	0.8185	1	0.587	Enrichr--Queries	CPA4	UP (Proximal-LAEC)
gene_set_query	639	0.4551	ZNF14	ZNF14	1	293	0.8185	1	0.587	Enrichr--Queries	CPA4	UP (Proximal-LAEC)
gene_set_query	640	0.4558	TIGD7	TIGD7	1	293	0.8185	1	0.587	Enrichr--Queries	GPM6B	UP (Proximal-LAEC)
gene_set_query	641	0.4566	ZNF597	ZNF597	1	294	0.8196	1	0.585	Enrichr--Queries	CPA4	UP (Proximal-LAEC)
gene_set_query	642	0.4573	ZNF771	ZNF771	1	294	0.8196	1	0.585	Enrichr--Queries	FOXD1	UP (Proximal-LAEC)
gene_set_query	643	0.458	PRDM14	PRDM14	1	294	0.8196	1	0.585	Enrichr--Queries	TBX3	UP (Proximal-LAEC)
gene_set_query	644	0.4587	ZNF595	ZNF595	1	294	0.8196	1	0.585	Enrichr--Queries	CPA4	UP (Proximal-LAEC)
gene_set_query	645	0.4594	PRDM5	PRDM5	1	294	0.8196	1	0.585	Enrichr--Queries	ZFHX4	UP (Proximal-LAEC)
gene_set_query	646	0.4601	ZNF155	ZNF155	1	294	0.8196	1	0.585	Enrichr--Queries	CPA4	UP (Proximal-LAEC)
gene_set_query	647	0.4608	ZNF420	ZNF420	1	294	0.8196	1	0.585	Enrichr--Queries	CPA4	UP (Proximal-LAEC)
gene_set_query	648	0.4615	ZNF641	ZNF641	1	294	0.8196	1	0.585	Enrichr--Queries	CPA4	UP (Proximal-LAEC)
gene_set_query	649	0.4623	ZNF473	ZNF473	1	295	0.8206	1	0.583	Enrichr--Queries	CPA4	UP (Proximal-LAEC)
gene_set_query	650	0.463	SMAD9	SMAD9	1	295	0.8206	1	0.583	Enrichr--Queries	CPA4	UP (Proximal-LAEC)
gene_set_query	651	0.4637	ZNF573	ZNF573	1	295	0.8206	1	0.583	Enrichr--Queries	CPA4	UP (Proximal-LAEC)
gene_set_query	652	0.4644	ZNF83	ZNF83	1	295	0.8206	1	0.583	Enrichr--Queries	CPA4	UP (Proximal-LAEC)
gene_set_query	653	0.4651	ZNF354A	ZNF354A	1	295	0.8206	1	0.583	Enrichr--Queries	CPA4	UP (Proximal-LAEC)
gene_set_query	654	0.4658	ZNF350	ZNF350	1	295	0.8206	1	0.583	Enrichr--Queries	BST2	UP (Proximal-LAEC)
gene_set_query	655	0.4665	ZNF189	ZNF189	1	295	0.8206	1	0.583	Enrichr--Queries	CPA4	UP (Proximal-LAEC)
gene_set_query	656	0.4672	ZNF181	ZNF181	1	295	0.8206	1	0.583	Enrichr--Queries	ZNF546	UP (Proximal-LAEC)
gene_set_query	657	0.4679	SATB2	SATB2	1	295	0.8206	1	0.583	Enrichr--Queries	ZFHX4	UP (Proximal-LAEC)
gene_set_query	658	0.4687	ZNF514	ZNF514	1	295	0.8206	1	0.583	Enrichr--Queries	CPA4	UP (Proximal-LAEC)
gene_set_query	659	0.4694	ZNF626	ZNF626	1	295	0.8206	1	0.583	Enrichr--Queries	CPA4	UP (Proximal-LAEC)
gene_set_query	660	0.4701	ZNF418	ZNF418	1	295	0.8206	1	0.583	Enrichr--Queries	CPA4	UP (Proximal-LAEC)
gene_set_query	661	0.4708	ZNF616	ZNF616	1	295	0.8206	1	0.583	Enrichr--Queries	BST2	UP (Proximal-LAEC)
gene_set_query	662	0.4715	MITF	MITF	1	295	0.8206	1	0.583	Enrichr--Queries	TBX3	UP (Proximal-LAEC)
gene_set_query	663	0.4722	ZNF100	ZNF100	1	295	0.8206	1	0.583	Enrichr--Queries	CPA4	UP (Proximal-LAEC)
gene_set_query	664	0.4729	ZNF780A	ZNF780A	1	295	0.8206	1	0.583	Enrichr--Queries	ZNF546	UP (Proximal-LAEC)
gene_set_query	665	0.4736	ZNF485	ZNF485	1	295	0.8206	1	0.583	Enrichr--Queries	CPA4	UP (Proximal-LAEC)
gene_set_query	666	0.4744	ZNF608	ZNF608	1	295	0.8206	1	0.583	Enrichr--Queries	ZFHX4	UP (Proximal-LAEC)
gene_set_query	667	0.4751	ZNF567	ZNF567	1	295	0.8206	1	0.583	Enrichr--Queries	CPA4	UP (Proximal-LAEC)
gene_set_query	668	0.4758	TIGD4	TIGD4	1	295	0.8206	1	0.583	Enrichr--Queries	CPA4	UP (Proximal-LAEC)
gene_set_query	669	0.4765	ZNF304	ZNF304	1	295	0.8206	1	0.583	Enrichr--Queries	CPA4	UP (Proximal-LAEC)
gene_set_query	670	0.4772	ZNF91	ZNF91	1	295	0.8206	1	0.583	Enrichr--Queries	CPA4	UP (Proximal-LAEC)
gene_set_query	671	0.4779	ARNTL	ARNTL	1	295	0.8206	1	0.583	Enrichr--Queries	PLAT	UP (Proximal-LAEC)
gene_set_query	672	0.4786	CEBPB	CEBPB	1	296	0.8216	1	0.5811	Enrichr--Queries	S100A8	UP (Proximal-LAEC)
gene_set_query	673	0.4793	ZNF275	ZNF275	1	296	0.8216	1	0.5811	Enrichr--Queries	ITM2A	UP (Proximal-LAEC)
gene_set_query	674	0.4801	OVOL2	OVOL2	1	296	0.8216	1	0.5811	Enrichr--Queries	ISL1	UP (Proximal-LAEC)
gene_set_query	675	0.4808	ZNF583	ZNF583	1	296	0.8216	1	0.5811	Enrichr--Queries	CPA4	UP (Proximal-LAEC)
gene_set_query	676	0.4815	MYCN	MYCN	1	296	0.8216	1	0.5811	Enrichr--Queries	TBX3	UP (Proximal-LAEC)
gene_set_query	677	0.4822	ZNF354B	ZNF354B	1	296	0.8216	1	0.5811	Enrichr--Queries	CPA4	UP (Proximal-LAEC)
gene_set_query	678	0.4829	ZFP82	ZFP82	1	296	0.8216	1	0.5811	Enrichr--Queries	CPA4	UP (Proximal-LAEC)
gene_set_query	679	0.4836	ZNF493	ZNF493	1	296	0.8216	1	0.5811	Enrichr--Queries	GPM6B	UP (Proximal-LAEC)
gene_set_query	680	0.4843	PGR	PGR	1	296	0.8216	1	0.5811	Enrichr--Queries	TBX3	UP (Proximal-LAEC)
gene_set_query	681	0.485	ZNF134	ZNF134	1	296	0.8216	1	0.5811	Enrichr--Queries	CPA4	UP (Proximal-LAEC)
gene_set_query	682	0.4858	HES1	HES1	1	296	0.8216	1	0.5811	Enrichr--Queries	PLAT	UP (Proximal-LAEC)
gene_set_query	683	0.4865	NR6A1	NR6A1	1	296	0.8216	1	0.5811	Enrichr--Queries	ZFHX4	UP (Proximal-LAEC)
gene_set_query	684	0.4872	ZNF827	ZNF827	1	296	0.8216	1	0.5811	Enrichr--Queries	ADAM19	UP (Proximal-LAEC)
gene_set_query	685	0.4879	ZFHX4	ZFHX4	1	296	0.8216	1	0.5811	Enrichr--Queries	GPM6B	UP (Proximal-LAEC)
gene_set_query	686	0.4886	ZNF799	ZNF799	1	296	0.8216	1	0.5811	Enrichr--Queries	CPA4	UP (Proximal-LAEC)
gene_set_query	687	0.4893	ZNF16	ZNF16	1	296	0.8216	1	0.5811	Enrichr--Queries	CPA4	UP (Proximal-LAEC)
gene_set_query	688	0.49	BACH2	BACH2	1	296	0.8216	1	0.5811	Enrichr--Queries	ADAM19	UP (Proximal-LAEC)
gene_set_query	689	0.4907	ZBTB20	ZBTB20	1	296	0.8216	1	0.5811	Enrichr--Queries	ZFHX4	UP (Proximal-LAEC)
gene_set_query	690	0.4915	ZNF527	ZNF527	1	296	0.8216	1	0.5811	Enrichr--Queries	ZNF546	UP (Proximal-LAEC)
gene_set_query	691	0.4922	ZNF502	ZNF502	1	296	0.8216	1	0.5811	Enrichr--Queries	CPA4	UP (Proximal-LAEC)
gene_set_query	692	0.4929	ZNF138	ZNF138	1	296	0.8216	1	0.5811	Enrichr--Queries	GPM6B	UP (Proximal-LAEC)
gene_set_query	693	0.4936	ZFP2	ZFP2	1	296	0.8216	1	0.5811	Enrichr--Queries	ZFHX4	UP (Proximal-LAEC)
gene_set_query	694	0.4943	ZNF699	ZNF699	1	296	0.8216	1	0.5811	Enrichr--Queries	CPA4	UP (Proximal-LAEC)
gene_set_query	695	0.495	NFIB	NFIB	1	296	0.8216	1	0.5811	Enrichr--Queries	GPM6B	UP (Proximal-LAEC)
gene_set_query	696	0.4957	EPAS1	EPAS1	1	296	0.8216	1	0.5811	Enrichr--Queries	PLAT	UP (Proximal-LAEC)
gene_set_query	697	0.4964	TFAP2C	TFAP2C	1	296	0.8216	1	0.5811	Enrichr--Queries	TBX3	UP (Proximal-LAEC)
gene_set_query	698	0.4972	ZNF442	ZNF442	1	296	0.8216	1	0.5811	Enrichr--Queries	CPA4	UP (Proximal-LAEC)
gene_set_query	699	0.4979	ZNF33B	ZNF33B	1	296	0.8216	1	0.5811	Enrichr--Queries	CPA4	UP (Proximal-LAEC)
gene_set_query	700	0.4986	SIX5	SIX5	1	296	0.8216	1	0.5811	Enrichr--Queries	C1QTNF1	UP (Proximal-LAEC)
gene_set_query	701	0.4993	ZNF10	ZNF10	1	296	0.8216	1	0.5811	Enrichr--Queries	CPA4	UP (Proximal-LAEC)
gene_set_query	702	0.5	SALL2	SALL2	1	296	0.8216	1	0.5811	Enrichr--Queries	GPM6B	UP (Proximal-LAEC)
gene_set_query	703	0.5007	ZNF443	ZNF443	1	296	0.8216	1	0.5811	Enrichr--Queries	CPA4	UP (Proximal-LAEC)
gene_set_query	704	0.5014	MYBL1	MYBL1	1	296	0.8216	1	0.5811	Enrichr--Queries	CPA4	UP (Proximal-LAEC)
gene_set_query	705	0.5021	ZNF665	ZNF665	1	296	0.8216	1	0.5811	Enrichr--Queries	CPA4	UP (Proximal-LAEC)
gene_set_query	706	0.5028	NFIA	NFIA	1	296	0.8216	1	0.5811	Enrichr--Queries	ZFHX4	UP (Proximal-LAEC)
gene_set_query	707	0.5036	ZNF391	ZNF391	1	296	0.8216	1	0.5811	Enrichr--Queries	SCN8A	UP (Proximal-LAEC)
gene_set_query	708	0.5043	ZBTB7C	ZBTB7C	1	296	0.8216	1	0.5811	Enrichr--Queries	ANO1	UP (Proximal-LAEC)
gene_set_query	709	0.505	TEAD4	TEAD4	1	296	0.8216	1	0.5811	Enrichr--Queries	TBX3	UP (Proximal-LAEC)
gene_set_query	710	0.5057	ZNF532	ZNF532	1	296	0.8216	1	0.5811	Enrichr--Queries	ZFHX4	UP (Proximal-LAEC)
gene_set_query	711	0.5064	ZNF75A	ZNF75A	1	296	0.8216	1	0.5811	Enrichr--Queries	CPA4	UP (Proximal-LAEC)
gene_set_query	712	0.5071	SIX4	SIX4	1	296	0.8216	1	0.5811	Enrichr--Queries	STC1	UP (Proximal-LAEC)
gene_set_query	713	0.5078	GTF2IRD2B	GTF2IRD2B	1	296	0.8216	1	0.5811	Enrichr--Queries	CPA4	UP (Proximal-LAEC)
gene_set_query	714	0.5085	ZNF627	ZNF627	1	296	0.8216	1	0.5811	Enrichr--Queries	CPA4	UP (Proximal-LAEC)
gene_set_query	715	0.5093	CREB3L2	CREB3L2	1	296	0.8216	1	0.5811	Enrichr--Queries	ADAM19	UP (Proximal-LAEC)
gene_set_query	716	0.51	ESR1	ESR1	1	296	0.8216	1	0.5811	Enrichr--Queries	TBX3	UP (Proximal-LAEC)
gene_set_query	717	0.5107	TSHZ2	TSHZ2	1	296	0.8216	1	0.5811	Enrichr--Queries	ZFHX4	UP (Proximal-LAEC)
gene_set_query	718	0.5114	ZNF565	ZNF565	1	296	0.8216	1	0.5811	Enrichr--Queries	CPA4	UP (Proximal-LAEC)
gene_set_query	719	0.5121	ZNF34	ZNF34	1	296	0.8216	1	0.5811	Enrichr--Queries	CPA4	UP (Proximal-LAEC)
gene_set_query	720	0.5128	TEAD2	TEAD2	1	296	0.8216	1	0.5811	Enrichr--Queries	PLAT	UP (Proximal-LAEC)
gene_set_query	721	0.5135	MEIS2	MEIS2	1	296	0.8216	1	0.5811	Enrichr--Queries	ZFHX4	UP (Proximal-LAEC)
gene_set_query	722	0.5142	DPF1	DPF1	1	296	0.8216	1	0.5811	Enrichr--Queries	GNG2	UP (Proximal-LAEC)
gene_set_query	723	0.515	ZEB1	ZEB1	1	296	0.8216	1	0.5811	Enrichr--Queries	ADAM19	UP (Proximal-LAEC)
gene_set_query	724	0.5157	ZNF461	ZNF461	1	296	0.8216	1	0.5811	Enrichr--Queries	CPA4	UP (Proximal-LAEC)
gene_set_query	725	0.5164	TSHZ1	TSHZ1	1	296	0.8216	1	0.5811	Enrichr--Queries	ZFHX4	UP (Proximal-LAEC)
gene_set_query	726	0.5171	ZNF440	ZNF440	1	296	0.8216	1	0.5811	Enrichr--Queries	CPA4	UP (Proximal-LAEC)
gene_set_query	727	0.5178	ZNF23	ZNF23	1	296	0.8216	1	0.5811	Enrichr--Queries	PLA2G7	UP (Proximal-LAEC)
gene_set_query	728	0.5185	ZNF625	ZNF625	1	296	0.8216	1	0.5811	Enrichr--Queries	GPM6B	UP (Proximal-LAEC)
gene_set_query	729	0.5192	CUX2	CUX2	1	297	0.8227	1	0.5791	Enrichr--Queries	ZFHX4	UP (Proximal-LAEC)
gene_set_query	730	0.5199	ETS2	ETS2	1	297	0.8227	1	0.5791	Enrichr--Queries	S100A8	UP (Proximal-LAEC)
gene_set_query	731	0.5207	ZNF416	ZNF416	1	297	0.8227	1	0.5791	Enrichr--Queries	CPA4	UP (Proximal-LAEC)
gene_set_query	732	0.5214	ZNF783	ZNF783	1	297	0.8227	1	0.5791	Enrichr--Queries	ADAM19	UP (Proximal-LAEC)
gene_set_query	733	0.5221	EGR1	EGR1	1	297	0.8227	1	0.5791	Enrichr--Queries	S100A8	UP (Proximal-LAEC)
gene_set_query	734	0.5228	RHOXF2	RHOXF2	1	297	0.8227	1	0.5791	Enrichr--Queries	CPA4	UP (Proximal-LAEC)
gene_set_query	735	0.5235	ZNF558	ZNF558	1	297	0.8227	1	0.5791	Enrichr--Queries	CPA4	UP (Proximal-LAEC)
gene_set_query	736	0.5242	ZNF471	ZNF471	1	297	0.8227	1	0.5791	Enrichr--Queries	CPA4	UP (Proximal-LAEC)
gene_set_query	737	0.5249	ZNF563	ZNF563	1	297	0.8227	1	0.5791	Enrichr--Queries	CPA4	UP (Proximal-LAEC)
gene_set_query	738	0.5256	ZNF805	ZNF805	1	297	0.8227	1	0.5791	Enrichr--Queries	CPA4	UP (Proximal-LAEC)
gene_set_query	739	0.5264	ZNF835	ZNF835	1	297	0.8227	1	0.5791	Enrichr--Queries	CPA4	UP (Proximal-LAEC)
gene_set_query	740	0.5271	ZXDA	ZXDA	1	297	0.8227	1	0.5791	Enrichr--Queries	CPA4	UP (Proximal-LAEC)
gene_set_query	741	0.5278	TBX19	TBX19	1	297	0.8227	1	0.5791	Enrichr--Queries	CPA4	UP (Proximal-LAEC)
gene_set_query	742	0.5285	ZNF543	ZNF543	1	297	0.8227	1	0.5791	Enrichr--Queries	CPA4	UP (Proximal-LAEC)
gene_set_query	743	0.5292	BCL6	BCL6	1	297	0.8227	1	0.5791	Enrichr--Queries	S100A8	UP (Proximal-LAEC)
gene_set_query	744	0.5299	ZNF607	ZNF607	1	297	0.8227	1	0.5791	Enrichr--Queries	CPA4	UP (Proximal-LAEC)
gene_set_query	745	0.5306	POU5F1	POU5F1	1	297	0.8227	1	0.5791	Enrichr--Queries	TBX3	UP (Proximal-LAEC)
gene_set_query	746	0.5313	ETV5	ETV5	1	297	0.8227	1	0.5791	Enrichr--Queries	ADAM19	UP (Proximal-LAEC)
gene_set_query	747	0.5321	ZNF250	ZNF250	1	297	0.8227	1	0.5791	Enrichr--Queries	ZFHX4	UP (Proximal-LAEC)
gene_set_query	748	0.5328	ZNF438	ZNF438	1	297	0.8227	1	0.5791	Enrichr--Queries	BST1	UP (Proximal-LAEC)
gene_set_query	749	0.5335	ZNF576	ZNF576	1	297	0.8227	1	0.5791	Enrichr--Queries	SRRM5	UP (Proximal-LAEC)
gene_set_query	750	0.5342	NFKB2	NFKB2	1	297	0.8227	1	0.5791	Enrichr--Queries	BST2	UP (Proximal-LAEC)
gene_set_query	751	0.5349	HIVEP1	HIVEP1	1	297	0.8227	1	0.5791	Enrichr--Queries	ADAM19	UP (Proximal-LAEC)
gene_set_query	752	0.5356	ATF5	ATF5	1	297	0.8227	1	0.5791	Enrichr--Queries	BST2	UP (Proximal-LAEC)
gene_set_query	753	0.5363	ZNF550	ZNF550	1	297	0.8227	1	0.5791	Enrichr--Queries	CPA4	UP (Proximal-LAEC)
gene_set_query	754	0.537	ZNF566	ZNF566	1	297	0.8227	1	0.5791	Enrichr--Queries	CPA4	UP (Proximal-LAEC)
gene_set_query	755	0.5377	AHR	AHR	1	297	0.8227	1	0.5791	Enrichr--Queries	ADAM19	UP (Proximal-LAEC)
gene_set_query	756	0.5385	KLF5	KLF5	1	297	0.8227	1	0.5791	Enrichr--Queries	TBX3	UP (Proximal-LAEC)
gene_set_query	757	0.5392	NR4A1	NR4A1	1	297	0.8227	1	0.5791	Enrichr--Queries	PLAT	UP (Proximal-LAEC)
gene_set_query	758	0.5399	ETS1	ETS1	1	297	0.8227	1	0.5791	Enrichr--Queries	ADAM19	UP (Proximal-LAEC)
gene_set_query	759	0.5406	ZNF345	ZNF345	1	297	0.8227	1	0.5791	Enrichr--Queries	CPA4	UP (Proximal-LAEC)
gene_set_query	760	0.5413	SOX13	SOX13	1	297	0.8227	1	0.5791	Enrichr--Queries	TBX3	UP (Proximal-LAEC)
gene_set_query	761	0.542	CREB3L4	CREB3L4	1	297	0.8227	1	0.5791	Enrichr--Queries	CPA4	UP (Proximal-LAEC)
gene_set_query	762	0.5427	JUNB	JUNB	1	297	0.8227	1	0.5791	Enrichr--Queries	S100A8	UP (Proximal-LAEC)
gene_set_query	763	0.5434	ZNF713	ZNF713	1	297	0.8227	1	0.5791	Enrichr--Queries	CPA4	UP (Proximal-LAEC)
gene_set_query	764	0.5442	ZNF528	ZNF528	1	297	0.8227	1	0.5791	Enrichr--Queries	CPA4	UP (Proximal-LAEC)
gene_set_query	765	0.5449	ZFHX3	ZFHX3	1	297	0.8227	1	0.5791	Enrichr--Queries	ZFHX4	UP (Proximal-LAEC)
gene_set_query	766	0.5456	ZNF175	ZNF175	1	297	0.8227	1	0.5791	Enrichr--Queries	CPA4	UP (Proximal-LAEC)
gene_set_query	767	0.5463	ZFP3	ZFP3	1	297	0.8227	1	0.5791	Enrichr--Queries	CPA4	UP (Proximal-LAEC)
gene_set_query	768	0.547	IRF6	IRF6	1	297	0.8227	1	0.5791	Enrichr--Queries	CPA4	UP (Proximal-LAEC)
gene_set_query	769	0.5477	KLF4	KLF4	1	297	0.8227	1	0.5791	Enrichr--Queries	S100A8	UP (Proximal-LAEC)
gene_set_query	770	0.5484	ZNF256	ZNF256	1	297	0.8227	1	0.5791	Enrichr--Queries	CPA4	UP (Proximal-LAEC)
gene_set_query	771	0.5491	ETV1	ETV1	1	297	0.8227	1	0.5791	Enrichr--Queries	GNG2	UP (Proximal-LAEC)
gene_set_query	772	0.5499	SNAI3	SNAI3	1	297	0.8227	1	0.5791	Enrichr--Queries	LSP1	UP (Proximal-LAEC)
gene_set_query	773	0.5506	ZNF517	ZNF517	1	297	0.8227	1	0.5791	Enrichr--Queries	CPA4	UP (Proximal-LAEC)
gene_set_query	774	0.5513	ZFP14	ZFP14	1	297	0.8227	1	0.5791	Enrichr--Queries	CPA4	UP (Proximal-LAEC)
gene_set_query	775	0.552	FOXP4	FOXP4	1	297	0.8227	1	0.5791	Enrichr--Queries	ADAM19	UP (Proximal-LAEC)
gene_set_query	776	0.5527	RELB	RELB	1	297	0.8227	1	0.5791	Enrichr--Queries	BST2	UP (Proximal-LAEC)
gene_set_query	777	0.5534	ZNF619	ZNF619	1	297	0.8227	1	0.5791	Enrichr--Queries	ADAM19	UP (Proximal-LAEC)
gene_set_query	778	0.5541	SOX6	SOX6	1	297	0.8227	1	0.5791	Enrichr--Queries	ZFHX4	UP (Proximal-LAEC)
gene_set_query	779	0.5548	KLF12	KLF12	1	297	0.8227	1	0.5791	Enrichr--Queries	GNG2	UP (Proximal-LAEC)
gene_set_query	780	0.5556	KLF7	KLF7	1	297	0.8227	1	0.5791	Enrichr--Queries	ADAM19	UP (Proximal-LAEC)
gene_set_query	781	0.5563	ZNF548	ZNF548	1	297	0.8227	1	0.5791	Enrichr--Queries	CPA4	UP (Proximal-LAEC)
gene_set_query	782	0.557	NFIL3	NFIL3	1	297	0.8227	1	0.5791	Enrichr--Queries	S100A8	UP (Proximal-LAEC)
gene_set_query	783	0.5577	ZNF480	ZNF480	1	297	0.8227	1	0.5791	Enrichr--Queries	CPA4	UP (Proximal-LAEC)
gene_set_query	784	0.5584	MXD1	MXD1	1	297	0.8227	1	0.5791	Enrichr--Queries	S100A8	UP (Proximal-LAEC)
gene_set_query	785	0.5591	ZNF395	ZNF395	1	297	0.8227	1	0.5791	Enrichr--Queries	STC1	UP (Proximal-LAEC)
gene_set_query	786	0.5598	FOS	FOS	1	297	0.8227	1	0.5791	Enrichr--Queries	S100A8	UP (Proximal-LAEC)
gene_set_query	787	0.5605	ARID3A	ARID3A	1	297	0.8227	1	0.5791	Enrichr--Queries	ADAM19	UP (Proximal-LAEC)
gene_set_query	788	0.5613	ZNF320	ZNF320	1	297	0.8227	1	0.5791	Enrichr--Queries	CPA4	UP (Proximal-LAEC)
gene_set_query	789	0.562	POU6F1	POU6F1	1	297	0.8227	1	0.5791	Enrichr--Queries	C1QTNF1	UP (Proximal-LAEC)
gene_set_query	790	0.5627	ZNF684	ZNF684	1	297	0.8227	1	0.5791	Enrichr--Queries	IFI27	UP (Proximal-LAEC)
gene_set_query	791	0.5634	ZNF239	ZNF239	1	297	0.8227	1	0.5791	Enrichr--Queries	CPA4	UP (Proximal-LAEC)
gene_set_query	792	0.5641	STAT6	STAT6	1	297	0.8227	1	0.5791	Enrichr--Queries	BST2	UP (Proximal-LAEC)
gene_set_query	793	0.5648	HIVEP3	HIVEP3	1	297	0.8227	1	0.5791	Enrichr--Queries	ADAM19	UP (Proximal-LAEC)
gene_set_query	794	0.5655	ZNF426	ZNF426	1	297	0.8227	1	0.5791	Enrichr--Queries	CPA4	UP (Proximal-LAEC)
gene_set_query	795	0.5662	ZNF571	ZNF571	1	297	0.8227	1	0.5791	Enrichr--Queries	CPA4	UP (Proximal-LAEC)
gene_set_query	796	0.567	ZNF280C	ZNF280C	1	297	0.8227	1	0.5791	Enrichr--Queries	CPA4	UP (Proximal-LAEC)
gene_set_query	797	0.5677	ATF3	ATF3	1	297	0.8227	1	0.5791	Enrichr--Queries	S100A8	UP (Proximal-LAEC)
gene_set_query	798	0.5684	TFEB	TFEB	1	297	0.8227	1	0.5791	Enrichr--Queries	LSP1	UP (Proximal-LAEC)
gene_set_query	799	0.5691	ZNF516	ZNF516	1	298	0.8237	1	0.5772	Enrichr--Queries	ZFHX4	UP (Proximal-LAEC)
gene_set_query	800	0.5698	ZNF778	ZNF778	1	298	0.8237	1	0.5772	Enrichr--Queries	TBX3	UP (Proximal-LAEC)
gene_set_query	801	0.5705	CBLL2	CBLL2	1	298	0.8237	1	0.5772	Enrichr--Queries	CSF1R	UP (Proximal-LAEC)
gene_set_query	802	0.5712	ESRRG	ESRRG	1	298	0.8237	1	0.5772	Enrichr--Queries	PDE10A	UP (Proximal-LAEC)
gene_set_query	803	0.5719	ZNF501	ZNF501	1	298	0.8237	1	0.5772	Enrichr--Queries	CPA4	UP (Proximal-LAEC)
gene_set_query	804	0.5726	HSF4	HSF4	1	298	0.8237	1	0.5772	Enrichr--Queries	C1QTNF1	UP (Proximal-LAEC)
gene_set_query	805	0.5734	ZNF449	ZNF449	1	298	0.8237	1	0.5772	Enrichr--Queries	CPA4	UP (Proximal-LAEC)
gene_set_query	806	0.5741	ZNF234	ZNF234	1	298	0.8237	1	0.5772	Enrichr--Queries	ZNF546	UP (Proximal-LAEC)
gene_set_query	807	0.5748	ZFP90	ZFP90	1	298	0.8237	1	0.5772	Enrichr--Queries	LPXN	UP (Proximal-LAEC)
gene_set_query	808	0.5755	IRF2	IRF2	1	298	0.8237	1	0.5772	Enrichr--Queries	BST2	UP (Proximal-LAEC)
gene_set_query	809	0.5762	ZNF41	ZNF41	1	298	0.8237	1	0.5772	Enrichr--Queries	CPA4	UP (Proximal-LAEC)
gene_set_query	810	0.5769	ZNF44	ZNF44	1	298	0.8237	1	0.5772	Enrichr--Queries	CPA4	UP (Proximal-LAEC)
gene_set_query	811	0.5776	ZNF681	ZNF681	1	298	0.8237	1	0.5772	Enrichr--Queries	CPA4	UP (Proximal-LAEC)
gene_set_query	812	0.5783	ZNF554	ZNF554	1	298	0.8237	1	0.5772	Enrichr--Queries	CPA4	UP (Proximal-LAEC)
gene_set_query	813	0.5791	ZNF8	ZNF8	1	298	0.8237	1	0.5772	Enrichr--Queries	CPA4	UP (Proximal-LAEC)
gene_set_query	814	0.5798	ZNF154	ZNF154	1	298	0.8237	1	0.5772	Enrichr--Queries	CPA4	UP (Proximal-LAEC)
gene_set_query	815	0.5805	ZNF124	ZNF124	1	298	0.8237	1	0.5772	Enrichr--Queries	CPA4	UP (Proximal-LAEC)
gene_set_query	816	0.5812	ZNF235	ZNF235	1	298	0.8237	1	0.5772	Enrichr--Queries	C1QTNF1	UP (Proximal-LAEC)
gene_set_query	817	0.5819	ZNF483	ZNF483	1	298	0.8237	1	0.5772	Enrichr--Queries	GPM6B	UP (Proximal-LAEC)
gene_set_query	818	0.5826	ZNF689	ZNF689	1	298	0.8237	1	0.5772	Enrichr--Queries	LPXN	UP (Proximal-LAEC)
gene_set_query	819	0.5833	ZNF70	ZNF70	1	298	0.8237	1	0.5772	Enrichr--Queries	CPA4	UP (Proximal-LAEC)
gene_set_query	820	0.584	RFX3	RFX3	1	298	0.8237	1	0.5772	Enrichr--Queries	GNG2	UP (Proximal-LAEC)
gene_set_query	821	0.5848	ZNF763	ZNF763	1	298	0.8237	1	0.5772	Enrichr--Queries	ZNF546	UP (Proximal-LAEC)
gene_set_query	822	0.5855	ZNF20	ZNF20	1	298	0.8237	1	0.5772	Enrichr--Queries	CPA4	UP (Proximal-LAEC)
gene_set_query	823	0.5862	SATB1	SATB1	1	298	0.8237	1	0.5772	Enrichr--Queries	GNG2	UP (Proximal-LAEC)
gene_set_query	824	0.5869	ZNF429	ZNF429	1	298	0.8237	1	0.5772	Enrichr--Queries	CPA4	UP (Proximal-LAEC)
gene_set_query	825	0.5876	ZNF333	ZNF333	1	298	0.8237	1	0.5772	Enrichr--Queries	CPA4	UP (Proximal-LAEC)
gene_set_query	826	0.5883	TIGD6	TIGD6	1	298	0.8237	1	0.5772	Enrichr--Queries	CPA4	UP (Proximal-LAEC)
gene_set_query	827	0.589	ZNF552	ZNF552	1	298	0.8237	1	0.5772	Enrichr--Queries	TBX3	UP (Proximal-LAEC)
gene_set_query	828	0.5897	ZFP64	ZFP64	1	298	0.8237	1	0.5772	Enrichr--Queries	TBX3	UP (Proximal-LAEC)
gene_set_query	829	0.5905	ZNF280B	ZNF280B	1	298	0.8237	1	0.5772	Enrichr--Queries	CPA4	UP (Proximal-LAEC)
gene_set_query	830	0.5912	TRAFD1	TRAFD1	1	298	0.8237	1	0.5772	Enrichr--Queries	BST2	UP (Proximal-LAEC)
gene_set_query	831	0.5919	ZNF28	ZNF28	1	298	0.8237	1	0.5772	Enrichr--Queries	CPA4	UP (Proximal-LAEC)
gene_set_query	832	0.5926	ZNF230	ZNF230	1	298	0.8237	1	0.5772	Enrichr--Queries	ZNF546	UP (Proximal-LAEC)
gene_set_query	833	0.5933	TRERF1	TRERF1	1	298	0.8237	1	0.5772	Enrichr--Queries	ADAM19	UP (Proximal-LAEC)
gene_set_query	834	0.594	ZNF773	ZNF773	1	298	0.8237	1	0.5772	Enrichr--Queries	CPA4	UP (Proximal-LAEC)
gene_set_query	835	0.5947	ZNF557	ZNF557	1	298	0.8237	1	0.5772	Enrichr--Queries	CPA4	UP (Proximal-LAEC)
gene_set_query	836	0.5954	ZNF772	ZNF772	1	298	0.8237	1	0.5772	Enrichr--Queries	ZFHX4	UP (Proximal-LAEC)
gene_set_query	837	0.5962	ZNF790	ZNF790	1	298	0.8237	1	0.5772	Enrichr--Queries	ZNF546	UP (Proximal-LAEC)
gene_set_query	838	0.5969	ZNF572	ZNF572	1	298	0.8237	1	0.5772	Enrichr--Queries	CPA4	UP (Proximal-LAEC)
gene_set_query	839	0.5976	ZNF675	ZNF675	1	298	0.8237	1	0.5772	Enrichr--Queries	CPA4	UP (Proximal-LAEC)
gene_set_query	840	0.5983	ETV6	ETV6	1	298	0.8237	1	0.5772	Enrichr--Queries	ADAM19	UP (Proximal-LAEC)
gene_set_query	841	0.599	ZNF823	ZNF823	1	298	0.8237	1	0.5772	Enrichr--Queries	CPA4	UP (Proximal-LAEC)
gene_set_query	842	0.5997	CASZ1	CASZ1	1	298	0.8237	1	0.5772	Enrichr--Queries	TBX3	UP (Proximal-LAEC)
gene_set_query	843	0.6004	ZNF547	ZNF547	1	298	0.8237	1	0.5772	Enrichr--Queries	CPA4	UP (Proximal-LAEC)
gene_set_query	844	0.6011	ZNF623	ZNF623	1	298	0.8237	1	0.5772	Enrichr--Queries	CPA4	UP (Proximal-LAEC)
gene_set_query	845	0.6019	ZNF226	ZNF226	1	299	0.8247	1	0.5752	Enrichr--Queries	CPA4	UP (Proximal-LAEC)
gene_set_query	846	0.6026	ZNF555	ZNF555	1	299	0.8247	1	0.5752	Enrichr--Queries	CPA4	UP (Proximal-LAEC)
gene_set_query	847	0.6033	RFX5	RFX5	1	299	0.8247	1	0.5752	Enrichr--Queries	BST2	UP (Proximal-LAEC)
gene_set_query	848	0.604	ZNF546	ZNF546	1	299	0.8247	1	0.5752	Enrichr--Queries	CPA4	UP (Proximal-LAEC)
gene_set_query	849	0.6047	ZNF273	ZNF273	1	299	0.8247	1	0.5752	Enrichr--Queries	CPA4	UP (Proximal-LAEC)
gene_set_query	850	0.6054	ZNF584	ZNF584	1	299	0.8247	1	0.5752	Enrichr--Queries	CPA4	UP (Proximal-LAEC)
gene_set_query	851	0.6061	ZNF526	ZNF526	1	299	0.8247	1	0.5752	Enrichr--Queries	CPA4	UP (Proximal-LAEC)
gene_set_query	852	0.6068	SETDB2	SETDB2	1	299	0.8247	1	0.5752	Enrichr--Queries	LPXN	UP (Proximal-LAEC)
gene_set_query	853	0.6075	ZNF347	ZNF347	1	299	0.8247	1	0.5752	Enrichr--Queries	CPA4	UP (Proximal-LAEC)
gene_set_query	854	0.6083	ZNF30	ZNF30	1	299	0.8247	1	0.5752	Enrichr--Queries	CPA4	UP (Proximal-LAEC)
gene_set_query	855	0.609	ZNF610	ZNF610	1	299	0.8247	1	0.5752	Enrichr--Queries	CPA4	UP (Proximal-LAEC)
gene_set_query	856	0.6097	ZNF718	ZNF718	1	299	0.8247	1	0.5752	Enrichr--Queries	SCN8A	UP (Proximal-LAEC)
gene_set_query	857	0.6104	ZNF85	ZNF85	1	299	0.8247	1	0.5752	Enrichr--Queries	CPA4	UP (Proximal-LAEC)
gene_set_query	858	0.6111	ANKZF1	ANKZF1	1	299	0.8247	1	0.5752	Enrichr--Queries	STC1	UP (Proximal-LAEC)
gene_set_query	859	0.6118	GTF2IRD2	GTF2IRD2	0	299	1	1	0	Enrichr--Queries		UP (Proximal-LAEC)
gene_set_query	860	0.6125	REL	REL	0	299	1	1	0	Enrichr--Queries		UP (Proximal-LAEC)
gene_set_query	861	0.6132	GZF1	GZF1	0	299	1	1	0	Enrichr--Queries		UP (Proximal-LAEC)
gene_set_query	862	0.614	ZNF131	ZNF131	0	299	1	1	0	Enrichr--Queries		UP (Proximal-LAEC)
gene_set_query	863	0.6147	ZFX	ZFX	0	299	1	1	0	Enrichr--Queries		UP (Proximal-LAEC)
gene_set_query	864	0.6154	THAP8	THAP8	0	299	1	1	0	Enrichr--Queries		UP (Proximal-LAEC)
gene_set_query	865	0.6161	JRKL	JRKL	0	299	1	1	0	Enrichr--Queries		UP (Proximal-LAEC)
gene_set_query	866	0.6168	YY1	YY1	0	299	1	1	0	Enrichr--Queries		UP (Proximal-LAEC)
gene_set_query	867	0.6175	ZNF628	ZNF628	0	299	1	1	0	Enrichr--Queries		UP (Proximal-LAEC)
gene_set_query	868	0.6182	ZBED4	ZBED4	0	299	1	1	0	Enrichr--Queries		UP (Proximal-LAEC)
gene_set_query	869	0.6189	FOXK1	FOXK1	0	299	1	1	0	Enrichr--Queries		UP (Proximal-LAEC)
gene_set_query	870	0.6197	TFE3	TFE3	0	299	1	1	0	Enrichr--Queries		UP (Proximal-LAEC)
gene_set_query	871	0.6204	ZNF335	ZNF335	0	299	1	1	0	Enrichr--Queries		UP (Proximal-LAEC)
gene_set_query	872	0.6211	ZNF875	ZNF875	0	299	1	1	0	Enrichr--Queries		UP (Proximal-LAEC)
gene_set_query	873	0.6218	ZNF609	ZNF609	0	299	1	1	0	Enrichr--Queries		UP (Proximal-LAEC)
gene_set_query	874	0.6225	ZBTB7B	ZBTB7B	0	299	1	1	0	Enrichr--Queries		UP (Proximal-LAEC)
gene_set_query	875	0.6232	ZNF777	ZNF777	0	299	1	1	0	Enrichr--Queries		UP (Proximal-LAEC)
gene_set_query	876	0.6239	PLAGL2	PLAGL2	0	299	1	1	0	Enrichr--Queries		UP (Proximal-LAEC)
gene_set_query	877	0.6246	ZNF621	ZNF621	0	299	1	1	0	Enrichr--Queries		UP (Proximal-LAEC)
gene_set_query	878	0.6254	ZNF512B	ZNF512B	0	299	1	1	0	Enrichr--Queries		UP (Proximal-LAEC)
gene_set_query	879	0.6261	KIN	KIN	0	299	1	1	0	Enrichr--Queries		UP (Proximal-LAEC)
gene_set_query	880	0.6268	ZNF276	ZNF276	0	299	1	1	0	Enrichr--Queries		UP (Proximal-LAEC)
gene_set_query	881	0.6275	PRDM15	PRDM15	0	299	1	1	0	Enrichr--Queries		UP (Proximal-LAEC)
gene_set_query	882	0.6282	ZNF343	ZNF343	0	299	1	1	0	Enrichr--Queries		UP (Proximal-LAEC)
gene_set_query	883	0.6289	CREBZF	CREBZF	0	299	1	1	0	Enrichr--Queries		UP (Proximal-LAEC)
gene_set_query	884	0.6296	ZNF319	ZNF319	0	299	1	1	0	Enrichr--Queries		UP (Proximal-LAEC)
gene_set_query	885	0.6303	E4F1	E4F1	0	299	1	1	0	Enrichr--Queries		UP (Proximal-LAEC)
gene_set_query	886	0.6311	AKAP8	AKAP8	0	299	1	1	0	Enrichr--Queries		UP (Proximal-LAEC)
gene_set_query	887	0.6318	ZFP91	ZFP91	0	299	1	1	0	Enrichr--Queries		UP (Proximal-LAEC)
gene_set_query	888	0.6325	BAZ2A	BAZ2A	0	299	1	1	0	Enrichr--Queries		UP (Proximal-LAEC)
gene_set_query	889	0.6332	LCORL	LCORL	0	299	1	1	0	Enrichr--Queries		UP (Proximal-LAEC)
gene_set_query	890	0.6339	DOT1L	DOT1L	0	299	1	1	0	Enrichr--Queries		UP (Proximal-LAEC)
gene_set_query	891	0.6346	ZNF207	ZNF207	0	299	1	1	0	Enrichr--Queries		UP (Proximal-LAEC)
gene_set_query	892	0.6353	VEZF1	VEZF1	0	299	1	1	0	Enrichr--Queries		UP (Proximal-LAEC)
gene_set_query	893	0.636	ZNF326	ZNF326	0	299	1	1	0	Enrichr--Queries		UP (Proximal-LAEC)
gene_set_query	894	0.6368	ZNF324	ZNF324	0	299	1	1	0	Enrichr--Queries		UP (Proximal-LAEC)
gene_set_query	895	0.6375	ZSCAN29	ZSCAN29	0	299	1	1	0	Enrichr--Queries		UP (Proximal-LAEC)
gene_set_query	896	0.6382	FOXK2	FOXK2	0	299	1	1	0	Enrichr--Queries		UP (Proximal-LAEC)
gene_set_query	897	0.6389	FIZ1	FIZ1	0	299	1	1	0	Enrichr--Queries		UP (Proximal-LAEC)
gene_set_query	898	0.6396	CIC	CIC	0	299	1	1	0	Enrichr--Queries		UP (Proximal-LAEC)
gene_set_query	899	0.6403	ETV3	ETV3	0	299	1	1	0	Enrichr--Queries		UP (Proximal-LAEC)
gene_set_query	900	0.641	ZNF318	ZNF318	0	299	1	1	0	Enrichr--Queries		UP (Proximal-LAEC)
gene_set_query	901	0.6417	THAP11	THAP11	0	299	1	1	0	Enrichr--Queries		UP (Proximal-LAEC)
gene_set_query	902	0.6425	CAMTA2	CAMTA2	0	299	1	1	0	Enrichr--Queries		UP (Proximal-LAEC)
gene_set_query	903	0.6432	ATF6	ATF6	0	299	1	1	0	Enrichr--Queries		UP (Proximal-LAEC)
gene_set_query	904	0.6439	RLF	RLF	0	299	1	1	0	Enrichr--Queries		UP (Proximal-LAEC)
gene_set_query	905	0.6446	ATF1	ATF1	0	299	1	1	0	Enrichr--Queries		UP (Proximal-LAEC)
gene_set_query	906	0.6453	NFX1	NFX1	0	299	1	1	0	Enrichr--Queries		UP (Proximal-LAEC)
gene_set_query	907	0.646	ZNF821	ZNF821	0	299	1	1	0	Enrichr--Queries		UP (Proximal-LAEC)
gene_set_query	908	0.6467	ZNF696	ZNF696	0	299	1	1	0	Enrichr--Queries		UP (Proximal-LAEC)
gene_set_query	909	0.6474	CLOCK	CLOCK	0	299	1	1	0	Enrichr--Queries		UP (Proximal-LAEC)
gene_set_query	910	0.6481	ZKSCAN3	ZKSCAN3	0	299	1	1	0	Enrichr--Queries		UP (Proximal-LAEC)
gene_set_query	911	0.6489	ESRRA	ESRRA	0	299	1	1	0	Enrichr--Queries		UP (Proximal-LAEC)
gene_set_query	912	0.6496	ZGPAT	ZGPAT	0	299	1	1	0	Enrichr--Queries		UP (Proximal-LAEC)
gene_set_query	913	0.6503	ZSCAN20	ZSCAN20	0	299	1	1	0	Enrichr--Queries		UP (Proximal-LAEC)
gene_set_query	914	0.651	PREB	PREB	0	299	1	1	0	Enrichr--Queries		UP (Proximal-LAEC)
gene_set_query	915	0.6517	PHF20	PHF20	0	299	1	1	0	Enrichr--Queries		UP (Proximal-LAEC)
gene_set_query	916	0.6524	ZUP1	ZUP1	0	299	1	1	0	Enrichr--Queries		UP (Proximal-LAEC)
gene_set_query	917	0.6531	ZNF664	ZNF664	0	299	1	1	0	Enrichr--Queries		UP (Proximal-LAEC)
gene_set_query	918	0.6538	ZNF394	ZNF394	0	299	1	1	0	Enrichr--Queries		UP (Proximal-LAEC)
gene_set_query	919	0.6546	ZBTB17	ZBTB17	0	299	1	1	0	Enrichr--Queries		UP (Proximal-LAEC)
gene_set_query	920	0.6553	ZBTB48	ZBTB48	0	299	1	1	0	Enrichr--Queries		UP (Proximal-LAEC)
gene_set_query	921	0.656	ZFP41	ZFP41	0	299	1	1	0	Enrichr--Queries		UP (Proximal-LAEC)
gene_set_query	922	0.6567	ZNF337	ZNF337	0	299	1	1	0	Enrichr--Queries		UP (Proximal-LAEC)
gene_set_query	923	0.6574	ZNF341	ZNF341	0	299	1	1	0	Enrichr--Queries		UP (Proximal-LAEC)
gene_set_query	924	0.6581	FOXN2	FOXN2	0	299	1	1	0	Enrichr--Queries		UP (Proximal-LAEC)
gene_set_query	925	0.6588	GATAD2B	GATAD2B	0	299	1	1	0	Enrichr--Queries		UP (Proximal-LAEC)
gene_set_query	926	0.6595	ZNF212	ZNF212	0	299	1	1	0	Enrichr--Queries		UP (Proximal-LAEC)
gene_set_query	927	0.6603	SRCAP	SRCAP	0	299	1	1	0	Enrichr--Queries		UP (Proximal-LAEC)
gene_set_query	928	0.661	ZNF687	ZNF687	0	299	1	1	0	Enrichr--Queries		UP (Proximal-LAEC)
gene_set_query	929	0.6617	MBD2	MBD2	0	298	1	1	0	Enrichr--Queries		UP (Proximal-LAEC)
gene_set_query	930	0.6624	ZFHX2	ZFHX2	0	298	1	1	0	Enrichr--Queries		UP (Proximal-LAEC)
gene_set_query	931	0.6631	NFYB	NFYB	0	298	1	1	0	Enrichr--Queries		UP (Proximal-LAEC)
gene_set_query	932	0.6638	ADNP	ADNP	0	298	1	1	0	Enrichr--Queries		UP (Proximal-LAEC)
gene_set_query	933	0.6645	ZNF490	ZNF490	0	298	1	1	0	Enrichr--Queries		UP (Proximal-LAEC)
gene_set_query	934	0.6652	ZNF564	ZNF564	0	298	1	1	0	Enrichr--Queries		UP (Proximal-LAEC)
gene_set_query	935	0.666	ZNF496	ZNF496	0	298	1	1	0	Enrichr--Queries		UP (Proximal-LAEC)
gene_set_query	936	0.6667	ZNF292	ZNF292	0	298	1	1	0	Enrichr--Queries		UP (Proximal-LAEC)
gene_set_query	937	0.6674	RREB1	RREB1	0	298	1	1	0	Enrichr--Queries		UP (Proximal-LAEC)
gene_set_query	938	0.6681	SP1	SP1	0	298	1	1	0	Enrichr--Queries		UP (Proximal-LAEC)
gene_set_query	939	0.6688	ELK4	ELK4	0	298	1	1	0	Enrichr--Queries		UP (Proximal-LAEC)
gene_set_query	940	0.6695	E2F4	E2F4	0	298	1	1	0	Enrichr--Queries		UP (Proximal-LAEC)
gene_set_query	941	0.6702	NR2C1	NR2C1	0	298	1	1	0	Enrichr--Queries		UP (Proximal-LAEC)
gene_set_query	942	0.6709	ZNF639	ZNF639	0	298	1	1	0	Enrichr--Queries		UP (Proximal-LAEC)
gene_set_query	943	0.6717	SETBP1	SETBP1	0	298	1	1	0	Enrichr--Queries		UP (Proximal-LAEC)
gene_set_query	944	0.6724	ZNF740	ZNF740	0	298	1	1	0	Enrichr--Queries		UP (Proximal-LAEC)
gene_set_query	945	0.6731	RBAK	RBAK	0	298	1	1	0	Enrichr--Queries		UP (Proximal-LAEC)
gene_set_query	946	0.6738	NFKB1	NFKB1	0	298	1	1	0	Enrichr--Queries		UP (Proximal-LAEC)
gene_set_query	947	0.6745	MAX	MAX	0	298	1	1	0	Enrichr--Queries		UP (Proximal-LAEC)
gene_set_query	948	0.6752	RXRB	RXRB	0	298	1	1	0	Enrichr--Queries		UP (Proximal-LAEC)
gene_set_query	949	0.6759	ZNF253	ZNF253	0	298	1	1	0	Enrichr--Queries		UP (Proximal-LAEC)
gene_set_query	950	0.6766	ZNF182	ZNF182	0	298	1	1	0	Enrichr--Queries		UP (Proximal-LAEC)
gene_set_query	951	0.6774	ZNF668	ZNF668	0	298	1	1	0	Enrichr--Queries		UP (Proximal-LAEC)
gene_set_query	952	0.6781	CUX1	CUX1	0	298	1	1	0	Enrichr--Queries		UP (Proximal-LAEC)
gene_set_query	953	0.6788	BAZ2B	BAZ2B	0	298	1	1	0	Enrichr--Queries		UP (Proximal-LAEC)
gene_set_query	954	0.6795	CREBL2	CREBL2	0	298	1	1	0	Enrichr--Queries		UP (Proximal-LAEC)
gene_set_query	955	0.6802	THAP7	THAP7	0	298	1	1	0	Enrichr--Queries		UP (Proximal-LAEC)
gene_set_query	956	0.6809	MXD3	MXD3	0	298	1	1	0	Enrichr--Queries		UP (Proximal-LAEC)
gene_set_query	957	0.6816	PBX2	PBX2	0	298	1	1	0	Enrichr--Queries		UP (Proximal-LAEC)
gene_set_query	958	0.6823	ZNF76	ZNF76	0	298	1	1	0	Enrichr--Queries		UP (Proximal-LAEC)
gene_set_query	959	0.683	RFX1	RFX1	0	298	1	1	0	Enrichr--Queries		UP (Proximal-LAEC)
gene_set_query	960	0.6838	NFATC3	NFATC3	0	298	1	1	0	Enrichr--Queries		UP (Proximal-LAEC)
gene_set_query	961	0.6845	ZNF830	ZNF830	0	298	1	1	0	Enrichr--Queries		UP (Proximal-LAEC)
gene_set_query	962	0.6852	FOXN3	FOXN3	0	298	1	1	0	Enrichr--Queries		UP (Proximal-LAEC)
gene_set_query	963	0.6859	NR2C2	NR2C2	0	298	1	1	0	Enrichr--Queries		UP (Proximal-LAEC)
gene_set_query	964	0.6866	ZHX3	ZHX3	0	298	1	1	0	Enrichr--Queries		UP (Proximal-LAEC)
gene_set_query	965	0.6873	ZNF706	ZNF706	0	298	1	1	0	Enrichr--Queries		UP (Proximal-LAEC)
gene_set_query	966	0.688	ZNF142	ZNF142	0	298	1	1	0	Enrichr--Queries		UP (Proximal-LAEC)
gene_set_query	967	0.6887	ZNF24	ZNF24	0	298	1	1	0	Enrichr--Queries		UP (Proximal-LAEC)
gene_set_query	968	0.6895	RFX7	RFX7	0	298	1	1	0	Enrichr--Queries		UP (Proximal-LAEC)
gene_set_query	969	0.6902	FOXJ3	FOXJ3	0	298	1	1	0	Enrichr--Queries		UP (Proximal-LAEC)
gene_set_query	970	0.6909	ZHX1	ZHX1	0	298	1	1	0	Enrichr--Queries		UP (Proximal-LAEC)
gene_set_query	971	0.6916	RELA	RELA	0	298	1	1	0	Enrichr--Queries		UP (Proximal-LAEC)
gene_set_query	972	0.6923	PRR12	PRR12	0	298	1	1	0	Enrichr--Queries		UP (Proximal-LAEC)
gene_set_query	973	0.693	ZNF710	ZNF710	0	298	1	1	0	Enrichr--Queries		UP (Proximal-LAEC)
gene_set_query	974	0.6937	ADNP2	ADNP2	0	298	1	1	0	Enrichr--Queries		UP (Proximal-LAEC)
gene_set_query	975	0.6944	GATAD2A	GATAD2A	0	298	1	1	0	Enrichr--Queries		UP (Proximal-LAEC)
gene_set_query	976	0.6952	GMEB2	GMEB2	0	298	1	1	0	Enrichr--Queries		UP (Proximal-LAEC)
gene_set_query	977	0.6959	ZKSCAN1	ZKSCAN1	0	298	1	1	0	Enrichr--Queries		UP (Proximal-LAEC)
gene_set_query	978	0.6966	TIGD5	TIGD5	0	298	1	1	0	Enrichr--Queries		UP (Proximal-LAEC)
gene_set_query	979	0.6973	ZNF93	ZNF93	0	298	1	1	0	Enrichr--Queries		UP (Proximal-LAEC)
gene_set_query	980	0.698	ZNF77	ZNF77	0	298	1	1	0	Enrichr--Queries		UP (Proximal-LAEC)
gene_set_query	981	0.6987	ZNF316	ZNF316	0	298	1	1	0	Enrichr--Queries		UP (Proximal-LAEC)
gene_set_query	982	0.6994	CAMTA1	CAMTA1	0	298	1	1	0	Enrichr--Queries		UP (Proximal-LAEC)
gene_set_query	983	0.7001	ZNF148	ZNF148	0	298	1	1	0	Enrichr--Queries		UP (Proximal-LAEC)
gene_set_query	984	0.7009	ZNF774	ZNF774	0	298	1	1	0	Enrichr--Queries		UP (Proximal-LAEC)
gene_set_query	985	0.7016	ZNF213	ZNF213	0	298	1	1	0	Enrichr--Queries		UP (Proximal-LAEC)
gene_set_query	986	0.7023	KCMF1	KCMF1	0	298	1	1	0	Enrichr--Queries		UP (Proximal-LAEC)
gene_set_query	987	0.703	SOX12	SOX12	0	298	1	1	0	Enrichr--Queries		UP (Proximal-LAEC)
gene_set_query	988	0.7037	ZXDC	ZXDC	0	298	1	1	0	Enrichr--Queries		UP (Proximal-LAEC)
gene_set_query	989	0.7044	ZBTB37	ZBTB37	0	298	1	1	0	Enrichr--Queries		UP (Proximal-LAEC)
gene_set_query	990	0.7051	KLF13	KLF13	0	298	1	1	0	Enrichr--Queries		UP (Proximal-LAEC)
gene_set_query	991	0.7058	SREBF2	SREBF2	0	298	1	1	0	Enrichr--Queries		UP (Proximal-LAEC)
gene_set_query	992	0.7066	ZNF701	ZNF701	0	298	1	1	0	Enrichr--Queries		UP (Proximal-LAEC)
gene_set_query	993	0.7073	ZNF184	ZNF184	0	298	1	1	0	Enrichr--Queries		UP (Proximal-LAEC)
gene_set_query	994	0.708	MYBL2	MYBL2	0	298	1	1	0	Enrichr--Queries		UP (Proximal-LAEC)
gene_set_query	995	0.7087	ZBTB34	ZBTB34	0	298	1	1	0	Enrichr--Queries		UP (Proximal-LAEC)
gene_set_query	996	0.7094	ZNF264	ZNF264	0	298	1	1	0	Enrichr--Queries		UP (Proximal-LAEC)
gene_set_query	997	0.7101	ZNF274	ZNF274	0	298	1	1	0	Enrichr--Queries		UP (Proximal-LAEC)
gene_set_query	998	0.7108	YBX1	YBX1	0	298	1	1	0	Enrichr--Queries		UP (Proximal-LAEC)
gene_set_query	999	0.7115	ZNF611	ZNF611	0	298	1	1	0	Enrichr--Queries		UP (Proximal-LAEC)
gene_set_query	1000	0.7123	LCOR	LCOR	0	298	1	1	0	Enrichr--Queries		UP (Proximal-LAEC)
gene_set_query	1001	0.713	USF1	USF1	0	298	1	1	0	Enrichr--Queries		UP (Proximal-LAEC)
gene_set_query	1002	0.7137	PRDM10	PRDM10	0	298	1	1	0	Enrichr--Queries		UP (Proximal-LAEC)
gene_set_query	1003	0.7144	ELF2	ELF2	0	298	1	1	0	Enrichr--Queries		UP (Proximal-LAEC)
gene_set_query	1004	0.7151	NFYC	NFYC	0	298	1	1	0	Enrichr--Queries		UP (Proximal-LAEC)
gene_set_query	1005	0.7158	HMG20B	HMG20B	0	298	1	1	0	Enrichr--Queries		UP (Proximal-LAEC)
gene_set_query	1006	0.7165	ZNF346	ZNF346	0	298	1	1	0	Enrichr--Queries		UP (Proximal-LAEC)
gene_set_query	1007	0.7172	MLX	MLX	0	298	1	1	0	Enrichr--Queries		UP (Proximal-LAEC)
gene_set_query	1008	0.7179	ZNF700	ZNF700	0	298	1	1	0	Enrichr--Queries		UP (Proximal-LAEC)
gene_set_query	1009	0.7187	ZNF407	ZNF407	0	298	1	1	0	Enrichr--Queries		UP (Proximal-LAEC)
gene_set_query	1010	0.7194	PRDM2	PRDM2	0	298	1	1	0	Enrichr--Queries		UP (Proximal-LAEC)
gene_set_query	1011	0.7201	CEBPZ	CEBPZ	0	298	1	1	0	Enrichr--Queries		UP (Proximal-LAEC)
gene_set_query	1012	0.7208	TCF20	TCF20	0	298	1	1	0	Enrichr--Queries		UP (Proximal-LAEC)
gene_set_query	1013	0.7215	ZBTB1	ZBTB1	0	298	1	1	0	Enrichr--Queries		UP (Proximal-LAEC)
gene_set_query	1014	0.7222	TFDP1	TFDP1	0	298	1	1	0	Enrichr--Queries		UP (Proximal-LAEC)
gene_set_query	1015	0.7229	ZNF431	ZNF431	0	298	1	1	0	Enrichr--Queries		UP (Proximal-LAEC)
gene_set_query	1016	0.7236	ZNF691	ZNF691	0	298	1	1	0	Enrichr--Queries		UP (Proximal-LAEC)
gene_set_query	1017	0.7244	NCOA2	NCOA2	0	298	1	1	0	Enrichr--Queries		UP (Proximal-LAEC)
gene_set_query	1018	0.7251	ZBTB26	ZBTB26	0	298	1	1	0	Enrichr--Queries		UP (Proximal-LAEC)
gene_set_query	1019	0.7258	HOMEZ	HOMEZ	0	298	1	1	0	Enrichr--Queries		UP (Proximal-LAEC)
gene_set_query	1020	0.7265	ZNF141	ZNF141	0	298	1	1	0	Enrichr--Queries		UP (Proximal-LAEC)
gene_set_query	1021	0.7272	ZNF282	ZNF282	0	298	1	1	0	Enrichr--Queries		UP (Proximal-LAEC)
gene_set_query	1022	0.7279	MECP2	MECP2	0	298	1	1	0	Enrichr--Queries		UP (Proximal-LAEC)
gene_set_query	1023	0.7286	GTF3A	GTF3A	0	298	1	1	0	Enrichr--Queries		UP (Proximal-LAEC)
gene_set_query	1024	0.7293	KLF3	KLF3	0	298	1	1	0	Enrichr--Queries		UP (Proximal-LAEC)
gene_set_query	1025	0.7301	ARID2	ARID2	0	298	1	1	0	Enrichr--Queries		UP (Proximal-LAEC)
gene_set_query	1026	0.7308	ZNF606	ZNF606	0	298	1	1	0	Enrichr--Queries		UP (Proximal-LAEC)
gene_set_query	1027	0.7315	IKZF5	IKZF5	0	298	1	1	0	Enrichr--Queries		UP (Proximal-LAEC)
gene_set_query	1028	0.7322	UBP1	UBP1	0	298	1	1	0	Enrichr--Queries		UP (Proximal-LAEC)
gene_set_query	1029	0.7329	MNT	MNT	0	298	1	1	0	Enrichr--Queries		UP (Proximal-LAEC)
gene_set_query	1030	0.7336	ZNF236	ZNF236	0	298	1	1	0	Enrichr--Queries		UP (Proximal-LAEC)
gene_set_query	1031	0.7343	ZBTB39	ZBTB39	0	298	1	1	0	Enrichr--Queries		UP (Proximal-LAEC)
gene_set_query	1032	0.735	TCF12	TCF12	0	298	1	1	0	Enrichr--Queries		UP (Proximal-LAEC)
gene_set_query	1033	0.7358	ZNF384	ZNF384	0	298	1	1	0	Enrichr--Queries		UP (Proximal-LAEC)
gene_set_query	1034	0.7365	E2F2	E2F2	0	298	1	1	0	Enrichr--Queries		UP (Proximal-LAEC)
gene_set_query	1035	0.7372	ZNF586	ZNF586	0	298	1	1	0	Enrichr--Queries		UP (Proximal-LAEC)
gene_set_query	1036	0.7379	ZZZ3	ZZZ3	0	298	1	1	0	Enrichr--Queries		UP (Proximal-LAEC)
gene_set_query	1037	0.7386	ZNF398	ZNF398	0	298	1	1	0	Enrichr--Queries		UP (Proximal-LAEC)
gene_set_query	1038	0.7393	ZNF592	ZNF592	0	298	1	1	0	Enrichr--Queries		UP (Proximal-LAEC)
gene_set_query	1039	0.74	KLF16	KLF16	0	298	1	1	0	Enrichr--Queries		UP (Proximal-LAEC)
gene_set_query	1040	0.7407	NR1H2	NR1H2	0	298	1	1	0	Enrichr--Queries		UP (Proximal-LAEC)
gene_set_query	1041	0.7415	ZNF71	ZNF71	0	298	1	1	0	Enrichr--Queries		UP (Proximal-LAEC)
gene_set_query	1042	0.7422	EEA1	EEA1	0	298	1	1	0	Enrichr--Queries		UP (Proximal-LAEC)
gene_set_query	1043	0.7429	ZSCAN12	ZSCAN12	0	298	1	1	0	Enrichr--Queries		UP (Proximal-LAEC)
gene_set_query	1044	0.7436	MLXIP	MLXIP	0	298	1	1	0	Enrichr--Queries		UP (Proximal-LAEC)
gene_set_query	1045	0.7443	ZNF263	ZNF263	0	298	1	1	0	Enrichr--Queries		UP (Proximal-LAEC)
gene_set_query	1046	0.745	PHF21A	PHF21A	0	298	1	1	0	Enrichr--Queries		UP (Proximal-LAEC)
gene_set_query	1047	0.7457	AKAP8L	AKAP8L	0	298	1	1	0	Enrichr--Queries		UP (Proximal-LAEC)
gene_set_query	1048	0.7464	ZNF800	ZNF800	0	298	1	1	0	Enrichr--Queries		UP (Proximal-LAEC)
gene_set_query	1049	0.7472	RXRA	RXRA	0	298	1	1	0	Enrichr--Queries		UP (Proximal-LAEC)
gene_set_query	1050	0.7479	AHCTF1	AHCTF1	0	298	1	1	0	Enrichr--Queries		UP (Proximal-LAEC)
gene_set_query	1051	0.7486	ZNF678	ZNF678	0	298	1	1	0	Enrichr--Queries		UP (Proximal-LAEC)
gene_set_query	1052	0.7493	ZNF707	ZNF707	0	298	1	1	0	Enrichr--Queries		UP (Proximal-LAEC)
gene_set_query	1053	0.75	SMAD4	SMAD4	0	298	1	1	0	Enrichr--Queries		UP (Proximal-LAEC)
gene_set_query	1054	0.7507	ZNF562	ZNF562	0	298	1	1	0	Enrichr--Queries		UP (Proximal-LAEC)
gene_set_query	1055	0.7514	ZBTB41	ZBTB41	0	298	1	1	0	Enrichr--Queries		UP (Proximal-LAEC)
gene_set_query	1056	0.7521	ZNF37A	ZNF37A	0	298	1	1	0	Enrichr--Queries		UP (Proximal-LAEC)
gene_set_query	1057	0.7528	MEF2D	MEF2D	0	298	1	1	0	Enrichr--Queries		UP (Proximal-LAEC)
gene_set_query	1058	0.7536	ZNF598	ZNF598	0	298	1	1	0	Enrichr--Queries		UP (Proximal-LAEC)
gene_set_query	1059	0.7543	ATF7	ATF7	0	298	1	1	0	Enrichr--Queries		UP (Proximal-LAEC)
gene_set_query	1060	0.755	ZNF765	ZNF765	0	298	1	1	0	Enrichr--Queries		UP (Proximal-LAEC)
gene_set_query	1061	0.7557	TFAP4	TFAP4	0	298	1	1	0	Enrichr--Queries		UP (Proximal-LAEC)
gene_set_query	1062	0.7564	NFXL1	NFXL1	0	298	1	1	0	Enrichr--Queries		UP (Proximal-LAEC)
gene_set_query	1063	0.7571	CBX2	CBX2	0	298	1	1	0	Enrichr--Queries		UP (Proximal-LAEC)
gene_set_query	1064	0.7578	TIGD3	TIGD3	0	298	1	1	0	Enrichr--Queries		UP (Proximal-LAEC)
gene_set_query	1065	0.7585	ZBTB44	ZBTB44	0	298	1	1	0	Enrichr--Queries		UP (Proximal-LAEC)
gene_set_query	1066	0.7593	ZFPM1	ZFPM1	0	298	1	1	0	Enrichr--Queries		UP (Proximal-LAEC)
gene_set_query	1067	0.76	ZNF529	ZNF529	0	298	1	1	0	Enrichr--Queries		UP (Proximal-LAEC)
gene_set_query	1068	0.7607	ATF2	ATF2	0	298	1	1	0	Enrichr--Queries		UP (Proximal-LAEC)
gene_set_query	1069	0.7614	ZFAT	ZFAT	0	298	1	1	0	Enrichr--Queries		UP (Proximal-LAEC)
gene_set_query	1070	0.7621	ZHX2	ZHX2	0	298	1	1	0	Enrichr--Queries		UP (Proximal-LAEC)
gene_set_query	1071	0.7628	PRMT3	PRMT3	0	298	1	1	0	Enrichr--Queries		UP (Proximal-LAEC)
gene_set_query	1072	0.7635	PCGF6	PCGF6	0	298	1	1	0	Enrichr--Queries		UP (Proximal-LAEC)
gene_set_query	1073	0.7642	CXXC1	CXXC1	0	298	1	1	0	Enrichr--Queries		UP (Proximal-LAEC)
gene_set_query	1074	0.765	ZNF211	ZNF211	0	298	1	1	0	Enrichr--Queries		UP (Proximal-LAEC)
gene_set_query	1075	0.7657	ZBTB11	ZBTB11	0	298	1	1	0	Enrichr--Queries		UP (Proximal-LAEC)
gene_set_query	1076	0.7664	POU2F1	POU2F1	0	298	1	1	0	Enrichr--Queries		UP (Proximal-LAEC)
gene_set_query	1077	0.7671	NCOA1	NCOA1	0	298	1	1	0	Enrichr--Queries		UP (Proximal-LAEC)
gene_set_query	1078	0.7678	ASH1L	ASH1L	0	298	1	1	0	Enrichr--Queries		UP (Proximal-LAEC)
gene_set_query	1079	0.7685	ZNF766	ZNF766	0	298	1	1	0	Enrichr--Queries		UP (Proximal-LAEC)
gene_set_query	1080	0.7692	MYNN	MYNN	0	298	1	1	0	Enrichr--Queries		UP (Proximal-LAEC)
gene_set_query	1081	0.7699	ZNF200	ZNF200	0	298	1	1	0	Enrichr--Queries		UP (Proximal-LAEC)
gene_set_query	1082	0.7707	DR1	DR1	0	298	1	1	0	Enrichr--Queries		UP (Proximal-LAEC)
gene_set_query	1083	0.7714	FOXJ2	FOXJ2	0	298	1	1	0	Enrichr--Queries		UP (Proximal-LAEC)
gene_set_query	1084	0.7721	STAT5B	STAT5B	0	298	1	1	0	Enrichr--Queries		UP (Proximal-LAEC)
gene_set_query	1085	0.7728	TFCP2	TFCP2	0	298	1	1	0	Enrichr--Queries		UP (Proximal-LAEC)
gene_set_query	1086	0.7735	ZNF445	ZNF445	0	298	1	1	0	Enrichr--Queries		UP (Proximal-LAEC)
gene_set_query	1087	0.7742	FOXM1	FOXM1	0	298	1	1	0	Enrichr--Queries		UP (Proximal-LAEC)
gene_set_query	1088	0.7749	E2F1	E2F1	0	298	1	1	0	Enrichr--Queries		UP (Proximal-LAEC)
gene_set_query	1089	0.7756	HNF4A	HNF4A	0	297	1	1	0	Enrichr--Queries		UP (Proximal-LAEC)
gene_set_query	1090	0.7764	ZSCAN22	ZSCAN22	0	297	1	1	0	Enrichr--Queries		UP (Proximal-LAEC)
gene_set_query	1091	0.7771	PPARD	PPARD	0	297	1	1	0	Enrichr--Queries		UP (Proximal-LAEC)
gene_set_query	1092	0.7778	ZNF646	ZNF646	0	297	1	1	0	Enrichr--Queries		UP (Proximal-LAEC)
gene_set_query	1093	0.7785	E2F7	E2F7	0	297	1	1	0	Enrichr--Queries		UP (Proximal-LAEC)
gene_set_query	1094	0.7792	PATZ1	PATZ1	0	297	1	1	0	Enrichr--Queries		UP (Proximal-LAEC)
gene_set_query	1095	0.7799	MAFG	MAFG	0	297	1	1	0	Enrichr--Queries		UP (Proximal-LAEC)
gene_set_query	1096	0.7806	ZNF789	ZNF789	0	297	1	1	0	Enrichr--Queries		UP (Proximal-LAEC)
gene_set_query	1097	0.7813	GLIS2	GLIS2	0	297	1	1	0	Enrichr--Queries		UP (Proximal-LAEC)
gene_set_query	1098	0.7821	RARA	RARA	0	297	1	1	0	Enrichr--Queries		UP (Proximal-LAEC)
gene_set_query	1099	0.7828	POGK	POGK	0	297	1	1	0	Enrichr--Queries		UP (Proximal-LAEC)
gene_set_query	1100	0.7835	ZNF146	ZNF146	0	297	1	1	0	Enrichr--Queries		UP (Proximal-LAEC)
gene_set_query	1101	0.7842	NFE2L1	NFE2L1	0	297	1	1	0	Enrichr--Queries		UP (Proximal-LAEC)
gene_set_query	1102	0.7849	NR2F6	NR2F6	0	297	1	1	0	Enrichr--Queries		UP (Proximal-LAEC)
gene_set_query	1103	0.7856	ZNF559	ZNF559	0	297	1	1	0	Enrichr--Queries		UP (Proximal-LAEC)
gene_set_query	1104	0.7863	ZNF577	ZNF577	0	297	1	1	0	Enrichr--Queries		UP (Proximal-LAEC)
gene_set_query	1105	0.787	DMTF1	DMTF1	0	297	1	1	0	Enrichr--Queries		UP (Proximal-LAEC)
gene_set_query	1106	0.7877	TIGD2	TIGD2	0	297	1	1	0	Enrichr--Queries		UP (Proximal-LAEC)
gene_set_query	1107	0.7885	TCF3	TCF3	0	297	1	1	0	Enrichr--Queries		UP (Proximal-LAEC)
gene_set_query	1108	0.7892	ZBTB9	ZBTB9	0	297	1	1	0	Enrichr--Queries		UP (Proximal-LAEC)
gene_set_query	1109	0.7899	E2F6	E2F6	0	297	1	1	0	Enrichr--Queries		UP (Proximal-LAEC)
gene_set_query	1110	0.7906	ZNF254	ZNF254	0	297	1	1	0	Enrichr--Queries		UP (Proximal-LAEC)
gene_set_query	1111	0.7913	ESR2	ESR2	0	297	1	1	0	Enrichr--Queries		UP (Proximal-LAEC)
gene_set_query	1112	0.792	ZBTB12	ZBTB12	0	297	1	1	0	Enrichr--Queries		UP (Proximal-LAEC)
gene_set_query	1113	0.7927	TCF4	TCF4	0	297	1	1	0	Enrichr--Queries		UP (Proximal-LAEC)
gene_set_query	1114	0.7934	ATF4	ATF4	0	297	1	1	0	Enrichr--Queries		UP (Proximal-LAEC)
gene_set_query	1115	0.7942	ZNF107	ZNF107	0	297	1	1	0	Enrichr--Queries		UP (Proximal-LAEC)
gene_set_query	1116	0.7949	MBD3	MBD3	0	297	1	1	0	Enrichr--Queries		UP (Proximal-LAEC)
gene_set_query	1117	0.7956	ZNF205	ZNF205	0	297	1	1	0	Enrichr--Queries		UP (Proximal-LAEC)
gene_set_query	1118	0.7963	ZBTB4	ZBTB4	0	297	1	1	0	Enrichr--Queries		UP (Proximal-LAEC)
gene_set_query	1119	0.797	THAP4	THAP4	0	297	1	1	0	Enrichr--Queries		UP (Proximal-LAEC)
gene_set_query	1120	0.7977	ZNF776	ZNF776	0	297	1	1	0	Enrichr--Queries		UP (Proximal-LAEC)
gene_set_query	1121	0.7984	TFDP2	TFDP2	0	297	1	1	0	Enrichr--Queries		UP (Proximal-LAEC)
gene_set_query	1122	0.7991	ZNF287	ZNF287	0	297	1	1	0	Enrichr--Queries		UP (Proximal-LAEC)
gene_set_query	1123	0.7999	ZNF568	ZNF568	0	297	1	1	0	Enrichr--Queries		UP (Proximal-LAEC)
gene_set_query	1124	0.8006	BCL11A	BCL11A	0	297	1	1	0	Enrichr--Queries		UP (Proximal-LAEC)
gene_set_query	1125	0.8013	THAP3	THAP3	0	297	1	1	0	Enrichr--Queries		UP (Proximal-LAEC)
gene_set_query	1126	0.802	ZNF3	ZNF3	0	297	1	1	0	Enrichr--Queries		UP (Proximal-LAEC)
gene_set_query	1127	0.8027	JDP2	JDP2	0	297	1	1	0	Enrichr--Queries		UP (Proximal-LAEC)
gene_set_query	1128	0.8034	ZNF446	ZNF446	0	297	1	1	0	Enrichr--Queries		UP (Proximal-LAEC)
gene_set_query	1129	0.8041	ZKSCAN4	ZKSCAN4	0	297	1	1	0	Enrichr--Queries		UP (Proximal-LAEC)
gene_set_query	1130	0.8048	ZNF17	ZNF17	0	297	1	1	0	Enrichr--Queries		UP (Proximal-LAEC)
gene_set_query	1131	0.8056	ZNF829	ZNF829	0	297	1	1	0	Enrichr--Queries		UP (Proximal-LAEC)
gene_set_query	1132	0.8063	ZNF487	ZNF487	0	297	1	1	0	Enrichr--Queries		UP (Proximal-LAEC)
gene_set_query	1133	0.807	ZBTB33	ZBTB33	0	297	1	1	0	Enrichr--Queries		UP (Proximal-LAEC)
gene_set_query	1134	0.8077	CDC5L	CDC5L	0	297	1	1	0	Enrichr--Queries		UP (Proximal-LAEC)
gene_set_query	1135	0.8084	ZNF224	ZNF224	0	297	1	1	0	Enrichr--Queries		UP (Proximal-LAEC)
gene_set_query	1136	0.8091	TRPS1	TRPS1	0	297	1	1	0	Enrichr--Queries		UP (Proximal-LAEC)
gene_set_query	1137	0.8098	SP2	SP2	0	297	1	1	0	Enrichr--Queries		UP (Proximal-LAEC)
gene_set_query	1138	0.8105	MYB	MYB	0	297	1	1	0	Enrichr--Queries		UP (Proximal-LAEC)
gene_set_query	1139	0.8113	ZBTB40	ZBTB40	0	297	1	1	0	Enrichr--Queries		UP (Proximal-LAEC)
gene_set_query	1140	0.812	ZBTB10	ZBTB10	0	297	1	1	0	Enrichr--Queries		UP (Proximal-LAEC)
gene_set_query	1141	0.8127	ZNF697	ZNF697	0	297	1	1	0	Enrichr--Queries		UP (Proximal-LAEC)
gene_set_query	1142	0.8134	SOX4	SOX4	0	297	1	1	0	Enrichr--Queries		UP (Proximal-LAEC)
gene_set_query	1143	0.8141	TERF2	TERF2	0	297	1	1	0	Enrichr--Queries		UP (Proximal-LAEC)
gene_set_query	1144	0.8148	ZNF836	ZNF836	0	297	1	1	0	Enrichr--Queries		UP (Proximal-LAEC)
gene_set_query	1145	0.8155	XPA	XPA	0	297	1	1	0	Enrichr--Queries		UP (Proximal-LAEC)
gene_set_query	1146	0.8162	HMG20A	HMG20A	0	297	1	1	0	Enrichr--Queries		UP (Proximal-LAEC)
gene_set_query	1147	0.817	ZNF500	ZNF500	0	297	1	1	0	Enrichr--Queries		UP (Proximal-LAEC)
gene_set_query	1148	0.8177	ZNF140	ZNF140	0	297	1	1	0	Enrichr--Queries		UP (Proximal-LAEC)
gene_set_query	1149	0.8184	ZNF451	ZNF451	0	297	1	1	0	Enrichr--Queries		UP (Proximal-LAEC)
gene_set_query	1150	0.8191	THAP2	THAP2	0	297	1	1	0	Enrichr--Queries		UP (Proximal-LAEC)
gene_set_query	1151	0.8198	NFAT5	NFAT5	0	297	1	1	0	Enrichr--Queries		UP (Proximal-LAEC)
gene_set_query	1152	0.8205	ZBTB25	ZBTB25	0	297	1	1	0	Enrichr--Queries		UP (Proximal-LAEC)
gene_set_query	1153	0.8212	MGA	MGA	0	297	1	1	0	Enrichr--Queries		UP (Proximal-LAEC)
gene_set_query	1154	0.8219	ZNF7	ZNF7	0	297	1	1	0	Enrichr--Queries		UP (Proximal-LAEC)
gene_set_query	1155	0.8226	ZFP1	ZFP1	0	297	1	1	0	Enrichr--Queries		UP (Proximal-LAEC)
gene_set_query	1156	0.8234	ZNF219	ZNF219	0	297	1	1	0	Enrichr--Queries		UP (Proximal-LAEC)
gene_set_query	1157	0.8241	ZNF512	ZNF512	0	297	1	1	0	Enrichr--Queries		UP (Proximal-LAEC)
gene_set_query	1158	0.8248	ZBTB43	ZBTB43	0	297	1	1	0	Enrichr--Queries		UP (Proximal-LAEC)
gene_set_query	1159	0.8255	ZNF615	ZNF615	0	297	1	1	0	Enrichr--Queries		UP (Proximal-LAEC)
gene_set_query	1160	0.8262	HMBOX1	HMBOX1	0	297	1	1	0	Enrichr--Queries		UP (Proximal-LAEC)
gene_set_query	1161	0.8269	SP3	SP3	0	297	1	1	0	Enrichr--Queries		UP (Proximal-LAEC)
gene_set_query	1162	0.8276	ZNF133	ZNF133	0	297	1	1	0	Enrichr--Queries		UP (Proximal-LAEC)
gene_set_query	1163	0.8283	ZNF410	ZNF410	0	297	1	1	0	Enrichr--Queries		UP (Proximal-LAEC)
gene_set_query	1164	0.8291	KLF9	KLF9	0	297	1	1	0	Enrichr--Queries		UP (Proximal-LAEC)
gene_set_query	1165	0.8298	HMGA1	HMGA1	0	297	1	1	0	Enrichr--Queries		UP (Proximal-LAEC)
gene_set_query	1166	0.8305	ZNF74	ZNF74	0	297	1	1	0	Enrichr--Queries		UP (Proximal-LAEC)
gene_set_query	1167	0.8312	ATMIN	ATMIN	0	297	1	1	0	Enrichr--Queries		UP (Proximal-LAEC)
gene_set_query	1168	0.8319	CTCF	CTCF	0	297	1	1	0	Enrichr--Queries		UP (Proximal-LAEC)
gene_set_query	1169	0.8326	USF2	USF2	0	297	1	1	0	Enrichr--Queries		UP (Proximal-LAEC)
gene_set_query	1170	0.8333	SRF	SRF	0	297	1	1	0	Enrichr--Queries		UP (Proximal-LAEC)
gene_set_query	1171	0.834	THAP6	THAP6	0	297	1	1	0	Enrichr--Queries		UP (Proximal-LAEC)
gene_set_query	1172	0.8348	ZNF506	ZNF506	0	297	1	1	0	Enrichr--Queries		UP (Proximal-LAEC)
gene_set_query	1173	0.8355	ZNF92	ZNF92	0	297	1	1	0	Enrichr--Queries		UP (Proximal-LAEC)
gene_set_query	1174	0.8362	ZSCAN2	ZSCAN2	0	297	1	1	0	Enrichr--Queries		UP (Proximal-LAEC)
gene_set_query	1175	0.8369	AHDC1	AHDC1	0	297	1	1	0	Enrichr--Queries		UP (Proximal-LAEC)
gene_set_query	1176	0.8376	ZNF48	ZNF48	0	297	1	1	0	Enrichr--Queries		UP (Proximal-LAEC)
gene_set_query	1177	0.8383	ZNF652	ZNF652	0	297	1	1	0	Enrichr--Queries		UP (Proximal-LAEC)
gene_set_query	1178	0.839	GABPA	GABPA	0	297	1	1	0	Enrichr--Queries		UP (Proximal-LAEC)
gene_set_query	1179	0.8397	ZNF260	ZNF260	0	297	1	1	0	Enrichr--Queries		UP (Proximal-LAEC)
gene_set_query	1180	0.8405	MXD4	MXD4	0	297	1	1	0	Enrichr--Queries		UP (Proximal-LAEC)
gene_set_query	1181	0.8412	CREB1	CREB1	0	297	1	1	0	Enrichr--Queries		UP (Proximal-LAEC)
gene_set_query	1182	0.8419	ZFP30	ZFP30	0	297	1	1	0	Enrichr--Queries		UP (Proximal-LAEC)
gene_set_query	1183	0.8426	ZNF462	ZNF462	0	297	1	1	0	Enrichr--Queries		UP (Proximal-LAEC)
gene_set_query	1184	0.8433	HIF1A	HIF1A	0	297	1	1	0	Enrichr--Queries		UP (Proximal-LAEC)
gene_set_query	1185	0.844	ZNF174	ZNF174	0	297	1	1	0	Enrichr--Queries		UP (Proximal-LAEC)
gene_set_query	1186	0.8447	SETDB1	SETDB1	0	297	1	1	0	Enrichr--Queries		UP (Proximal-LAEC)
gene_set_query	1187	0.8454	ZBTB45	ZBTB45	0	297	1	1	0	Enrichr--Queries		UP (Proximal-LAEC)
gene_set_query	1188	0.8462	MYSM1	MYSM1	0	297	1	1	0	Enrichr--Queries		UP (Proximal-LAEC)
gene_set_query	1189	0.8469	ZBTB22	ZBTB22	0	297	1	1	0	Enrichr--Queries		UP (Proximal-LAEC)
gene_set_query	1190	0.8476	ERF	ERF	0	297	1	1	0	Enrichr--Queries		UP (Proximal-LAEC)
gene_set_query	1191	0.8483	MBD4	MBD4	0	297	1	1	0	Enrichr--Queries		UP (Proximal-LAEC)
gene_set_query	1192	0.849	ELF3	ELF3	0	297	1	1	0	Enrichr--Queries		UP (Proximal-LAEC)
gene_set_query	1193	0.8497	RFX2	RFX2	0	297	1	1	0	Enrichr--Queries		UP (Proximal-LAEC)
gene_set_query	1194	0.8504	NKRF	NKRF	0	297	1	1	0	Enrichr--Queries		UP (Proximal-LAEC)
gene_set_query	1195	0.8511	NFYA	NFYA	0	297	1	1	0	Enrichr--Queries		UP (Proximal-LAEC)
gene_set_query	1196	0.8519	ZNF317	ZNF317	0	297	1	1	0	Enrichr--Queries		UP (Proximal-LAEC)
gene_set_query	1197	0.8526	ZNF484	ZNF484	0	297	1	1	0	Enrichr--Queries		UP (Proximal-LAEC)
gene_set_query	1198	0.8533	NFATC4	NFATC4	0	297	1	1	0	Enrichr--Queries		UP (Proximal-LAEC)
gene_set_query	1199	0.854	FOXO3	FOXO3	0	297	1	1	0	Enrichr--Queries		UP (Proximal-LAEC)
gene_set_query	1200	0.8547	ZNF692	ZNF692	0	297	1	1	0	Enrichr--Queries		UP (Proximal-LAEC)
gene_set_query	1201	0.8554	ZNF460	ZNF460	0	297	1	1	0	Enrichr--Queries		UP (Proximal-LAEC)
gene_set_query	1202	0.8561	ZNF653	ZNF653	0	297	1	1	0	Enrichr--Queries		UP (Proximal-LAEC)
gene_set_query	1203	0.8568	MBD1	MBD1	0	297	1	1	0	Enrichr--Queries		UP (Proximal-LAEC)
gene_set_query	1204	0.8575	ZNF18	ZNF18	0	297	1	1	0	Enrichr--Queries		UP (Proximal-LAEC)
gene_set_query	1205	0.8583	ZNF329	ZNF329	0	297	1	1	0	Enrichr--Queries		UP (Proximal-LAEC)
gene_set_query	1206	0.859	PRDM4	PRDM4	0	297	1	1	0	Enrichr--Queries		UP (Proximal-LAEC)
gene_set_query	1207	0.8597	ZNF414	ZNF414	0	297	1	1	0	Enrichr--Queries		UP (Proximal-LAEC)
gene_set_query	1208	0.8604	ZFP62	ZFP62	0	297	1	1	0	Enrichr--Queries		UP (Proximal-LAEC)
gene_set_query	1209	0.8611	HSF2	HSF2	0	297	1	1	0	Enrichr--Queries		UP (Proximal-LAEC)
gene_set_query	1210	0.8618	ZSCAN21	ZSCAN21	0	297	1	1	0	Enrichr--Queries		UP (Proximal-LAEC)
gene_set_query	1211	0.8625	HIC2	HIC2	0	297	1	1	0	Enrichr--Queries		UP (Proximal-LAEC)
gene_set_query	1212	0.8632	VDR	VDR	0	297	1	1	0	Enrichr--Queries		UP (Proximal-LAEC)
gene_set_query	1213	0.864	SP4	SP4	0	297	1	1	0	Enrichr--Queries		UP (Proximal-LAEC)
gene_set_query	1214	0.8647	MEF2A	MEF2A	0	297	1	1	0	Enrichr--Queries		UP (Proximal-LAEC)
gene_set_query	1215	0.8654	ZBTB7A	ZBTB7A	0	297	1	1	0	Enrichr--Queries		UP (Proximal-LAEC)
gene_set_query	1216	0.8661	FOXP1	FOXP1	0	297	1	1	0	Enrichr--Queries		UP (Proximal-LAEC)
gene_set_query	1217	0.8668	FOSL2	FOSL2	0	297	1	1	0	Enrichr--Queries		UP (Proximal-LAEC)
gene_set_query	1218	0.8675	ZBTB2	ZBTB2	0	297	1	1	0	Enrichr--Queries		UP (Proximal-LAEC)
gene_set_query	1219	0.8682	SKIL	SKIL	0	297	1	1	0	Enrichr--Queries		UP (Proximal-LAEC)
gene_set_query	1220	0.8689	DDIT3	DDIT3	0	297	1	1	0	Enrichr--Queries		UP (Proximal-LAEC)
gene_set_query	1221	0.8697	RBPJ	RBPJ	0	297	1	1	0	Enrichr--Queries		UP (Proximal-LAEC)
gene_set_query	1222	0.8704	ZNF277	ZNF277	0	297	1	1	0	Enrichr--Queries		UP (Proximal-LAEC)
gene_set_query	1223	0.8711	ZXDB	ZXDB	0	297	1	1	0	Enrichr--Queries		UP (Proximal-LAEC)
gene_set_query	1224	0.8718	ZNF81	ZNF81	0	297	1	1	0	Enrichr--Queries		UP (Proximal-LAEC)
gene_set_query	1225	0.8725	XBP1	XBP1	0	297	1	1	0	Enrichr--Queries		UP (Proximal-LAEC)
gene_set_query	1226	0.8732	ZNF408	ZNF408	0	297	1	1	0	Enrichr--Queries		UP (Proximal-LAEC)
gene_set_query	1227	0.8739	SREBF1	SREBF1	0	297	1	1	0	Enrichr--Queries		UP (Proximal-LAEC)
gene_set_query	1228	0.8746	ZNF79	ZNF79	0	297	1	1	0	Enrichr--Queries		UP (Proximal-LAEC)
gene_set_query	1229	0.8754	ZNF680	ZNF680	0	297	1	1	0	Enrichr--Queries		UP (Proximal-LAEC)
gene_set_query	1230	0.8761	IRF3	IRF3	0	297	1	1	0	Enrichr--Queries		UP (Proximal-LAEC)
gene_set_query	1231	0.8768	GMEB1	GMEB1	0	297	1	1	0	Enrichr--Queries		UP (Proximal-LAEC)
gene_set_query	1232	0.8775	ZNF672	ZNF672	0	297	1	1	0	Enrichr--Queries		UP (Proximal-LAEC)
gene_set_query	1233	0.8782	PKNOX1	PKNOX1	0	297	1	1	0	Enrichr--Queries		UP (Proximal-LAEC)
gene_set_query	1234	0.8789	MAFK	MAFK	0	297	1	1	0	Enrichr--Queries		UP (Proximal-LAEC)
gene_set_query	1235	0.8796	ZNF544	ZNF544	0	297	1	1	0	Enrichr--Queries		UP (Proximal-LAEC)
gene_set_query	1236	0.8803	WIZ	WIZ	0	297	1	1	0	Enrichr--Queries		UP (Proximal-LAEC)
gene_set_query	1237	0.8811	E2F8	E2F8	0	297	1	1	0	Enrichr--Queries		UP (Proximal-LAEC)
gene_set_query	1238	0.8818	TGIF1	TGIF1	0	297	1	1	0	Enrichr--Queries		UP (Proximal-LAEC)
gene_set_query	1239	0.8825	KLF10	KLF10	0	297	1	1	0	Enrichr--Queries		UP (Proximal-LAEC)
gene_set_query	1240	0.8832	ZNF12	ZNF12	0	296	1	1	0	Enrichr--Queries		UP (Proximal-LAEC)
gene_set_query	1241	0.8839	ZNF286A	ZNF286A	0	296	1	1	0	Enrichr--Queries		UP (Proximal-LAEC)
gene_set_query	1242	0.8846	AEBP2	AEBP2	0	296	1	1	0	Enrichr--Queries		UP (Proximal-LAEC)
gene_set_query	1243	0.8853	CTCFL	CTCFL	0	296	1	1	0	Enrichr--Queries		UP (Proximal-LAEC)
gene_set_query	1244	0.886	ZNF45	ZNF45	0	296	1	1	0	Enrichr--Queries		UP (Proximal-LAEC)
gene_set_query	1245	0.8868	ZNF428	ZNF428	0	296	1	1	0	Enrichr--Queries		UP (Proximal-LAEC)
gene_set_query	1246	0.8875	ZNF33A	ZNF33A	0	296	1	1	0	Enrichr--Queries		UP (Proximal-LAEC)
gene_set_query	1247	0.8882	ZKSCAN5	ZKSCAN5	0	296	1	1	0	Enrichr--Queries		UP (Proximal-LAEC)
gene_set_query	1248	0.8889	ZNF195	ZNF195	0	296	1	1	0	Enrichr--Queries		UP (Proximal-LAEC)
gene_set_query	1249	0.8896	NFIX	NFIX	0	296	1	1	0	Enrichr--Queries		UP (Proximal-LAEC)
gene_set_query	1250	0.8903	HLF	HLF	0	296	1	1	0	Enrichr--Queries		UP (Proximal-LAEC)
gene_set_query	1251	0.891	PBX1	PBX1	0	296	1	1	0	Enrichr--Queries		UP (Proximal-LAEC)
gene_set_query	1252	0.8917	ZNF569	ZNF569	0	296	1	1	0	Enrichr--Queries		UP (Proximal-LAEC)
gene_set_query	1253	0.8925	ZNF436	ZNF436	0	296	1	1	0	Enrichr--Queries		UP (Proximal-LAEC)
gene_set_query	1254	0.8932	CREB3	CREB3	0	296	1	1	0	Enrichr--Queries		UP (Proximal-LAEC)
gene_set_query	1255	0.8939	ZNF160	ZNF160	0	296	1	1	0	Enrichr--Queries		UP (Proximal-LAEC)
gene_set_query	1256	0.8946	BBX	BBX	0	296	1	1	0	Enrichr--Queries		UP (Proximal-LAEC)
gene_set_query	1257	0.8953	CREM	CREM	0	296	1	1	0	Enrichr--Queries		UP (Proximal-LAEC)
gene_set_query	1258	0.896	NFIC	NFIC	0	296	1	1	0	Enrichr--Queries		UP (Proximal-LAEC)
gene_set_query	1259	0.8967	ZNF708	ZNF708	0	296	1	1	0	Enrichr--Queries		UP (Proximal-LAEC)
gene_set_query	1260	0.8974	NRF1	NRF1	0	296	1	1	0	Enrichr--Queries		UP (Proximal-LAEC)
gene_set_query	1261	0.8981	ZBTB5	ZBTB5	0	296	1	1	0	Enrichr--Queries		UP (Proximal-LAEC)
gene_set_query	1262	0.8989	STAT3	STAT3	0	296	1	1	0	Enrichr--Queries		UP (Proximal-LAEC)
gene_set_query	1263	0.8996	KLF11	KLF11	0	296	1	1	0	Enrichr--Queries		UP (Proximal-LAEC)
gene_set_query	1264	0.9003	NR1D2	NR1D2	0	296	1	1	0	Enrichr--Queries		UP (Proximal-LAEC)
gene_set_query	1265	0.901	NR3C1	NR3C1	0	296	1	1	0	Enrichr--Queries		UP (Proximal-LAEC)
gene_set_query	1266	0.9017	THAP9	THAP9	0	296	1	1	0	Enrichr--Queries		UP (Proximal-LAEC)
gene_set_query	1267	0.9024	MYC	MYC	0	296	1	1	0	Enrichr--Queries		UP (Proximal-LAEC)
gene_set_query	1268	0.9031	ZNF362	ZNF362	0	296	1	1	0	Enrichr--Queries		UP (Proximal-LAEC)
gene_set_query	1269	0.9038	ZNF714	ZNF714	0	296	1	1	0	Enrichr--Queries		UP (Proximal-LAEC)
gene_set_query	1270	0.9046	ZNF791	ZNF791	0	296	1	1	0	Enrichr--Queries		UP (Proximal-LAEC)
gene_set_query	1271	0.9053	NR1D1	NR1D1	0	296	1	1	0	Enrichr--Queries		UP (Proximal-LAEC)
gene_set_query	1272	0.906	ZNF551	ZNF551	0	296	1	1	0	Enrichr--Queries		UP (Proximal-LAEC)
gene_set_query	1273	0.9067	ZNF26	ZNF26	0	296	1	1	0	Enrichr--Queries		UP (Proximal-LAEC)
gene_set_query	1274	0.9074	TP73	TP73	0	296	1	1	0	Enrichr--Queries		UP (Proximal-LAEC)
gene_set_query	1275	0.9081	TEAD3	TEAD3	0	296	1	1	0	Enrichr--Queries		UP (Proximal-LAEC)
gene_set_query	1276	0.9088	ZNF302	ZNF302	0	296	1	1	0	Enrichr--Queries		UP (Proximal-LAEC)
gene_set_query	1277	0.9095	THRA	THRA	0	296	1	1	0	Enrichr--Queries		UP (Proximal-LAEC)
gene_set_query	1278	0.9103	ZNF530	ZNF530	0	296	1	1	0	Enrichr--Queries		UP (Proximal-LAEC)
gene_set_query	1279	0.911	ZNF721	ZNF721	0	296	1	1	0	Enrichr--Queries		UP (Proximal-LAEC)
gene_set_query	1280	0.9117	ZNF444	ZNF444	0	296	1	1	0	Enrichr--Queries		UP (Proximal-LAEC)
gene_set_query	1281	0.9124	ZNF503	ZNF503	0	296	1	1	0	Enrichr--Queries		UP (Proximal-LAEC)
gene_set_query	1282	0.9131	ZBTB47	ZBTB47	0	296	1	1	0	Enrichr--Queries		UP (Proximal-LAEC)
gene_set_query	1283	0.9138	SNAPC4	SNAPC4	0	296	1	1	0	Enrichr--Queries		UP (Proximal-LAEC)
gene_set_query	1284	0.9145	MXI1	MXI1	0	296	1	1	0	Enrichr--Queries		UP (Proximal-LAEC)
gene_set_query	1285	0.9152	NFE2L2	NFE2L2	0	296	1	1	0	Enrichr--Queries		UP (Proximal-LAEC)
gene_set_query	1286	0.916	MBNL2	MBNL2	0	296	1	1	0	Enrichr--Queries		UP (Proximal-LAEC)
gene_set_query	1287	0.9167	JUND	JUND	0	296	1	1	0	Enrichr--Queries		UP (Proximal-LAEC)
gene_set_query	1288	0.9174	ZNF248	ZNF248	0	296	1	1	0	Enrichr--Queries		UP (Proximal-LAEC)
gene_set_query	1289	0.9181	TERF1	TERF1	0	296	1	1	0	Enrichr--Queries		UP (Proximal-LAEC)
gene_set_query	1290	0.9188	ZNF267	ZNF267	0	296	1	1	0	Enrichr--Queries		UP (Proximal-LAEC)
gene_set_query	1291	0.9195	MAZ	MAZ	0	296	1	1	0	Enrichr--Queries		UP (Proximal-LAEC)
gene_set_query	1292	0.9202	ZNF746	ZNF746	0	296	1	1	0	Enrichr--Queries		UP (Proximal-LAEC)
gene_set_query	1293	0.9209	DEAF1	DEAF1	0	296	1	1	0	Enrichr--Queries		UP (Proximal-LAEC)
gene_set_query	1294	0.9217	ARID5B	ARID5B	0	296	1	1	0	Enrichr--Queries		UP (Proximal-LAEC)
gene_set_query	1295	0.9224	E2F3	E2F3	0	296	1	1	0	Enrichr--Queries		UP (Proximal-LAEC)
gene_set_query	1296	0.9231	ZNF775	ZNF775	0	296	1	1	0	Enrichr--Queries		UP (Proximal-LAEC)
gene_set_query	1297	0.9238	SMAD5	SMAD5	0	296	1	1	0	Enrichr--Queries		UP (Proximal-LAEC)
gene_set_query	1298	0.9245	TCF7L2	TCF7L2	0	296	1	1	0	Enrichr--Queries		UP (Proximal-LAEC)
gene_set_query	1299	0.9252	ZC3H8	ZC3H8	0	296	1	1	0	Enrichr--Queries		UP (Proximal-LAEC)
gene_set_query	1300	0.9259	TEAD1	TEAD1	0	296	1	1	0	Enrichr--Queries		UP (Proximal-LAEC)
gene_set_query	1301	0.9266	ZNF808	ZNF808	0	296	1	1	0	Enrichr--Queries		UP (Proximal-LAEC)
gene_set_query	1302	0.9274	ZNF589	ZNF589	0	296	1	1	0	Enrichr--Queries		UP (Proximal-LAEC)
gene_set_query	1303	0.9281	ZNF518A	ZNF518A	0	296	1	1	0	Enrichr--Queries		UP (Proximal-LAEC)
gene_set_query	1304	0.9288	ZNF655	ZNF655	0	296	1	1	0	Enrichr--Queries		UP (Proximal-LAEC)
gene_set_query	1305	0.9295	ZNF143	ZNF143	0	296	1	1	0	Enrichr--Queries		UP (Proximal-LAEC)
gene_set_query	1306	0.9302	ZNF19	ZNF19	0	296	1	1	0	Enrichr--Queries		UP (Proximal-LAEC)
gene_set_query	1307	0.9309	ZBTB3	ZBTB3	0	296	1	1	0	Enrichr--Queries		UP (Proximal-LAEC)
gene_set_query	1308	0.9316	TEF	TEF	0	296	1	1	0	Enrichr--Queries		UP (Proximal-LAEC)
gene_set_query	1309	0.9323	ZNF513	ZNF513	0	296	1	1	0	Enrichr--Queries		UP (Proximal-LAEC)
gene_set_query	1310	0.933	JUN	JUN	0	296	1	1	0	Enrichr--Queries		UP (Proximal-LAEC)
gene_set_query	1311	0.9338	ZNF574	ZNF574	0	296	1	1	0	Enrichr--Queries		UP (Proximal-LAEC)
gene_set_query	1312	0.9345	ZNF764	ZNF764	0	296	1	1	0	Enrichr--Queries		UP (Proximal-LAEC)
gene_set_query	1313	0.9352	ZNF787	ZNF787	0	296	1	1	0	Enrichr--Queries		UP (Proximal-LAEC)
gene_set_query	1314	0.9359	SMAD1	SMAD1	0	296	1	1	0	Enrichr--Queries		UP (Proximal-LAEC)
gene_set_query	1315	0.9366	TSC22D1	TSC22D1	0	296	1	1	0	Enrichr--Queries		UP (Proximal-LAEC)
gene_set_query	1316	0.9373	ZNF654	ZNF654	0	296	1	1	0	Enrichr--Queries		UP (Proximal-LAEC)
gene_set_query	1317	0.938	ZNF629	ZNF629	0	296	1	1	0	Enrichr--Queries		UP (Proximal-LAEC)
gene_set_query	1318	0.9387	MLXIPL	MLXIPL	0	296	1	1	0	Enrichr--Queries		UP (Proximal-LAEC)
gene_set_query	1319	0.9395	ZBTB6	ZBTB6	0	296	1	1	0	Enrichr--Queries		UP (Proximal-LAEC)
gene_set_query	1320	0.9402	DRAP1	DRAP1	0	296	1	1	0	Enrichr--Queries		UP (Proximal-LAEC)
gene_set_query	1321	0.9409	ZNF358	ZNF358	0	296	1	1	0	Enrichr--Queries		UP (Proximal-LAEC)
gene_set_query	1322	0.9416	HIVEP2	HIVEP2	0	296	1	1	0	Enrichr--Queries		UP (Proximal-LAEC)
gene_set_query	1323	0.9423	NFATC1	NFATC1	0	296	1	1	0	Enrichr--Queries		UP (Proximal-LAEC)
gene_set_query	1324	0.943	BACH1	BACH1	0	296	1	1	0	Enrichr--Queries		UP (Proximal-LAEC)
gene_set_query	1325	0.9437	THAP1	THAP1	0	296	1	1	0	Enrichr--Queries		UP (Proximal-LAEC)
gene_set_query	1326	0.9444	FOXO4	FOXO4	0	296	1	1	0	Enrichr--Queries		UP (Proximal-LAEC)
gene_set_query	1327	0.9452	ZSCAN5A	ZSCAN5A	0	296	1	1	0	Enrichr--Queries		UP (Proximal-LAEC)
gene_set_query	1328	0.9459	ZNF180	ZNF180	0	296	1	1	0	Enrichr--Queries		UP (Proximal-LAEC)
gene_set_query	1329	0.9466	KLF15	KLF15	0	296	1	1	0	Enrichr--Queries		UP (Proximal-LAEC)
gene_set_query	1330	0.9473	REST	REST	0	296	1	1	0	Enrichr--Queries		UP (Proximal-LAEC)
gene_set_query	1331	0.948	ZBTB24	ZBTB24	0	296	1	1	0	Enrichr--Queries		UP (Proximal-LAEC)
gene_set_query	1332	0.9487	SMAD3	SMAD3	0	296	1	1	0	Enrichr--Queries		UP (Proximal-LAEC)
gene_set_query	1333	0.9494	ZNF580	ZNF580	0	296	1	1	0	Enrichr--Queries		UP (Proximal-LAEC)
gene_set_query	1334	0.9501	FOXO1	FOXO1	0	296	1	1	0	Enrichr--Queries		UP (Proximal-LAEC)
gene_set_query	1335	0.9509	KLF6	KLF6	0	296	1	1	0	Enrichr--Queries		UP (Proximal-LAEC)
gene_set_query	1336	0.9516	PPARA	PPARA	0	296	1	1	0	Enrichr--Queries		UP (Proximal-LAEC)
gene_set_query	1337	0.9523	ZNF281	ZNF281	0	296	1	1	0	Enrichr--Queries		UP (Proximal-LAEC)
gene_set_query	1338	0.953	TCFL5	TCFL5	0	296	1	1	0	Enrichr--Queries		UP (Proximal-LAEC)
gene_set_query	1339	0.9537	ARNT	ARNT	0	296	1	1	0	Enrichr--Queries		UP (Proximal-LAEC)
gene_set_query	1340	0.9544	ZNF669	ZNF669	0	296	1	1	0	Enrichr--Queries		UP (Proximal-LAEC)
gene_set_query	1341	0.9551	HBP1	HBP1	0	296	1	1	0	Enrichr--Queries		UP (Proximal-LAEC)
gene_set_query	1342	0.9558	ZNF587	ZNF587	0	296	1	1	0	Enrichr--Queries		UP (Proximal-LAEC)
gene_set_query	1343	0.9566	ZNF223	ZNF223	0	296	1	1	0	Enrichr--Queries		UP (Proximal-LAEC)
gene_set_query	1344	0.9573	MZF1	MZF1	0	296	1	1	0	Enrichr--Queries		UP (Proximal-LAEC)
gene_set_query	1345	0.958	REPIN1	REPIN1	0	296	1	1	0	Enrichr--Queries		UP (Proximal-LAEC)
gene_set_query	1346	0.9587	ZBED3	ZBED3	0	296	1	1	0	Enrichr--Queries		UP (Proximal-LAEC)
gene_set_query	1347	0.9594	ZBTB38	ZBTB38	0	296	1	1	0	Enrichr--Queries		UP (Proximal-LAEC)
gene_set_query	1348	0.9601	TCF7L1	TCF7L1	0	296	1	1	0	Enrichr--Queries		UP (Proximal-LAEC)
gene_set_query	1349	0.9608	RORA	RORA	0	296	1	1	0	Enrichr--Queries		UP (Proximal-LAEC)
gene_set_query	1350	0.9615	ZNF280D	ZNF280D	0	296	1	1	0	Enrichr--Queries		UP (Proximal-LAEC)
gene_set_query	1351	0.9623	ZNF761	ZNF761	0	295	1	1	0	Enrichr--Queries		UP (Proximal-LAEC)
gene_set_query	1352	0.963	ZNF644	ZNF644	0	295	1	1	0	Enrichr--Queries		UP (Proximal-LAEC)
gene_set_query	1353	0.9637	ZNF232	ZNF232	0	295	1	1	0	Enrichr--Queries		UP (Proximal-LAEC)
gene_set_query	1354	0.9644	NR3C2	NR3C2	0	295	1	1	0	Enrichr--Queries		UP (Proximal-LAEC)
gene_set_query	1355	0.9651	ZNF507	ZNF507	0	295	1	1	0	Enrichr--Queries		UP (Proximal-LAEC)
gene_set_query	1356	0.9658	AR	AR	0	295	1	1	0	Enrichr--Queries		UP (Proximal-LAEC)
gene_set_query	1357	0.9665	E2F5	E2F5	0	295	1	1	0	Enrichr--Queries		UP (Proximal-LAEC)
gene_set_query	1358	0.9672	CENPB	CENPB	0	295	1	1	0	Enrichr--Queries		UP (Proximal-LAEC)
gene_set_query	1359	0.9679	THRB	THRB	0	295	1	1	0	Enrichr--Queries		UP (Proximal-LAEC)
gene_set_query	1360	0.9687	ZNF695	ZNF695	0	295	1	1	0	Enrichr--Queries		UP (Proximal-LAEC)
gene_set_query	1361	0.9694	ZNF519	ZNF519	0	295	1	1	0	Enrichr--Queries		UP (Proximal-LAEC)
gene_set_query	1362	0.9701	ZNF624	ZNF624	0	295	1	1	0	Enrichr--Queries		UP (Proximal-LAEC)
gene_set_query	1363	0.9708	ZNF84	ZNF84	0	295	1	1	0	Enrichr--Queries		UP (Proximal-LAEC)
gene_set_query	1364	0.9715	ZNF217	ZNF217	0	295	1	1	0	Enrichr--Queries		UP (Proximal-LAEC)
gene_set_query	1365	0.9722	CEBPG	CEBPG	0	295	1	1	0	Enrichr--Queries		UP (Proximal-LAEC)
gene_set_query	1366	0.9729	ZNF770	ZNF770	0	295	1	1	0	Enrichr--Queries		UP (Proximal-LAEC)
gene_set_query	1367	0.9736	ZNF367	ZNF367	0	295	1	1	0	Enrichr--Queries		UP (Proximal-LAEC)
gene_set_query	1368	0.9744	RAX2	RAX2	0	295	1	1	0	Enrichr--Queries		UP (Proximal-LAEC)
gene_set_query	1369	0.9751	ZNF845	ZNF845	0	295	1	1	0	Enrichr--Queries		UP (Proximal-LAEC)
gene_set_query	1370	0.9758	CENPT	CENPT	0	295	1	1	0	Enrichr--Queries		UP (Proximal-LAEC)
gene_set_query	1371	0.9765	TP53	TP53	0	295	1	1	0	Enrichr--Queries		UP (Proximal-LAEC)
gene_set_query	1372	0.9772	ZNF32	ZNF32	0	295	1	1	0	Enrichr--Queries		UP (Proximal-LAEC)
gene_set_query	1373	0.9779	ZNF296	ZNF296	0	295	1	1	0	Enrichr--Queries		UP (Proximal-LAEC)
gene_set_query	1374	0.9786	HES6	HES6	0	295	1	1	0	Enrichr--Queries		UP (Proximal-LAEC)
gene_set_query	1375	0.9793	ZNF136	ZNF136	0	295	1	1	0	Enrichr--Queries		UP (Proximal-LAEC)
gene_set_query	1376	0.9801	NCOA3	NCOA3	0	295	1	1	0	Enrichr--Queries		UP (Proximal-LAEC)
gene_set_query	1377	0.9808	ZNF670	ZNF670	0	295	1	1	0	Enrichr--Queries		UP (Proximal-LAEC)
gene_set_query	1378	0.9815	ZNF22	ZNF22	0	295	1	1	0	Enrichr--Queries		UP (Proximal-LAEC)
gene_set_query	1379	0.9822	ZNF121	ZNF121	0	295	1	1	0	Enrichr--Queries		UP (Proximal-LAEC)
gene_set_query	1380	0.9829	ZNF704	ZNF704	0	295	1	1	0	Enrichr--Queries		UP (Proximal-LAEC)
gene_set_query	1381	0.9836	NR5A1	NR5A1	0	295	1	1	0	Enrichr--Queries		UP (Proximal-LAEC)
gene_set_query	1382	0.9843	ZNF268	ZNF268	0	295	1	1	0	Enrichr--Queries		UP (Proximal-LAEC)
gene_set_query	1383	0.985	ZNF561	ZNF561	0	295	1	1	0	Enrichr--Queries		UP (Proximal-LAEC)
gene_set_query	1384	0.9858	ZNF202	ZNF202	0	295	1	1	0	Enrichr--Queries		UP (Proximal-LAEC)
gene_set_query	1385	0.9865	ZNF618	ZNF618	0	295	1	1	0	Enrichr--Queries		UP (Proximal-LAEC)
gene_set_query	1386	0.9872	ZNF197	ZNF197	0	295	1	1	0	Enrichr--Queries		UP (Proximal-LAEC)
gene_set_query	1387	0.9879	ZNF510	ZNF510	0	294	1	1	0	Enrichr--Queries		UP (Proximal-LAEC)
gene_set_query	1388	0.9886	THAP5	THAP5	0	294	1	1	0	Enrichr--Queries		UP (Proximal-LAEC)
gene_set_query	1389	0.9893	ZNF579	ZNF579	0	294	1	1	0	Enrichr--Queries		UP (Proximal-LAEC)
gene_set_query	1390	0.99	ZNF227	ZNF227	0	294	1	1	0	Enrichr--Queries		UP (Proximal-LAEC)
gene_set_query	1391	0.9907	ZNF768	ZNF768	0	294	1	1	0	Enrichr--Queries		UP (Proximal-LAEC)
gene_set_query	1392	0.9915	ZNF511	ZNF511	0	294	1	1	0	Enrichr--Queries		UP (Proximal-LAEC)
gene_set_query	1393	0.9922	ZNF430	ZNF430	0	294	1	1	0	Enrichr--Queries		UP (Proximal-LAEC)
gene_set_query	1394	0.9929	ZNF75D	ZNF75D	0	294	1	1	0	Enrichr--Queries		UP (Proximal-LAEC)
gene_set_query	1395	0.9936	ZSCAN16	ZSCAN16	0	294	1	1	0	Enrichr--Queries		UP (Proximal-LAEC)
gene_set_query	1396	0.9943	TGIF2	TGIF2	0	294	1	1	0	Enrichr--Queries		UP (Proximal-LAEC)
gene_set_query	1397	0.995	ZNF747	ZNF747	0	294	1	1	0	Enrichr--Queries		UP (Proximal-LAEC)
gene_set_query	1398	0.9957	SLC2A4RG	SLC2A4RG	0	293	1	1	0	Enrichr--Queries		UP (Proximal-LAEC)
gene_set_query	1399	0.9964	ZNF331	ZNF331	0	292	1	1	0	Enrichr--Queries		UP (Proximal-LAEC)
gene_set_query	1400	0.9972	ZNF784	ZNF784	0	292	1	1	0	Enrichr--Queries		UP (Proximal-LAEC)
gene_set_query	1401	0.9979	ZNF524	ZNF524	0	292	1	1	0	Enrichr--Queries		UP (Proximal-LAEC)
gene_set_query	1402	0.9986	ZNF688	ZNF688	0	292	1	1	0	Enrichr--Queries		UP (Proximal-LAEC)
gene_set_query	1403	0.9993	ZNF549	ZNF549	0	292	1	1	0	Enrichr--Queries		UP (Proximal-LAEC)
gene_set_query	1404	1	ZNF837	ZNF837	0	291	1	1	0	Enrichr--Queries		UP (Proximal-LAEC)
gene_set_query	1	0.000712	ZNF497	ZNF497	7	295	0.001545	0.383	4.435	Enrichr--Queries	ICAM5,FRAT1,UNC13D,KCNMB3,NOXA1,TNXB,SBK1	DOWN (Distal-SAEC)
gene_set_query	2	0.001425	FOXD4L1	FOXD4L1	7	295	0.001545	0.383	4.435	Enrichr--Queries	LSMEM1,PRDM16,KCNMB3,ID2,LHX6,UCN,LBX2	DOWN (Distal-SAEC)
gene_set_query	3	0.002137	NPAS1	NPAS1	7	296	0.001574	0.383	4.42	Enrichr--Queries	ICAM5,RTN4R,INHBB,MLXIPL,ID2,PSD,SYT12	DOWN (Distal-SAEC)
gene_set_query	4	0.002849	ZNF541	ZNF541	7	297	0.001605	0.383	4.405	Enrichr--Queries	VIPR1,TNS1,PRDM16,ZNF423,INHBB,MLXIPL,TNXB	DOWN (Distal-SAEC)
gene_set_query	5	0.003561	HSF4	HSF4	7	298	0.001635	0.383	4.39	Enrichr--Queries	ICAM5,TNS1,MLXIPL,ID2,NOXA1,TNXB,MYO15B	DOWN (Distal-SAEC)
gene_set_query	6	0.004274	FOXA3	FOXA3	7	298	0.001635	0.383	4.39	Enrichr--Queries	RNASE4,GATA6,TMEM125,MLXIPL,OCLN,ID2,ALDH1A1	DOWN (Distal-SAEC)
gene_set_query	7	0.004986	NOTO	NOTO	6	290	0.006214	0.521	3.855	Enrichr--Queries	DISP3,GATA6,NPAS1,MLXIPL,LHX6,LBX2	DOWN (Distal-SAEC)
gene_set_query	8	0.005698	OSR2	OSR2	6	294	0.006624	0.521	3.802	Enrichr--Queries	SERPING1,GATA6,INHBB,ID2,ALDH1A1,TNXB	DOWN (Distal-SAEC)
gene_set_query	9	0.00641	ALX4	ALX4	6	294	0.006624	0.521	3.802	Enrichr--Queries	TNS1,GATA6,PRDM16,INHBB,LHX6,TNXB	DOWN (Distal-SAEC)
gene_set_query	10	0.007123	TBX4	TBX4	6	295	0.00673	0.521	3.789	Enrichr--Queries	TNS1,GATA6,PRDM16,LHX6,TNXB,NDNF	DOWN (Distal-SAEC)
gene_set_query	11	0.007835	ZNF418	ZNF418	6	295	0.00673	0.521	3.789	Enrichr--Queries	VIPR1,TNS1,PRDM16,ZNF423,ID2,TNXB	DOWN (Distal-SAEC)
gene_set_query	12	0.008547	TCF21	TCF21	6	296	0.006836	0.521	3.776	Enrichr--Queries	TNS1,SERPING1,GATA6,ID2,ALDH1A1,TNXB	DOWN (Distal-SAEC)
gene_set_query	13	0.009259	NEUROD2	NEUROD2	6	296	0.006836	0.521	3.776	Enrichr--Queries	ICAM5,ID2,LHX6,RASGRF1,PSD,SBK1	DOWN (Distal-SAEC)
gene_set_query	14	0.009972	MAFA	MAFA	6	297	0.006944	0.521	3.763	Enrichr--Queries	TNS1,GATA6,PRDM16,INHBB,MLXIPL,ID2	DOWN (Distal-SAEC)
gene_set_query	15	0.01068	RFX6	RFX6	6	297	0.006944	0.521	3.763	Enrichr--Queries	RNASE4,GATA6,KCNMB3,MLXIPL,ALDH1A1,NDNF	DOWN (Distal-SAEC)
gene_set_query	16	0.0114	EMX2	EMX2	6	297	0.006944	0.521	3.763	Enrichr--Queries	GATA6,PRDM16,INHBB,ID2,ALDH1A1,NDNF	DOWN (Distal-SAEC)
gene_set_query	17	0.01211	SNAI3	SNAI3	6	297	0.006944	0.521	3.763	Enrichr--Queries	UNC13D,MLXIPL,ID2,RCSD1,DUSP2,SBK1	DOWN (Distal-SAEC)
gene_set_query	18	0.01282	SEBOX	SEBOX	6	298	0.007053	0.521	3.75	Enrichr--Queries	SERPING1,KCNMB3,MLXIPL,OCLN,ID2,ALDH1A1	DOWN (Distal-SAEC)
gene_set_query	19	0.01353	ZFP92	ZFP92	6	298	0.007053	0.521	3.75	Enrichr--Queries	VIPR1,PRDM16,KCNMB3,ALDH1A1,PNCK,TNXB	DOWN (Distal-SAEC)
gene_set_query	20	0.01425	ZNF311	ZNF311	5	287	0.02307	0.524	3.236	Enrichr--Queries	TNS1,PRDM16,KCNMB3,ID2,TNXB	DOWN (Distal-SAEC)
gene_set_query	21	0.01496	ZNF837	ZNF837	5	291	0.02429	0.524	3.19	Enrichr--Queries	CLEC11A,DISP3,NPAS1,ID2,NOXA1	DOWN (Distal-SAEC)
gene_set_query	22	0.01567	FOXL2	FOXL2	5	292	0.0246	0.524	3.179	Enrichr--Queries	GATA6,PRDM16,INHBB,ID2,LHX6	DOWN (Distal-SAEC)
gene_set_query	23	0.01638	VAX2	VAX2	5	293	0.02492	0.524	3.168	Enrichr--Queries	GATA6,PRDM16,INHBB,ID2,LHX6	DOWN (Distal-SAEC)
gene_set_query	24	0.01709	FOXD4	FOXD4	5	293	0.02492	0.524	3.168	Enrichr--Queries	GATA6,NPAS1,PRDM16,ID2,TNXB	DOWN (Distal-SAEC)
gene_set_query	25	0.01781	MNX1	MNX1	5	293	0.02492	0.524	3.168	Enrichr--Queries	GATA6,PRDM16,MLXIPL,ID2,NDNF	DOWN (Distal-SAEC)
gene_set_query	26	0.01852	FEV	FEV	5	294	0.02524	0.524	3.157	Enrichr--Queries	TNS1,GATA6,PRDM16,MLXIPL,LHX6	DOWN (Distal-SAEC)
gene_set_query	27	0.01923	IRX6	IRX6	5	294	0.02524	0.524	3.157	Enrichr--Queries	ISM1,TNS1,GATA6,PRDM16,INHBB	DOWN (Distal-SAEC)
gene_set_query	28	0.01994	PITX3	PITX3	5	294	0.02524	0.524	3.157	Enrichr--Queries	GATA6,PRDM16,MLXIPL,LHX6,PSD	DOWN (Distal-SAEC)
gene_set_query	29	0.02066	NR0B1	NR0B1	5	294	0.02524	0.524	3.157	Enrichr--Queries	CLGN,GATA6,INHBB,ID2,ALDH1A1	DOWN (Distal-SAEC)
gene_set_query	30	0.02137	RBPJL	RBPJL	5	294	0.02524	0.524	3.157	Enrichr--Queries	TNS1,GATA6,PRDM16,LHX6,TNXB	DOWN (Distal-SAEC)
gene_set_query	31	0.02208	MEOX2	MEOX2	5	295	0.02555	0.524	3.146	Enrichr--Queries	TNS1,SERPING1,ALDH1A1,TNXB,NDNF	DOWN (Distal-SAEC)
gene_set_query	32	0.02279	HOXA6	HOXA6	5	295	0.02555	0.524	3.146	Enrichr--Queries	TNS1,GATA6,PRDM16,ID2,LHX6	DOWN (Distal-SAEC)
gene_set_query	33	0.0235	ZSCAN4	ZSCAN4	5	295	0.02555	0.524	3.146	Enrichr--Queries	HCAR1,KCNMB3,ZNF423,CEACAM6,FOLR1	DOWN (Distal-SAEC)
gene_set_query	34	0.02422	HNF1B	HNF1B	5	295	0.02555	0.524	3.146	Enrichr--Queries	TNS1,GATA6,OCLN,ID2,HKDC1	DOWN (Distal-SAEC)
gene_set_query	35	0.02493	LHX2	LHX2	5	295	0.02555	0.524	3.146	Enrichr--Queries	PRDM16,INHBB,ID2,LHX6,ALDH1A1	DOWN (Distal-SAEC)
gene_set_query	36	0.02564	HOXA3	HOXA3	5	295	0.02555	0.524	3.146	Enrichr--Queries	TNS1,GATA6,PRDM16,INHBB,ID2	DOWN (Distal-SAEC)
gene_set_query	37	0.02635	ESRRB	ESRRB	5	295	0.02555	0.524	3.146	Enrichr--Queries	TNS1,GATA6,PRDM16,INHBB,ID2	DOWN (Distal-SAEC)
gene_set_query	38	0.02707	OVOL2	OVOL2	5	296	0.02588	0.524	3.136	Enrichr--Queries	GATA6,TMEM125,MLXIPL,OCLN,ID2	DOWN (Distal-SAEC)
gene_set_query	39	0.02778	NR5A2	NR5A2	5	296	0.02588	0.524	3.136	Enrichr--Queries	TNS1,GATA6,PRDM16,INHBB,ID2	DOWN (Distal-SAEC)
gene_set_query	40	0.02849	NR2E3	NR2E3	5	296	0.02588	0.524	3.136	Enrichr--Queries	GATA6,PRDM16,KCNMB3,POU2F3,ID2	DOWN (Distal-SAEC)
gene_set_query	41	0.0292	HOXA7	HOXA7	5	296	0.02588	0.524	3.136	Enrichr--Queries	TNS1,GATA6,PRDM16,ID2,ALDH1A1	DOWN (Distal-SAEC)
gene_set_query	42	0.02991	HIF3A	HIF3A	5	296	0.02588	0.524	3.136	Enrichr--Queries	TNS1,PRDM16,ALDH1A1,TNXB,MERTK	DOWN (Distal-SAEC)
gene_set_query	43	0.03063	ARX	ARX	5	296	0.02588	0.524	3.136	Enrichr--Queries	PRDM16,INHBB,ID2,LHX6,ALDH1A1	DOWN (Distal-SAEC)
gene_set_query	44	0.03134	ELF5	ELF5	5	296	0.02588	0.524	3.136	Enrichr--Queries	TNS1,RNASE4,ALDH3A1,ALDH1A1,FOLR1	DOWN (Distal-SAEC)
gene_set_query	45	0.03205	ATOH8	ATOH8	5	296	0.02588	0.524	3.136	Enrichr--Queries	TNS1,INHBB,ID2,ADAMTS9,ALDH1A1	DOWN (Distal-SAEC)
gene_set_query	46	0.03276	EBF4	EBF4	5	296	0.02588	0.524	3.136	Enrichr--Queries	EPHB6,TNS1,PRDM16,INHBB,ID2	DOWN (Distal-SAEC)
gene_set_query	47	0.03348	ZIC5	ZIC5	5	296	0.02588	0.524	3.136	Enrichr--Queries	GATA6,PRDM16,INHBB,ID2,SBK1	DOWN (Distal-SAEC)
gene_set_query	48	0.03419	SOX7	SOX7	5	296	0.02588	0.524	3.136	Enrichr--Queries	TNS1,GATA6,INHBB,ADGRF5,TNXB	DOWN (Distal-SAEC)
gene_set_query	49	0.0349	FOXN1	FOXN1	5	296	0.02588	0.524	3.136	Enrichr--Queries	ALDH3A1,POU2F3,SYT8,DUSP2,ALOX12B	DOWN (Distal-SAEC)
gene_set_query	50	0.03561	MLXIPL	MLXIPL	5	296	0.02588	0.524	3.136	Enrichr--Queries	TNS1,RNASE4,SERPING1,ID2,ALDH1A1	DOWN (Distal-SAEC)
gene_set_query	51	0.03632	KLF15	KLF15	5	296	0.02588	0.524	3.136	Enrichr--Queries	TNS1,MLXIPL,ID2,ALDH1A1,MERTK	DOWN (Distal-SAEC)
gene_set_query	52	0.03704	HNF4A	HNF4A	5	297	0.0262	0.524	3.125	Enrichr--Queries	TNS1,GATA6,MLXIPL,HKDC1,ALDH1A1	DOWN (Distal-SAEC)
gene_set_query	53	0.03775	TBX19	TBX19	5	297	0.0262	0.524	3.125	Enrichr--Queries	TNS1,KCNMB3,ID2,RCSD1,DUSP2	DOWN (Distal-SAEC)
gene_set_query	54	0.03846	MEF2B	MEF2B	5	297	0.0262	0.524	3.125	Enrichr--Queries	SPNS1,MLXIPL,ID2,DUSP2,KCNAB2	DOWN (Distal-SAEC)
gene_set_query	55	0.03917	CREB3L3	CREB3L3	5	297	0.0262	0.524	3.125	Enrichr--Queries	SERPING1,MLXIPL,ID2,HKDC1,ALDH1A1	DOWN (Distal-SAEC)
gene_set_query	56	0.03989	DUXA	DUXA	5	297	0.0262	0.524	3.125	Enrichr--Queries	TNS1,ZNF835,GATA6,ZNF423,MLXIPL	DOWN (Distal-SAEC)
gene_set_query	57	0.0406	ZFP3	ZFP3	5	297	0.0262	0.524	3.125	Enrichr--Queries	VIPR1,TNS1,INHBB,ID2,ALDH1A1	DOWN (Distal-SAEC)
gene_set_query	58	0.04131	DLX3	DLX3	5	297	0.0262	0.524	3.125	Enrichr--Queries	METRNL,GATA6,INHBB,ID2,DUSP2	DOWN (Distal-SAEC)
gene_set_query	59	0.04202	ZNF396	ZNF396	5	297	0.0262	0.524	3.125	Enrichr--Queries	CLGN,FRAT1,KCNMB3,INHBB,ID2	DOWN (Distal-SAEC)
gene_set_query	60	0.04274	LBX2	LBX2	5	297	0.0262	0.524	3.125	Enrichr--Queries	GATA6,PRDM16,MLXIPL,ID2,LHX6	DOWN (Distal-SAEC)
gene_set_query	61	0.04345	FOXO6	FOXO6	5	297	0.0262	0.524	3.125	Enrichr--Queries	TNS1,RTN4R,PRDM16,INHBB,ID2	DOWN (Distal-SAEC)
gene_set_query	62	0.04416	RORC	RORC	5	297	0.0262	0.524	3.125	Enrichr--Queries	TNS1,MLXIPL,ID2,ALDH1A1,SBK1	DOWN (Distal-SAEC)
gene_set_query	63	0.04487	TCF15	TCF15	5	297	0.0262	0.524	3.125	Enrichr--Queries	TNS1,INHBB,MLXIPL,ID2,TNXB	DOWN (Distal-SAEC)
gene_set_query	64	0.04558	HOXC4	HOXC4	5	297	0.0262	0.524	3.125	Enrichr--Queries	TNS1,GATA6,PRDM16,ID2,TNXB	DOWN (Distal-SAEC)
gene_set_query	65	0.0463	MESP2	MESP2	5	298	0.02653	0.524	3.114	Enrichr--Queries	ICAM5,ALDH3A1,GATA6,POU2F3,ID2	DOWN (Distal-SAEC)
gene_set_query	66	0.04701	ZNF98	ZNF98	5	298	0.02653	0.524	3.114	Enrichr--Queries	TNS1,ZNF835,PRDM16,KCNMB3,ZNF423	DOWN (Distal-SAEC)
gene_set_query	67	0.04772	SOHLH1	SOHLH1	5	298	0.02653	0.524	3.114	Enrichr--Queries	DISP3,NPAS1,KCNMB3,RASGRF1,SYT12	DOWN (Distal-SAEC)
gene_set_query	68	0.04843	ZNF229	ZNF229	5	298	0.02653	0.524	3.114	Enrichr--Queries	TNS1,ZNF835,KCNMB3,ADAMTS9,TNXB	DOWN (Distal-SAEC)
gene_set_query	69	0.04915	ZNF385C	ZNF385C	5	298	0.02653	0.524	3.114	Enrichr--Queries	ANKRD24,INHBB,SHF,TNXB,SBK1	DOWN (Distal-SAEC)
gene_set_query	70	0.04986	ZIM2	ZIM2	5	299	0.02686	0.524	3.104	Enrichr--Queries	TNS1,PRDM16,KCNMB3,RASGRF1,TNXB	DOWN (Distal-SAEC)
gene_set_query	71	0.05057	ZNF821	ZNF821	5	299	0.02686	0.524	3.104	Enrichr--Queries	VIPR1,KCNMB3,ID2,SHF,SBK1	DOWN (Distal-SAEC)
gene_set_query	72	0.05128	TBX6	TBX6	5	299	0.02686	0.524	3.104	Enrichr--Queries	TNS1,MLXIPL,ID2,DUSP2,MERTK	DOWN (Distal-SAEC)
gene_set_query	73	0.05199	FOXE3	FOXE3	4	289	0.07821	0.727	2.561	Enrichr--Queries	GATA6,PRDM16,LHX6,RASGRF1	DOWN (Distal-SAEC)
gene_set_query	74	0.05271	GSC2	GSC2	4	290	0.07897	0.727	2.552	Enrichr--Queries	NPAS1,POU2F3,MLXIPL,LHX6	DOWN (Distal-SAEC)
gene_set_query	75	0.05342	SOX1	SOX1	4	291	0.07973	0.727	2.543	Enrichr--Queries	PRDM16,INHBB,ID2,LHX6	DOWN (Distal-SAEC)
gene_set_query	76	0.05413	PDX1	PDX1	4	291	0.07973	0.727	2.543	Enrichr--Queries	GATA6,PRDM16,MLXIPL,RASGRF1	DOWN (Distal-SAEC)
gene_set_query	77	0.05484	BSX	BSX	4	291	0.07973	0.727	2.543	Enrichr--Queries	DISP3,GATA6,PRDM16,LHX6	DOWN (Distal-SAEC)
gene_set_query	78	0.05556	ZNF705A	ZNF705A	4	292	0.08049	0.727	2.535	Enrichr--Queries	SERPING1,EBI3,ID2,TNXB	DOWN (Distal-SAEC)
gene_set_query	79	0.05627	FOXD4L3	FOXD4L3	4	292	0.08049	0.727	2.535	Enrichr--Queries	GATA6,NPAS1,PRDM16,LHX6	DOWN (Distal-SAEC)
gene_set_query	80	0.05698	ZNF831	ZNF831	4	292	0.08049	0.727	2.535	Enrichr--Queries	ICAM5,ARHGAP30,DUSP2,SBK1	DOWN (Distal-SAEC)
gene_set_query	81	0.05769	SIX6	SIX6	4	292	0.08049	0.727	2.535	Enrichr--Queries	GATA6,PRDM16,INHBB,LHX6	DOWN (Distal-SAEC)
gene_set_query	82	0.0584	NEUROG1	NEUROG1	4	292	0.08049	0.727	2.535	Enrichr--Queries	GATA6,PRDM16,INHBB,ID2	DOWN (Distal-SAEC)
gene_set_query	83	0.05912	GCM2	GCM2	4	293	0.08126	0.727	2.526	Enrichr--Queries	GATA6,PRDM16,POU2F3,MLXIPL	DOWN (Distal-SAEC)
gene_set_query	84	0.05983	OTX2	OTX2	4	293	0.08126	0.727	2.526	Enrichr--Queries	GATA6,PRDM16,ID2,FOLR1	DOWN (Distal-SAEC)
gene_set_query	85	0.06054	NEUROG2	NEUROG2	4	293	0.08126	0.727	2.526	Enrichr--Queries	GATA6,PRDM16,ID2,LHX6	DOWN (Distal-SAEC)
gene_set_query	86	0.06125	SOX30	SOX30	4	293	0.08126	0.727	2.526	Enrichr--Queries	PRDM16,POU2F3,LHX6,TNXB	DOWN (Distal-SAEC)
gene_set_query	87	0.06197	FOXD3	FOXD3	4	293	0.08126	0.727	2.526	Enrichr--Queries	GATA6,PRDM16,INHBB,ID2	DOWN (Distal-SAEC)
gene_set_query	88	0.06268	LHX3	LHX3	4	293	0.08126	0.727	2.526	Enrichr--Queries	ICAM5,PRDM16,LHX6,UCN	DOWN (Distal-SAEC)
gene_set_query	89	0.06339	FOXD4L6	FOXD4L6	4	293	0.08126	0.727	2.526	Enrichr--Queries	GATA6,PRDM16,KCNMB3,LHX6	DOWN (Distal-SAEC)
gene_set_query	90	0.0641	DMBX1	DMBX1	4	293	0.08126	0.727	2.526	Enrichr--Queries	GATA6,PRDM16,MLXIPL,LHX6	DOWN (Distal-SAEC)
gene_set_query	91	0.06481	ESX1	ESX1	4	294	0.08204	0.727	2.517	Enrichr--Queries	GATA6,PRDM16,POU2F3,LHX6	DOWN (Distal-SAEC)
gene_set_query	92	0.06553	BARHL1	BARHL1	4	294	0.08204	0.727	2.517	Enrichr--Queries	DISP3,GATA6,PRDM16,LHX6	DOWN (Distal-SAEC)
gene_set_query	93	0.06624	LHX1	LHX1	4	294	0.08204	0.727	2.517	Enrichr--Queries	GATA6,PRDM16,INHBB,ID2	DOWN (Distal-SAEC)
gene_set_query	94	0.06695	VSX1	VSX1	4	294	0.08204	0.727	2.517	Enrichr--Queries	PRDM16,INHBB,LHX6,TNXB	DOWN (Distal-SAEC)
gene_set_query	95	0.06766	DLX6	DLX6	4	294	0.08204	0.727	2.517	Enrichr--Queries	GATA6,ID2,LHX6,NDNF	DOWN (Distal-SAEC)
gene_set_query	96	0.06838	HOXD1	HOXD1	4	294	0.08204	0.727	2.517	Enrichr--Queries	RNASE1,GATA6,INHBB,ID2	DOWN (Distal-SAEC)
gene_set_query	97	0.06909	NR2E1	NR2E1	4	294	0.08204	0.727	2.517	Enrichr--Queries	GATA6,PRDM16,INHBB,LHX6	DOWN (Distal-SAEC)
gene_set_query	98	0.0698	GLI2	GLI2	4	294	0.08204	0.727	2.517	Enrichr--Queries	TNS1,PRDM16,INHBB,ID2	DOWN (Distal-SAEC)
gene_set_query	99	0.07051	GBX2	GBX2	4	294	0.08204	0.727	2.517	Enrichr--Queries	GATA6,INHBB,ID2,LHX6	DOWN (Distal-SAEC)
gene_set_query	100	0.07123	EMX1	EMX1	4	295	0.08281	0.727	2.508	Enrichr--Queries	GATA6,NPAS1,PRDM16,LHX6	DOWN (Distal-SAEC)
gene_set_query	101	0.07194	MEIS1	MEIS1	4	295	0.08281	0.727	2.508	Enrichr--Queries	TNS1,GATA6,ID2,ALDH1A1	DOWN (Distal-SAEC)
gene_set_query	102	0.07265	HOXA9	HOXA9	4	295	0.08281	0.727	2.508	Enrichr--Queries	GATA6,PRDM16,ID2,ALDH1A1	DOWN (Distal-SAEC)
gene_set_query	103	0.07336	TBX1	TBX1	4	295	0.08281	0.727	2.508	Enrichr--Queries	TNS1,GATA6,PRDM16,INHBB	DOWN (Distal-SAEC)
gene_set_query	104	0.07407	DMRTA2	DMRTA2	4	295	0.08281	0.727	2.508	Enrichr--Queries	GATA6,PRDM16,INHBB,LHX6	DOWN (Distal-SAEC)
gene_set_query	105	0.07479	MIXL1	MIXL1	4	295	0.08281	0.727	2.508	Enrichr--Queries	GATA6,INHBB,FGF17,RCSD1	DOWN (Distal-SAEC)
gene_set_query	106	0.0755	ONECUT1	ONECUT1	4	295	0.08281	0.727	2.508	Enrichr--Queries	GATA6,PRDM16,INHBB,ID2	DOWN (Distal-SAEC)
gene_set_query	107	0.07621	ZNF521	ZNF521	4	295	0.08281	0.727	2.508	Enrichr--Queries	TNS1,SERPING1,ZNF423,ALDH1A1	DOWN (Distal-SAEC)
gene_set_query	108	0.07692	ZNF366	ZNF366	4	295	0.08281	0.727	2.508	Enrichr--Queries	TNS1,RNASE1,ADGRF5,MERTK	DOWN (Distal-SAEC)
gene_set_query	109	0.07764	SIM1	SIM1	4	295	0.08281	0.727	2.508	Enrichr--Queries	TNS1,GATA6,PRDM16,TNXB	DOWN (Distal-SAEC)
gene_set_query	110	0.07835	ZBTB16	ZBTB16	4	295	0.08281	0.727	2.508	Enrichr--Queries	TNS1,ID2,ALDH1A1,MERTK	DOWN (Distal-SAEC)
gene_set_query	111	0.07906	VENTX	VENTX	4	295	0.08281	0.727	2.508	Enrichr--Queries	RNASE1,MT1H,PRDM16,LHX6	DOWN (Distal-SAEC)
gene_set_query	112	0.07977	ZNF177	ZNF177	4	295	0.08281	0.727	2.508	Enrichr--Queries	PRDM16,KCNMB3,ID2,TNXB	DOWN (Distal-SAEC)
gene_set_query	113	0.08048	HOXB3	HOXB3	4	295	0.08281	0.727	2.508	Enrichr--Queries	TNS1,GATA6,PRDM16,ID2	DOWN (Distal-SAEC)
gene_set_query	114	0.0812	PRDM6	PRDM6	4	295	0.08281	0.727	2.508	Enrichr--Queries	TNS1,GATA6,PRDM16,TNXB	DOWN (Distal-SAEC)
gene_set_query	115	0.08191	HOXA2	HOXA2	4	295	0.08281	0.727	2.508	Enrichr--Queries	TNS1,GATA6,PRDM16,ID2	DOWN (Distal-SAEC)
gene_set_query	116	0.08262	ZNF80	ZNF80	4	295	0.08281	0.727	2.508	Enrichr--Queries	KCNMB3,CD160,ID2,DUSP2	DOWN (Distal-SAEC)
gene_set_query	117	0.08333	EBF1	EBF1	4	295	0.08281	0.727	2.508	Enrichr--Queries	TNS1,SERPING1,ID2,ALDH1A1	DOWN (Distal-SAEC)
gene_set_query	118	0.08405	RFX4	RFX4	4	295	0.08281	0.727	2.508	Enrichr--Queries	TNS1,PRDM16,INHBB,ID2	DOWN (Distal-SAEC)
gene_set_query	119	0.08476	PGR	PGR	4	296	0.08359	0.727	2.5	Enrichr--Queries	TNS1,INHBB,ID2,ALDH1A1	DOWN (Distal-SAEC)
gene_set_query	120	0.08547	FOXE1	FOXE1	4	296	0.08359	0.727	2.5	Enrichr--Queries	ALDH3A1,GATA6,PRDM16,INHBB	DOWN (Distal-SAEC)
gene_set_query	121	0.08618	FOXA1	FOXA1	4	296	0.08359	0.727	2.5	Enrichr--Queries	GATA6,INHBB,ID2,ALDH1A1	DOWN (Distal-SAEC)
gene_set_query	122	0.08689	EPAS1	EPAS1	4	296	0.08359	0.727	2.5	Enrichr--Queries	TNS1,SERPING1,ID2,ALDH1A1	DOWN (Distal-SAEC)
gene_set_query	123	0.08761	SOX21	SOX21	4	296	0.08359	0.727	2.5	Enrichr--Queries	PRDM16,INHBB,ID2,ALDH1A1	DOWN (Distal-SAEC)
gene_set_query	124	0.08832	SALL2	SALL2	4	296	0.08359	0.727	2.5	Enrichr--Queries	TNS1,INHBB,ID2,SBK1	DOWN (Distal-SAEC)
gene_set_query	125	0.08903	FOXF1	FOXF1	4	296	0.08359	0.727	2.5	Enrichr--Queries	TNS1,SERPING1,GATA6,ALDH1A1	DOWN (Distal-SAEC)
gene_set_query	126	0.08974	IRX4	IRX4	4	296	0.08359	0.727	2.5	Enrichr--Queries	GATA6,PRDM16,INHBB,ID2	DOWN (Distal-SAEC)
gene_set_query	127	0.09046	LHX4	LHX4	4	296	0.08359	0.727	2.5	Enrichr--Queries	DISP3,GATA6,PRDM16,INHBB	DOWN (Distal-SAEC)
gene_set_query	128	0.09117	TSHZ2	TSHZ2	4	296	0.08359	0.727	2.5	Enrichr--Queries	TNS1,ID2,ADAMTS9,ALDH1A1	DOWN (Distal-SAEC)
gene_set_query	129	0.09188	ZNF565	ZNF565	4	296	0.08359	0.727	2.5	Enrichr--Queries	KCNMB3,ZNF423,ID2,TNXB	DOWN (Distal-SAEC)
gene_set_query	130	0.09259	PPARA	PPARA	4	296	0.08359	0.727	2.5	Enrichr--Queries	TNS1,MLXIPL,ID2,ALDH1A1	DOWN (Distal-SAEC)
gene_set_query	131	0.0933	LHX9	LHX9	4	296	0.08359	0.727	2.5	Enrichr--Queries	GATA6,PRDM16,INHBB,LHX6	DOWN (Distal-SAEC)
gene_set_query	132	0.09402	ZNF703	ZNF703	4	296	0.08359	0.727	2.5	Enrichr--Queries	METRNL,TNS1,GATA6,ID2	DOWN (Distal-SAEC)
gene_set_query	133	0.09473	HES3	HES3	4	296	0.08359	0.727	2.5	Enrichr--Queries	DISP3,PRDM16,ID2,SBK1	DOWN (Distal-SAEC)
gene_set_query	134	0.09544	ZNF835	ZNF835	4	297	0.08438	0.727	2.491	Enrichr--Queries	TNS1,ZNF423,INHBB,TNXB	DOWN (Distal-SAEC)
gene_set_query	135	0.09615	ZBTB12	ZBTB12	4	297	0.08438	0.727	2.491	Enrichr--Queries	LRFN4,ID2,TNXB,SBK1	DOWN (Distal-SAEC)
gene_set_query	136	0.09687	SP5	SP5	4	297	0.08438	0.727	2.491	Enrichr--Queries	GATA6,INHBB,MLXIPL,ID2	DOWN (Distal-SAEC)
gene_set_query	137	0.09758	CDX1	CDX1	4	297	0.08438	0.727	2.491	Enrichr--Queries	GATA6,PRDM16,POU2F3,MLXIPL	DOWN (Distal-SAEC)
gene_set_query	138	0.09829	HLX	HLX	4	297	0.08438	0.727	2.491	Enrichr--Queries	TNS1,SERPING1,ID2,RCSD1	DOWN (Distal-SAEC)
gene_set_query	139	0.099	SIM2	SIM2	4	297	0.08438	0.727	2.491	Enrichr--Queries	GATA6,PRDM16,INHBB,NDNF	DOWN (Distal-SAEC)
gene_set_query	140	0.09972	ZNF660	ZNF660	4	297	0.08438	0.727	2.491	Enrichr--Queries	CLGN,TNS1,KCNMB3,ZNF423	DOWN (Distal-SAEC)
gene_set_query	141	0.1004	TCF24	TCF24	4	297	0.08438	0.727	2.491	Enrichr--Queries	TMEM125,INHBB,MLXIPL,LHX6	DOWN (Distal-SAEC)
gene_set_query	142	0.1011	TBX5	TBX5	4	297	0.08438	0.727	2.491	Enrichr--Queries	TNS1,GATA6,PRDM16,TNXB	DOWN (Distal-SAEC)
gene_set_query	143	0.1019	TBX3	TBX3	4	297	0.08438	0.727	2.491	Enrichr--Queries	TNS1,GATA6,INHBB,ID2	DOWN (Distal-SAEC)
gene_set_query	144	0.1026	GRHL2	GRHL2	4	297	0.08438	0.727	2.491	Enrichr--Queries	GATA6,TMEM125,OCLN,ID2	DOWN (Distal-SAEC)
gene_set_query	145	0.1033	SPDEF	SPDEF	4	297	0.08438	0.727	2.491	Enrichr--Queries	VIPR1,INHBB,ID2,CEACAM6	DOWN (Distal-SAEC)
gene_set_query	146	0.104	DLX2	DLX2	4	297	0.08438	0.727	2.491	Enrichr--Queries	GATA6,INHBB,ID2,LHX6	DOWN (Distal-SAEC)
gene_set_query	147	0.1047	ZNF517	ZNF517	4	297	0.08438	0.727	2.491	Enrichr--Queries	METRNL,ANKRD24,ID2,VPS37D	DOWN (Distal-SAEC)
gene_set_query	148	0.1054	FOXN4	FOXN4	4	297	0.08438	0.727	2.491	Enrichr--Queries	DISP3,PRDM16,INHBB,MLXIPL	DOWN (Distal-SAEC)
gene_set_query	149	0.1061	SOX17	SOX17	4	297	0.08438	0.727	2.491	Enrichr--Queries	TNS1,SERPING1,GATA6,ADGRF5	DOWN (Distal-SAEC)
gene_set_query	150	0.1068	TAL2	TAL2	4	297	0.08438	0.727	2.491	Enrichr--Queries	PRDM16,KCNMB3,ID2,DUSP2	DOWN (Distal-SAEC)
gene_set_query	151	0.1075	HOXA5	HOXA5	4	297	0.08438	0.727	2.491	Enrichr--Queries	TNS1,GATA6,ID2,ALDH1A1	DOWN (Distal-SAEC)
gene_set_query	152	0.1083	KLF2	KLF2	4	297	0.08438	0.727	2.491	Enrichr--Queries	TNS1,SERPING1,ID2,DUSP2	DOWN (Distal-SAEC)
gene_set_query	153	0.109	NR1I2	NR1I2	4	297	0.08438	0.727	2.491	Enrichr--Queries	VIPR1,GATA6,MLXIPL,ALDH1A1	DOWN (Distal-SAEC)
gene_set_query	154	0.1097	SOX18	SOX18	4	297	0.08438	0.727	2.491	Enrichr--Queries	TNS1,SERPING1,INHBB,ADGRF5	DOWN (Distal-SAEC)
gene_set_query	155	0.1104	FOXQ1	FOXQ1	4	297	0.08438	0.727	2.491	Enrichr--Queries	GATA6,INHBB,ID2,ALDH1A1	DOWN (Distal-SAEC)
gene_set_query	156	0.1111	ZNF132	ZNF132	4	298	0.08516	0.727	2.483	Enrichr--Queries	ZNF835,GATA6,PRDM16,ALDH1A1	DOWN (Distal-SAEC)
gene_set_query	157	0.1118	NR1H3	NR1H3	4	298	0.08516	0.727	2.483	Enrichr--Queries	SERPING1,ID2,ALDH1A1,MERTK	DOWN (Distal-SAEC)
gene_set_query	158	0.1125	ZFPM1	ZFPM1	4	298	0.08516	0.727	2.483	Enrichr--Queries	METRNL,TNS1,PRDM16,ID2	DOWN (Distal-SAEC)
gene_set_query	159	0.1132	ZNF572	ZNF572	4	298	0.08516	0.727	2.483	Enrichr--Queries	KCNMB3,INHBB,ID2,SHF	DOWN (Distal-SAEC)
gene_set_query	160	0.114	LYL1	LYL1	4	299	0.08595	0.727	2.474	Enrichr--Queries	ARHGAP30,ID2,RCSD1,DUSP2	DOWN (Distal-SAEC)
gene_set_query	161	0.1147	KLF1	KLF1	4	299	0.08595	0.727	2.474	Enrichr--Queries	TNS1,ID2,ALDH1A1,YPEL4	DOWN (Distal-SAEC)
gene_set_query	162	0.1154	POU2F2	POU2F2	4	299	0.08595	0.727	2.474	Enrichr--Queries	EBI3,ARHGAP30,RCSD1,DUSP2	DOWN (Distal-SAEC)
gene_set_query	163	0.1161	AKNA	AKNA	4	299	0.08595	0.727	2.474	Enrichr--Queries	ARHGAP30,ID2,RCSD1,DUSP2	DOWN (Distal-SAEC)
gene_set_query	164	0.1168	ISX	ISX	4	299	0.08595	0.727	2.474	Enrichr--Queries	GATA6,KCNMB3,HKDC1,ALDH1A1	DOWN (Distal-SAEC)
gene_set_query	165	0.1175	GATA1	GATA1	4	299	0.08595	0.727	2.474	Enrichr--Queries	TNS1,GATA6,ID2,ALDH1A1	DOWN (Distal-SAEC)
gene_set_query	166	0.1182	TBX21	TBX21	4	299	0.08595	0.727	2.474	Enrichr--Queries	SPNS1,CD160,ID2,DUSP2	DOWN (Distal-SAEC)
gene_set_query	167	0.1189	FOXB2	FOXB2	3	289	0.2144	0.806	1.914	Enrichr--Queries	GATA6,PRDM16,LHX6	DOWN (Distal-SAEC)
gene_set_query	168	0.1197	ETV7	ETV7	3	289	0.2144	0.806	1.914	Enrichr--Queries	SERPING1,EBI3,PLEKHA4	DOWN (Distal-SAEC)
gene_set_query	169	0.1204	BARX1	BARX1	3	290	0.2158	0.806	1.908	Enrichr--Queries	GATA6,INHBB,LHX6	DOWN (Distal-SAEC)
gene_set_query	170	0.1211	HMX1	HMX1	3	290	0.2158	0.806	1.908	Enrichr--Queries	GATA6,PRDM16,INHBB	DOWN (Distal-SAEC)
gene_set_query	171	0.1218	POU4F3	POU4F3	3	291	0.2172	0.806	1.901	Enrichr--Queries	GATA6,PRDM16,LHX6	DOWN (Distal-SAEC)
gene_set_query	172	0.1225	GSX2	GSX2	3	291	0.2172	0.806	1.901	Enrichr--Queries	PRDM16,INHBB,LHX6	DOWN (Distal-SAEC)
gene_set_query	173	0.1232	PAX1	PAX1	3	291	0.2172	0.806	1.901	Enrichr--Queries	GATA6,PRDM16,LHX6	DOWN (Distal-SAEC)
gene_set_query	174	0.1239	RAX	RAX	3	291	0.2172	0.806	1.901	Enrichr--Queries	GATA6,PRDM16,LHX6	DOWN (Distal-SAEC)
gene_set_query	175	0.1246	BARHL2	BARHL2	3	291	0.2172	0.806	1.901	Enrichr--Queries	GATA6,PRDM16,LHX6	DOWN (Distal-SAEC)
gene_set_query	176	0.1254	DMRT3	DMRT3	3	291	0.2172	0.806	1.901	Enrichr--Queries	GATA6,PRDM16,LHX6	DOWN (Distal-SAEC)
gene_set_query	177	0.1261	VSX2	VSX2	3	291	0.2172	0.806	1.901	Enrichr--Queries	GATA6,PRDM16,LHX6	DOWN (Distal-SAEC)
gene_set_query	178	0.1268	HES4	HES4	3	291	0.2172	0.806	1.901	Enrichr--Queries	METRNL,ID2,DUSP2	DOWN (Distal-SAEC)
gene_set_query	179	0.1275	TLX2	TLX2	3	291	0.2172	0.806	1.901	Enrichr--Queries	GATA6,LHX6,LBX2	DOWN (Distal-SAEC)
gene_set_query	180	0.1282	ZNF101	ZNF101	3	291	0.2172	0.806	1.901	Enrichr--Queries	ID2,RCSD1,DUSP2	DOWN (Distal-SAEC)
gene_set_query	181	0.1289	HMX2	HMX2	3	292	0.2186	0.806	1.894	Enrichr--Queries	INHBB,ID2,LHX6	DOWN (Distal-SAEC)
gene_set_query	182	0.1296	TBXT	TBXT	3	292	0.2186	0.806	1.894	Enrichr--Queries	GATA6,PRDM16,ID2	DOWN (Distal-SAEC)
gene_set_query	183	0.1303	ALX3	ALX3	3	292	0.2186	0.806	1.894	Enrichr--Queries	GATA6,PRDM16,LHX6	DOWN (Distal-SAEC)
gene_set_query	184	0.1311	ZNF600	ZNF600	3	292	0.2186	0.806	1.894	Enrichr--Queries	METRNL,ID2,DUSP2	DOWN (Distal-SAEC)
gene_set_query	185	0.1318	ZNF717	ZNF717	3	292	0.2186	0.806	1.894	Enrichr--Queries	GPRIN2,KCNMB3,TNXB	DOWN (Distal-SAEC)
gene_set_query	186	0.1325	GSC	GSC	3	292	0.2186	0.806	1.894	Enrichr--Queries	GATA6,PRDM16,LHX6	DOWN (Distal-SAEC)
gene_set_query	187	0.1332	VAX1	VAX1	3	292	0.2186	0.806	1.894	Enrichr--Queries	GATA6,PRDM16,LHX6	DOWN (Distal-SAEC)
gene_set_query	188	0.1339	GBX1	GBX1	3	292	0.2186	0.806	1.894	Enrichr--Queries	GATA6,NPAS1,LHX6	DOWN (Distal-SAEC)
gene_set_query	189	0.1346	OTP	OTP	3	293	0.2201	0.806	1.888	Enrichr--Queries	GATA6,PRDM16,LHX6	DOWN (Distal-SAEC)
gene_set_query	190	0.1353	POU3F3	POU3F3	3	293	0.2201	0.806	1.888	Enrichr--Queries	PRDM16,INHBB,ID2	DOWN (Distal-SAEC)
gene_set_query	191	0.136	OTX1	OTX1	3	293	0.2201	0.806	1.888	Enrichr--Queries	PRDM16,INHBB,ID2	DOWN (Distal-SAEC)
gene_set_query	192	0.1368	FOXR2	FOXR2	3	293	0.2201	0.806	1.888	Enrichr--Queries	KCNMB3,ID2,ALDH1A1	DOWN (Distal-SAEC)
gene_set_query	193	0.1375	UNCX	UNCX	3	293	0.2201	0.806	1.888	Enrichr--Queries	PRDM16,INHBB,LHX6	DOWN (Distal-SAEC)
gene_set_query	194	0.1382	FOXR1	FOXR1	3	293	0.2201	0.806	1.888	Enrichr--Queries	ICAM5,ARHGAP30,SH2D4B	DOWN (Distal-SAEC)
gene_set_query	195	0.1389	ISL2	ISL2	3	293	0.2201	0.806	1.888	Enrichr--Queries	GATA6,PRDM16,ID2	DOWN (Distal-SAEC)
gene_set_query	196	0.1396	POU4F2	POU4F2	3	293	0.2201	0.806	1.888	Enrichr--Queries	GATA6,PRDM16,INHBB	DOWN (Distal-SAEC)
gene_set_query	197	0.1403	DMRT1	DMRT1	3	293	0.2201	0.806	1.888	Enrichr--Queries	GATA6,PRDM16,INHBB	DOWN (Distal-SAEC)
gene_set_query	198	0.141	POU3F1	POU3F1	3	294	0.2215	0.806	1.881	Enrichr--Queries	INHBB,ID2,LHX6	DOWN (Distal-SAEC)
gene_set_query	199	0.1417	FOXA2	FOXA2	3	294	0.2215	0.806	1.881	Enrichr--Queries	GATA6,ID2,ALDH1A1	DOWN (Distal-SAEC)
gene_set_query	200	0.1425	GLIS1	GLIS1	3	294	0.2215	0.806	1.881	Enrichr--Queries	TNS1,GATA6,PRDM16	DOWN (Distal-SAEC)
gene_set_query	201	0.1432	GATA5	GATA5	3	294	0.2215	0.806	1.881	Enrichr--Queries	GATA6,PRDM16,MLXIPL	DOWN (Distal-SAEC)
gene_set_query	202	0.1439	PRDM14	PRDM14	3	294	0.2215	0.806	1.881	Enrichr--Queries	GATA6,PRDM16,INHBB	DOWN (Distal-SAEC)
gene_set_query	203	0.1446	ASCL4	ASCL4	3	294	0.2215	0.806	1.881	Enrichr--Queries	GATA6,PRDM16,RASGRF1	DOWN (Distal-SAEC)
gene_set_query	204	0.1453	DLX4	DLX4	3	294	0.2215	0.806	1.881	Enrichr--Queries	GATA6,MLXIPL,ID2	DOWN (Distal-SAEC)
gene_set_query	205	0.146	EN2	EN2	3	294	0.2215	0.806	1.881	Enrichr--Queries	GATA6,INHBB,ID2	DOWN (Distal-SAEC)
gene_set_query	206	0.1467	CDX2	CDX2	3	294	0.2215	0.806	1.881	Enrichr--Queries	GATA6,PRDM16,ID2	DOWN (Distal-SAEC)
gene_set_query	207	0.1474	LHX5	LHX5	3	294	0.2215	0.806	1.881	Enrichr--Queries	PRDM16,ID2,LHX6	DOWN (Distal-SAEC)
gene_set_query	208	0.1481	MEF2C	MEF2C	3	294	0.2215	0.806	1.881	Enrichr--Queries	TNS1,ID2,ALDH1A1	DOWN (Distal-SAEC)
gene_set_query	209	0.1489	FOXI2	FOXI2	3	294	0.2215	0.806	1.881	Enrichr--Queries	GATA6,PRDM16,LHX6	DOWN (Distal-SAEC)
gene_set_query	210	0.1496	SIX3	SIX3	3	294	0.2215	0.806	1.881	Enrichr--Queries	PRDM16,ID2,LHX6	DOWN (Distal-SAEC)
gene_set_query	211	0.1503	HOXA4	HOXA4	3	295	0.2229	0.806	1.875	Enrichr--Queries	TNS1,GATA6,PRDM16	DOWN (Distal-SAEC)
gene_set_query	212	0.151	SMAD9	SMAD9	3	295	0.2229	0.806	1.875	Enrichr--Queries	TNS1,ID2,ALDH1A1	DOWN (Distal-SAEC)
gene_set_query	213	0.1517	ZNF573	ZNF573	3	295	0.2229	0.806	1.875	Enrichr--Queries	TNS1,ZNF423,GLS2	DOWN (Distal-SAEC)
gene_set_query	214	0.1524	NR3C2	NR3C2	3	295	0.2229	0.806	1.875	Enrichr--Queries	TNS1,ID2,ALDH1A1	DOWN (Distal-SAEC)
gene_set_query	215	0.1531	ALX1	ALX1	3	295	0.2229	0.806	1.875	Enrichr--Queries	GATA6,PRDM16,ID2	DOWN (Distal-SAEC)
gene_set_query	216	0.1538	HOXD4	HOXD4	3	295	0.2229	0.806	1.875	Enrichr--Queries	GATA6,PRDM16,TNXB	DOWN (Distal-SAEC)
gene_set_query	217	0.1546	PKNOX2	PKNOX2	3	295	0.2229	0.806	1.875	Enrichr--Queries	TNS1,PRDM16,ID2	DOWN (Distal-SAEC)
gene_set_query	218	0.1553	DMRTB1	DMRTB1	3	295	0.2229	0.806	1.875	Enrichr--Queries	PRDM16,INHBB,ID2	DOWN (Distal-SAEC)
gene_set_query	219	0.156	AR	AR	3	295	0.2229	0.806	1.875	Enrichr--Queries	TNS1,ID2,ALDH1A1	DOWN (Distal-SAEC)
gene_set_query	220	0.1567	ZNF404	ZNF404	3	295	0.2229	0.806	1.875	Enrichr--Queries	CLGN,TNS1,ID2	DOWN (Distal-SAEC)
gene_set_query	221	0.1574	IRX2	IRX2	3	295	0.2229	0.806	1.875	Enrichr--Queries	GATA6,INHBB,ID2	DOWN (Distal-SAEC)
gene_set_query	222	0.1581	HOXC13	HOXC13	3	295	0.2229	0.806	1.875	Enrichr--Queries	GATA6,INHBB,ID2	DOWN (Distal-SAEC)
gene_set_query	223	0.1588	SP8	SP8	3	295	0.2229	0.806	1.875	Enrichr--Queries	GATA6,PRDM16,ID2	DOWN (Distal-SAEC)
gene_set_query	224	0.1595	ATOH7	ATOH7	3	295	0.2229	0.806	1.875	Enrichr--Queries	INHBB,ID2,CAMK1G	DOWN (Distal-SAEC)
gene_set_query	225	0.1603	MITF	MITF	3	295	0.2229	0.806	1.875	Enrichr--Queries	TNS1,ID2,ALDH1A1	DOWN (Distal-SAEC)
gene_set_query	226	0.161	LMX1B	LMX1B	3	295	0.2229	0.806	1.875	Enrichr--Queries	GATA6,PRDM16,INHBB	DOWN (Distal-SAEC)
gene_set_query	227	0.1617	NEUROG3	NEUROG3	3	295	0.2229	0.806	1.875	Enrichr--Queries	GATA6,PRDM16,ID2	DOWN (Distal-SAEC)
gene_set_query	228	0.1624	TBX18	TBX18	3	295	0.2229	0.806	1.875	Enrichr--Queries	TNS1,GATA6,NDNF	DOWN (Distal-SAEC)
gene_set_query	229	0.1631	PAX6	PAX6	3	295	0.2229	0.806	1.875	Enrichr--Queries	PRDM16,INHBB,ID2	DOWN (Distal-SAEC)
gene_set_query	230	0.1638	ZNF296	ZNF296	3	295	0.2229	0.806	1.875	Enrichr--Queries	UNC13D,ID2,DUSP2	DOWN (Distal-SAEC)
gene_set_query	231	0.1645	PAX9	PAX9	3	295	0.2229	0.806	1.875	Enrichr--Queries	GATA6,PRDM16,INHBB	DOWN (Distal-SAEC)
gene_set_query	232	0.1652	PRDM13	PRDM13	3	295	0.2229	0.806	1.875	Enrichr--Queries	GATA6,PRDM16,TNXB	DOWN (Distal-SAEC)
gene_set_query	233	0.166	PRDM16	PRDM16	3	295	0.2229	0.806	1.875	Enrichr--Queries	TNS1,GATA6,TNXB	DOWN (Distal-SAEC)
gene_set_query	234	0.1667	FOXI1	FOXI1	3	295	0.2229	0.806	1.875	Enrichr--Queries	ALDH3A1,PRDM16,FOLR1	DOWN (Distal-SAEC)
gene_set_query	235	0.1674	ONECUT3	ONECUT3	3	295	0.2229	0.806	1.875	Enrichr--Queries	GATA6,PRDM16,INHBB	DOWN (Distal-SAEC)
gene_set_query	236	0.1681	ZNF704	ZNF704	3	295	0.2229	0.806	1.875	Enrichr--Queries	TNS1,ID2,ALDH1A1	DOWN (Distal-SAEC)
gene_set_query	237	0.1688	TIGD4	TIGD4	3	295	0.2229	0.806	1.875	Enrichr--Queries	MAATS1,KCNMB3,ALDH1A1	DOWN (Distal-SAEC)
gene_set_query	238	0.1695	LHX8	LHX8	3	295	0.2229	0.806	1.875	Enrichr--Queries	GATA6,PRDM16,LHX6	DOWN (Distal-SAEC)
gene_set_query	239	0.1702	DMRTC2	DMRTC2	3	295	0.2229	0.806	1.875	Enrichr--Queries	ALDH3A1,PRDM16,POU2F3	DOWN (Distal-SAEC)
gene_set_query	240	0.1709	SALL3	SALL3	3	295	0.2229	0.806	1.875	Enrichr--Queries	PRDM16,INHBB,ID2	DOWN (Distal-SAEC)
gene_set_query	241	0.1717	BATF2	BATF2	3	295	0.2229	0.806	1.875	Enrichr--Queries	SERPING1,EBI3,PLEKHA4	DOWN (Distal-SAEC)
gene_set_query	242	0.1724	MAF	MAF	3	295	0.2229	0.806	1.875	Enrichr--Queries	TNS1,ID2,ALDH1A1	DOWN (Distal-SAEC)
gene_set_query	243	0.1731	DLX5	DLX5	3	295	0.2229	0.806	1.875	Enrichr--Queries	ID2,LHX6,NDNF	DOWN (Distal-SAEC)
gene_set_query	244	0.1738	GATA4	GATA4	3	295	0.2229	0.806	1.875	Enrichr--Queries	TNS1,GATA6,PRDM16	DOWN (Distal-SAEC)
gene_set_query	245	0.1745	ISL1	ISL1	3	296	0.2243	0.806	1.868	Enrichr--Queries	GATA6,ID2,ALDH1A1	DOWN (Distal-SAEC)
gene_set_query	246	0.1752	CDX4	CDX4	3	296	0.2243	0.806	1.868	Enrichr--Queries	GATA6,NPAS1,INHBB	DOWN (Distal-SAEC)
gene_set_query	247	0.1759	ZFP57	ZFP57	3	296	0.2243	0.806	1.868	Enrichr--Queries	SERPING1,ID2,ADAMTS9	DOWN (Distal-SAEC)
gene_set_query	248	0.1766	LHX6	LHX6	3	296	0.2243	0.806	1.868	Enrichr--Queries	TNS1,PRDM16,INHBB	DOWN (Distal-SAEC)
gene_set_query	249	0.1774	ZNF214	ZNF214	3	296	0.2243	0.806	1.868	Enrichr--Queries	CLGN,MAATS1,KCNMB3	DOWN (Distal-SAEC)
gene_set_query	250	0.1781	HOXB6	HOXB6	3	296	0.2243	0.806	1.868	Enrichr--Queries	GATA6,ID2,ALDH1A1	DOWN (Distal-SAEC)
gene_set_query	251	0.1788	FLI1	FLI1	3	296	0.2243	0.806	1.868	Enrichr--Queries	TNS1,ID2,RCSD1	DOWN (Distal-SAEC)
gene_set_query	252	0.1795	HLF	HLF	3	296	0.2243	0.806	1.868	Enrichr--Queries	TNS1,ID2,ALDH1A1	DOWN (Distal-SAEC)
gene_set_query	253	0.1802	ETV2	ETV2	3	296	0.2243	0.806	1.868	Enrichr--Queries	GATA6,ID2,DUSP2	DOWN (Distal-SAEC)
gene_set_query	254	0.1809	HOXB9	HOXB9	3	296	0.2243	0.806	1.868	Enrichr--Queries	GATA6,INHBB,ID2	DOWN (Distal-SAEC)
gene_set_query	255	0.1816	ZNF556	ZNF556	3	296	0.2243	0.806	1.868	Enrichr--Queries	COL4A4,GATA6,PRDM16	DOWN (Distal-SAEC)
gene_set_query	256	0.1823	TCF23	TCF23	3	296	0.2243	0.806	1.868	Enrichr--Queries	ALDH3A1,GATA6,ALDH1A1	DOWN (Distal-SAEC)
gene_set_query	257	0.183	HOXC9	HOXC9	3	296	0.2243	0.806	1.868	Enrichr--Queries	GATA6,INHBB,ID2	DOWN (Distal-SAEC)
gene_set_query	258	0.1838	NEUROD1	NEUROD1	3	296	0.2243	0.806	1.868	Enrichr--Queries	KCNMB3,ID2,ALDH1A1	DOWN (Distal-SAEC)
gene_set_query	259	0.1845	BCL6B	BCL6B	3	296	0.2243	0.806	1.868	Enrichr--Queries	TNS1,ADAMTS9,ADGRF5	DOWN (Distal-SAEC)
gene_set_query	260	0.1852	ZFHX4	ZFHX4	3	296	0.2243	0.806	1.868	Enrichr--Queries	TNS1,ID2,ALDH1A1	DOWN (Distal-SAEC)
gene_set_query	261	0.1859	TBX15	TBX15	3	296	0.2243	0.806	1.868	Enrichr--Queries	TNS1,GATA6,PRDM16	DOWN (Distal-SAEC)
gene_set_query	262	0.1866	NR1D1	NR1D1	3	296	0.2243	0.806	1.868	Enrichr--Queries	TNS1,ID2,ALDH1A1	DOWN (Distal-SAEC)
gene_set_query	263	0.1873	SHOX	SHOX	3	296	0.2243	0.806	1.868	Enrichr--Queries	GATA6,PRDM16,LHX6	DOWN (Distal-SAEC)
gene_set_query	264	0.188	ONECUT2	ONECUT2	3	296	0.2243	0.806	1.868	Enrichr--Queries	GATA6,PRDM16,ID2	DOWN (Distal-SAEC)
gene_set_query	265	0.1887	BACH2	BACH2	3	296	0.2243	0.806	1.868	Enrichr--Queries	TNS1,PRDM16,ID2	DOWN (Distal-SAEC)
gene_set_query	266	0.1895	ZBTB20	ZBTB20	3	296	0.2243	0.806	1.868	Enrichr--Queries	TNS1,ID2,ALDH1A1	DOWN (Distal-SAEC)
gene_set_query	267	0.1902	SALL1	SALL1	3	296	0.2243	0.806	1.868	Enrichr--Queries	TNS1,INHBB,ID2	DOWN (Distal-SAEC)
gene_set_query	268	0.1909	DBP	DBP	3	296	0.2243	0.806	1.868	Enrichr--Queries	RNASE4,ID2,ALDH1A1	DOWN (Distal-SAEC)
gene_set_query	269	0.1916	HOXB5	HOXB5	3	296	0.2243	0.806	1.868	Enrichr--Queries	GATA6,ID2,ALDH1A1	DOWN (Distal-SAEC)
gene_set_query	270	0.1923	PROX1	PROX1	3	296	0.2243	0.806	1.868	Enrichr--Queries	TNS1,PRDM16,ID2	DOWN (Distal-SAEC)
gene_set_query	271	0.193	DRGX	DRGX	3	296	0.2243	0.806	1.868	Enrichr--Queries	DISP3,PRDM16,LHX6	DOWN (Distal-SAEC)
gene_set_query	272	0.1937	ZNF503	ZNF503	3	296	0.2243	0.806	1.868	Enrichr--Queries	TNS1,SERPING1,ID2	DOWN (Distal-SAEC)
gene_set_query	273	0.1944	HOXC10	HOXC10	3	296	0.2243	0.806	1.868	Enrichr--Queries	GATA6,INHBB,ID2	DOWN (Distal-SAEC)
gene_set_query	274	0.1952	ZNF782	ZNF782	3	296	0.2243	0.806	1.868	Enrichr--Queries	CLGN,TNS1,ALDH1A1	DOWN (Distal-SAEC)
gene_set_query	275	0.1959	TFAP2C	TFAP2C	3	296	0.2243	0.806	1.868	Enrichr--Queries	GATA6,INHBB,ID2	DOWN (Distal-SAEC)
gene_set_query	276	0.1966	HIC1	HIC1	3	296	0.2243	0.806	1.868	Enrichr--Queries	TNS1,ID2,TNXB	DOWN (Distal-SAEC)
gene_set_query	277	0.1973	ZNF775	ZNF775	3	296	0.2243	0.806	1.868	Enrichr--Queries	TNS1,ID2,SBK1	DOWN (Distal-SAEC)
gene_set_query	278	0.198	PLAGL1	PLAGL1	3	296	0.2243	0.806	1.868	Enrichr--Queries	TNS1,SERPING1,ID2	DOWN (Distal-SAEC)
gene_set_query	279	0.1987	NFIA	NFIA	3	296	0.2243	0.806	1.868	Enrichr--Queries	TNS1,ID2,ALDH1A1	DOWN (Distal-SAEC)
gene_set_query	280	0.1994	ZNF589	ZNF589	3	296	0.2243	0.806	1.868	Enrichr--Queries	ID2,GLS2,SBK1	DOWN (Distal-SAEC)
gene_set_query	281	0.2001	NR1H4	NR1H4	3	296	0.2243	0.806	1.868	Enrichr--Queries	MLXIPL,ID2,ALDH1A1	DOWN (Distal-SAEC)
gene_set_query	282	0.2009	ZBTB7C	ZBTB7C	3	296	0.2243	0.806	1.868	Enrichr--Queries	TNS1,PRDM16,INHBB	DOWN (Distal-SAEC)
gene_set_query	283	0.2016	TEF	TEF	3	296	0.2243	0.806	1.868	Enrichr--Queries	TNS1,ID2,ALDH1A1	DOWN (Distal-SAEC)
gene_set_query	284	0.2023	ZNF764	ZNF764	3	296	0.2243	0.806	1.868	Enrichr--Queries	GLS2,PLEKHA4,SBK1	DOWN (Distal-SAEC)
gene_set_query	285	0.203	PRRX2	PRRX2	3	296	0.2243	0.806	1.868	Enrichr--Queries	SERPING1,INHBB,ID2	DOWN (Distal-SAEC)
gene_set_query	286	0.2037	PAX3	PAX3	3	296	0.2243	0.806	1.868	Enrichr--Queries	GATA6,PRDM16,ID2	DOWN (Distal-SAEC)
gene_set_query	287	0.2044	HSF5	HSF5	3	296	0.2243	0.806	1.868	Enrichr--Queries	PRDM16,KCNMB3,RCSD1	DOWN (Distal-SAEC)
gene_set_query	288	0.2051	TFCP2L1	TFCP2L1	3	296	0.2243	0.806	1.868	Enrichr--Queries	TNS1,INHBB,ALDH1A1	DOWN (Distal-SAEC)
gene_set_query	289	0.2058	KLF14	KLF14	3	296	0.2243	0.806	1.868	Enrichr--Queries	GATA6,MLXIPL,LHX6	DOWN (Distal-SAEC)
gene_set_query	290	0.2066	EBF3	EBF3	3	296	0.2243	0.806	1.868	Enrichr--Queries	TNS1,PRDM16,INHBB	DOWN (Distal-SAEC)
gene_set_query	291	0.2073	SIX2	SIX2	3	296	0.2243	0.806	1.868	Enrichr--Queries	GATA6,INHBB,ID2	DOWN (Distal-SAEC)
gene_set_query	292	0.208	NFATC1	NFATC1	3	296	0.2243	0.806	1.868	Enrichr--Queries	TNS1,ID2,RCSD1	DOWN (Distal-SAEC)
gene_set_query	293	0.2087	DPF1	DPF1	3	296	0.2243	0.806	1.868	Enrichr--Queries	ID2,PSD,SBK1	DOWN (Distal-SAEC)
gene_set_query	294	0.2094	WT1	WT1	3	296	0.2243	0.806	1.868	Enrichr--Queries	GATA6,ID2,ALDH1A1	DOWN (Distal-SAEC)
gene_set_query	295	0.2101	ZNF23	ZNF23	3	296	0.2243	0.806	1.868	Enrichr--Queries	TNS1,ID2,ALDH1A1	DOWN (Distal-SAEC)
gene_set_query	296	0.2108	ZSCAN10	ZSCAN10	3	297	0.2258	0.806	1.862	Enrichr--Queries	TMEM125,ID2,SBK1	DOWN (Distal-SAEC)
gene_set_query	297	0.2115	TPRX1	TPRX1	3	297	0.2258	0.806	1.862	Enrichr--Queries	TNS1,GATA6,TNXB	DOWN (Distal-SAEC)
gene_set_query	298	0.2123	HNF1A	HNF1A	3	297	0.2258	0.806	1.862	Enrichr--Queries	TNS1,GATA6,MLXIPL	DOWN (Distal-SAEC)
gene_set_query	299	0.213	LEUTX	LEUTX	3	297	0.2258	0.806	1.862	Enrichr--Queries	PRDM16,KCNMB3,CEACAM6	DOWN (Distal-SAEC)
gene_set_query	300	0.2137	EGR1	EGR1	3	297	0.2258	0.806	1.862	Enrichr--Queries	ID2,DUSP2,ALDH1A1	DOWN (Distal-SAEC)
gene_set_query	301	0.2144	ZNF471	ZNF471	3	297	0.2258	0.806	1.862	Enrichr--Queries	TNS1,ZNF835,ID2	DOWN (Distal-SAEC)
gene_set_query	302	0.2151	NPAS4	NPAS4	3	297	0.2258	0.806	1.862	Enrichr--Queries	ID2,CAMK1G,SYT12	DOWN (Distal-SAEC)
gene_set_query	303	0.2158	ZNF563	ZNF563	3	297	0.2258	0.806	1.862	Enrichr--Queries	TNS1,ID2,MERTK	DOWN (Distal-SAEC)
gene_set_query	304	0.2165	EOMES	EOMES	3	297	0.2258	0.806	1.862	Enrichr--Queries	GATA6,ID2,DUSP2	DOWN (Distal-SAEC)
gene_set_query	305	0.2172	BCL11B	BCL11B	3	297	0.2258	0.806	1.862	Enrichr--Queries	PRDM16,ID2,SBK1	DOWN (Distal-SAEC)
gene_set_query	306	0.2179	ZNF568	ZNF568	3	297	0.2258	0.806	1.862	Enrichr--Queries	TNS1,KCNMB3,TNXB	DOWN (Distal-SAEC)
gene_set_query	307	0.2187	POU2F3	POU2F3	3	297	0.2258	0.806	1.862	Enrichr--Queries	TNS1,ALDH3A1,PRDM16	DOWN (Distal-SAEC)
gene_set_query	308	0.2194	ETV3L	ETV3L	3	297	0.2258	0.806	1.862	Enrichr--Queries	ICAM5,TNS1,EBI3	DOWN (Distal-SAEC)
gene_set_query	309	0.2201	ZNF836	ZNF836	3	297	0.2258	0.806	1.862	Enrichr--Queries	RNASE4,KCNMB3,ID2	DOWN (Distal-SAEC)
gene_set_query	310	0.2208	DBX2	DBX2	3	297	0.2258	0.806	1.862	Enrichr--Queries	TNS1,PRDM16,INHBB	DOWN (Distal-SAEC)
gene_set_query	311	0.2215	ATF5	ATF5	3	297	0.2258	0.806	1.862	Enrichr--Queries	SERPING1,ID2,ALDH1A1	DOWN (Distal-SAEC)
gene_set_query	312	0.2222	SOX9	SOX9	3	297	0.2258	0.806	1.862	Enrichr--Queries	GATA6,INHBB,ID2	DOWN (Distal-SAEC)
gene_set_query	313	0.2229	ZNF284	ZNF284	3	297	0.2258	0.806	1.862	Enrichr--Queries	TNS1,KCNMB3,ID2	DOWN (Distal-SAEC)
gene_set_query	314	0.2236	SP6	SP6	3	297	0.2258	0.806	1.862	Enrichr--Queries	METRNL,GATA6,DUSP2	DOWN (Distal-SAEC)
gene_set_query	315	0.2244	NR4A1	NR4A1	3	297	0.2258	0.806	1.862	Enrichr--Queries	ID2,DUSP2,ALDH1A1	DOWN (Distal-SAEC)
[truncated: 297,048 more chars]
